# Refining the impact of genetic evidence on clinical success

**DOI:** 10.1101/2023.06.23.23291765

**Authors:** Eric Vallabh Minikel, Jeffery L Painter, Coco Chengliang Dong, Matthew R. Nelson

## Abstract

The cost of drug discovery and development is driven primarily by failure, with just ∼10% of clinical programs eventually receiving approval. We previously estimated that human genetic evidence doubles the success rate from clinical development to approval. In this study we leverage the growth in genetic evidence over the past decade to better understand the characteristics that distinguish clinical success and failure. We estimate the probability of success for drug mechanisms with genetic support is 2.6 times greater than those without. This relative success varies among therapy areas and development phases, and improves with increasing confidence in the causal gene, but is largely unaffected by genetic effect size, minor allele frequency, or year of discovery. These results suggest we are far from reaching peak genetic insights to aid the discovery of targets for more effective drugs.

## Supplementary tables for "Refining the impact of genetic evidence on clinical success" (part 1 of 3)

### Sheet: contents
table_number	description
abbrevs
notes
s01	Target-indication pairs, genetic associations, and maximum phase reached.
s02	Sources of GWAS hits within OTG.
s03	Sources of QTL mappings within PICCOLO.
s04	Proportion of target-indication pairs with genetic support by phase and active/historical status.
s05	Relative success by source of germline genetic evidence.
s06	Relative success for Open Targets Genetics associations as a function of locus to gene (L2G) share.
s07	Relative success for GWAS Catalog associations as a function of year of discovery, gene count, beta, odds ratio, and minor allele frequency.
s08	Launched status versus year of discovery for GWAS-supported target-indication pairs (data for logit model).
s09	Number of indications by number of supported genes.
s10	Indications developed in Pharmaprojects for which there exist no genetically supported targets.
s11	Relative success as a function of indication-association similarity threshold.
s12	RS breakdowns by orphan status, association source combinations, and Genebass queries.
s13	Relative success for somatic vs. germline support in oncology.
s14	Relative success for GWAS Catalog associations by year of discovery, without removing replications or OMIM.
s15	Relative success for GWAS Catalog associations by year, removing replications but not removing OMIM.
s16	Proportion of supported target-indication pairs that are launched, by year of discovery.
s17	Years of association and launch for genetically supported launched target-indication pairs.
s18	Relative success for GWAS Catalog supported programs by odds ratio breaks used in King 2019.
s19	P(G) by phase using 2013 vs. 2023 drug and genetics datasets.
s20	RS by phase using 2013 vs. 2023 drug and genetics datasets.
s21	RS by association source with and without genetic insight filter.
s22	RS by therapy area with and without genetic insight filter.
s23	T2D genes with OMIM support.
s24	T2D genes with GWAS support by novelty status.
s25	T2D drug development programs by genetic support status.
s26	T2D proportion of programs with genetic support by development phase.
s27	Relative success by therapy area and phase transition.
s28	Properties of therapy areas.
s29	Cumulative OTG G-T associations and supported T-I pairs by year.
s30	Cumulative OTG supported G-I pairs by year and therapy area.
s31	Count and mean similarity of approved indications per target.
s32	Probability of genetic support by count and similarity of indications per target.
s33	Proportion of target-indication pairs with genetic support by phase and therapy area, combined mode (both historical and active programs).
s34	Confounding between therapy area and year of discovery.
s35	Confounding between therapy area and count of associated genes.
s36	Confounding between therapy area and lead SNP beta.
s37	Confounding between therapy area and absolute odds ratio.
s38	Confounding between therapy area and minor allele frequency.
s39	Confounding between therapy area and GWAS source (GWAS Catalog, UKBB, or FinnGen).
s40	Summary of therapy area data from Nelson 2015
s41	Classification of individual drug indications into therapy areas in 2015 versus 2023.
s42	Confusion matrix of count of drug indication classifications into therapy areas in 2015 versus 2023.
s43	Proportion of all possible genetically supported target-indication pairs that have been developed, by therapy area and gene list.
s44	Proportion of all possible IntOGen-supported target-indication pairs that have been developed, by driver mechanism and gene list.
s45	Number of possible genetically supported indications, supported developed indications, and unsupported developed indications, by target.
s46	Histogram of supported vs. unsupported indications pursued for developed targets.
s47	Proportion of indications with genetic support, by drug's highest phase reached and phase for each indication
s48	Proportion of all possible genetically supported targets that have been developed, by therapy area and gene list.

### Sheet: abbrevs
abbreviation	description
pg	P(G); proportion of programs with genetic support.
ps	P(S); probability of success.
rs	RS; relative success.
_l95	Lower bound of the 95% confidence interval
_u95	Upper bound of the 95% confidence interval
gensup	Genetically supported
nosup	Not genetically supported
_yes	Genetically supported
_no	Not genetically supported
x_	Number of successes (numerator)
n_	Total programs (denominator)

### Sheet: notes
table	notes
Table S1	Note that this table is already grouped by target-indication pair with just 1 supporting genetic association shown. This is provided for browsing purposes but is not sufficient to reproduce all analyses in the paper. To reproduce the full analysis, please visit the study GitHub repository.

### Sheet: s01
ti_uid	indication_association_similarity	target	indication_mesh_id	indication_mesh_term	historical_max_phase	active_max_phase	combined_max_phase	succ_p_1	succ_1_2	succ_2_3	succ_3_a	orphan	year_launch	assoc_mesh_id	assoc_mesh_term	assoc_source	assoc_info	original_trait	original_link	assoc_year	pic_qtl_pval	pic_h4	af_gnomad_nfe	l2g_share	l2g_rank	assoc_share	assoc_rank	source_name	abs_beta	abs_or	areas	genetic_insight	target_status	ab_tractable	sm_tractable	rhodop_gpcr	nuclear_receptor	enzyme	ion_channel	kinase
A2M-D002545	0.368	A2M	D002545	Brain Ischemia	Phase III		Phase III	TRUE	TRUE	TRUE	FALSE	TRUE		D054222	Cobblestone Lissencephaly	OTG		Cortical thickness	https://genetics.opentargets.org/study/GCST90091061	2021			0.512622	0.82	1	0.82	1	GWAS			neurology, cardiovascular	omim/tcga	unsupported target	TRUE	TRUE	FALSE	FALSE	FALSE	FALSE	FALSE
A2M-D010003	0.235	A2M	D010003	Osteoarthritis	Preclinical		Preclinical	FALSE				FALSE		D054222	Cobblestone Lissencephaly	OTG		Cortical thickness	https://genetics.opentargets.org/study/GCST90091061	2021			0.512622	0.82	1	0.82	1	GWAS			musculoskeletal	both	unsupported target	TRUE	TRUE	FALSE	FALSE	FALSE	FALSE	FALSE
A2M-D016491	0.198	A2M	D016491	Peripheral Vascular Diseases	Phase III		Phase III	TRUE	TRUE	TRUE	FALSE	TRUE		D054222	Cobblestone Lissencephaly	OTG		Cortical thickness	https://genetics.opentargets.org/study/GCST90091061	2021			0.512622	0.82	1	0.82	1	GWAS			cardiovascular	both	unsupported target	TRUE	TRUE	FALSE	FALSE	FALSE	FALSE	FALSE
A2M-D020521	0.381	A2M	D020521	Stroke	Phase III		Phase III	TRUE	TRUE	TRUE	FALSE	TRUE		D054222	Cobblestone Lissencephaly	OTG		Cortical thickness	https://genetics.opentargets.org/study/GCST90091061	2021			0.512622	0.82	1	0.82	1	GWAS			neurology, cardiovascular	gwas	unsupported target	TRUE	TRUE	FALSE	FALSE	FALSE	FALSE	FALSE
AADAT-D012559	0.602	AADAT	D012559	Schizophrenia	Preclinical		Preclinical	FALSE				FALSE		D012893	Sleep Wake Disorders	OTG		Ease of getting up in the morning	https://genetics.opentargets.org/study/GCST007986	2019			0.0974961	0.89	1	0.89	1	GWAS			psychiatry	both	unsupported target	TRUE	TRUE	FALSE	FALSE	FALSE	FALSE	FALSE
AAK1-D009437	0.235	AAK1	D009437	Neuralgia		Phase II	Phase II	TRUE	TRUE			FALSE		D006402	Hematologic Diseases	OTG		Hemoglobin levels	https://genetics.opentargets.org/study/GCST90025969	2021			0.114701	0.77	1	0.77	1	GWAS	0.0202474		neurology, signs/symptoms	both	unsupported target	TRUE	TRUE	FALSE	FALSE	FALSE	FALSE	TRUE
AAK1-D051474	0.221	AAK1	D051474	Neuralgia, Postherpetic		Phase II	Phase II	TRUE	TRUE			FALSE		D006402	Hematologic Diseases	OTG		Hemoglobin levels	https://genetics.opentargets.org/study/GCST90025969	2021			0.114701	0.77	1	0.77	1	GWAS	0.0202474		neurology, signs/symptoms	gwas	unsupported target	TRUE	TRUE	FALSE	FALSE	FALSE	FALSE	TRUE
ABAT-D000544	0.218	ABAT	D000544	Alzheimer Disease	Phase II		Phase II	TRUE	TRUE	FALSE		FALSE		D000592	Amino Acid Metabolism, Inborn Errors	OMIM		GABA-transaminase deficiency, 613163 (3), Autosomal recessive	https://omim.org/entry/137150									OMIM			neurology, psychiatry	both	unsupported target	FALSE	TRUE	FALSE	FALSE	TRUE	FALSE	FALSE
ABAT-D000690	0.438	ABAT	D000690	Amyotrophic Lateral Sclerosis	Preclinical		Preclinical	FALSE				FALSE		D000592	Amino Acid Metabolism, Inborn Errors	OMIM		GABA-transaminase deficiency, 613163 (3), Autosomal recessive	https://omim.org/entry/137150									OMIM			neurology, metabolic	both	unsupported target	FALSE	TRUE	FALSE	FALSE	TRUE	FALSE	FALSE
ABAT-D004827	0.226	ABAT	D004827	Epilepsy		Preclinical	Preclinical					TRUE		D000592	Amino Acid Metabolism, Inborn Errors	OMIM		GABA-transaminase deficiency, 613163 (3), Autosomal recessive	https://omim.org/entry/137150									OMIM			neurology	both	unsupported target	FALSE	TRUE	FALSE	FALSE	TRUE	FALSE	FALSE
ABAT-D004828	0.201	ABAT	D004828	Epilepsies, Partial	Preclinical		Preclinical	FALSE				TRUE		D000592	Amino Acid Metabolism, Inborn Errors	OMIM		GABA-transaminase deficiency, 613163 (3), Autosomal recessive	https://omim.org/entry/137150									OMIM			neurology	both	unsupported target	FALSE	TRUE	FALSE	FALSE	TRUE	FALSE	FALSE
ABAT-D005600	0.331	ABAT	D005600	Fragile X Syndrome		Preclinical	Preclinical					FALSE		D000592	Amino Acid Metabolism, Inborn Errors	OMIM		GABA-transaminase deficiency, 613163 (3), Autosomal recessive	https://omim.org/entry/137150									OMIM			neurology, congenital	omim/tcga	unsupported target	FALSE	TRUE	FALSE	FALSE	TRUE	FALSE	FALSE
ABAT-D005879	0.355	ABAT	D005879	Tourette Syndrome	Phase II		Phase II	TRUE	TRUE	FALSE		TRUE		D000592	Amino Acid Metabolism, Inborn Errors	OMIM		GABA-transaminase deficiency, 613163 (3), Autosomal recessive	https://omim.org/entry/137150									OMIM			neurology, congenital, psychiatry	omim/tcga	unsupported target	FALSE	TRUE	FALSE	FALSE	TRUE	FALSE	FALSE
ABAT-D009103	0.222	ABAT	D009103	Multiple Sclerosis	Preclinical		Preclinical	FALSE				TRUE		D000592	Amino Acid Metabolism, Inborn Errors	OMIM		GABA-transaminase deficiency, 613163 (3), Autosomal recessive	https://omim.org/entry/137150									OMIM			neurology, immune	both	unsupported target	FALSE	TRUE	FALSE	FALSE	TRUE	FALSE	FALSE
ABAT-D009293	0.201	ABAT	D009293	Opioid-Related Disorders	Preclinical		Preclinical	FALSE				TRUE		D000592	Amino Acid Metabolism, Inborn Errors	OMIM		GABA-transaminase deficiency, 613163 (3), Autosomal recessive	https://omim.org/entry/137150									OMIM			psychiatry	gwas	unsupported target	FALSE	TRUE	FALSE	FALSE	TRUE	FALSE	FALSE
ABAT-D009437	0.206	ABAT	D009437	Neuralgia		Preclinical	Preclinical					TRUE		D000592	Amino Acid Metabolism, Inborn Errors	OMIM		GABA-transaminase deficiency, 613163 (3), Autosomal recessive	https://omim.org/entry/137150									OMIM			neurology, signs/symptoms	both	unsupported target	FALSE	TRUE	FALSE	FALSE	TRUE	FALSE	FALSE
ABAT-D010300	0.464	ABAT	D010300	Parkinson Disease	Preclinical		Preclinical	FALSE				TRUE		D000592	Amino Acid Metabolism, Inborn Errors	OMIM		GABA-transaminase deficiency, 613163 (3), Autosomal recessive	https://omim.org/entry/137150									OMIM			neurology	both	unsupported target	FALSE	TRUE	FALSE	FALSE	TRUE	FALSE	FALSE
ABAT-D013036	0.213	ABAT	D013036	Spasms, Infantile	Launched	Launched	Launched	TRUE	TRUE	TRUE	TRUE	TRUE	2019	D000592	Amino Acid Metabolism, Inborn Errors	OMIM		GABA-transaminase deficiency, 613163 (3), Autosomal recessive	https://omim.org/entry/137150									OMIM			neurology	both	unsupported target	FALSE	TRUE	FALSE	FALSE	TRUE	FALSE	FALSE
ABAT-D013313	0.031	ABAT	D013313	Stress Disorders, Post-Traumatic	Preclinical		Preclinical	FALSE				TRUE		D000592	Amino Acid Metabolism, Inborn Errors	OMIM		GABA-transaminase deficiency, 613163 (3), Autosomal recessive	https://omim.org/entry/137150									OMIM			psychiatry	gwas	unsupported target	FALSE	TRUE	FALSE	FALSE	TRUE	FALSE	FALSE
ABAT-D014402	0.355	ABAT	D014402	Tuberous Sclerosis		Preclinical	Preclinical					FALSE		D000592	Amino Acid Metabolism, Inborn Errors	OMIM		GABA-transaminase deficiency, 613163 (3), Autosomal recessive	https://omim.org/entry/137150									OMIM			oncology	both	unsupported target	FALSE	TRUE	FALSE	FALSE	TRUE	FALSE	FALSE
ABAT-D019970	0.194	ABAT	D019970	Cocaine-Related Disorders	Preclinical		Preclinical	FALSE				TRUE		D000592	Amino Acid Metabolism, Inborn Errors	OMIM		GABA-transaminase deficiency, 613163 (3), Autosomal recessive	https://omim.org/entry/137150									OMIM			psychiatry	gwas	unsupported target	FALSE	TRUE	FALSE	FALSE	TRUE	FALSE	FALSE
ABAT-D020820	0.247	ABAT	D020820	Dyskinesias	Preclinical		Preclinical	FALSE				TRUE		D000592	Amino Acid Metabolism, Inborn Errors	OMIM		GABA-transaminase deficiency, 613163 (3), Autosomal recessive	https://omim.org/entry/137150									OMIM			neurology, signs/symptoms	omim/tcga	unsupported target	FALSE	TRUE	FALSE	FALSE	TRUE	FALSE	FALSE
ABCA1-D000544	0.355	ABCA1	D000544	Alzheimer Disease		Preclinical	Preclinical					FALSE		D013631	Tangier Disease	OMIM		Tangier disease, 205400 (3), Autosomal recessive	https://omim.org/entry/600046									OMIM			neurology, psychiatry	both	unsupported target	TRUE	TRUE	FALSE	FALSE	FALSE	FALSE	FALSE
ABCA1-D002545	0.482	ABCA1	D002545	Brain Ischemia	Preclinical		Preclinical	FALSE				FALSE		D003324	Coronary Artery Disease	OTG		Coronary artery disease	https://genetics.opentargets.org/study/GCST010866	2020			0.054259	0.68	1	0.68	1	GWAS			neurology, cardiovascular	omim/tcga	unsupported target	TRUE	TRUE	FALSE	FALSE	FALSE	FALSE	FALSE
ABCA1-D003920	0.712	ABCA1	D003920	Diabetes Mellitus		Preclinical	Preclinical					FALSE		D004700	Endocrine System Diseases	OTG		Sex hormone-binding globulin levels adjusted for BMI	https://genetics.opentargets.org/study/GCST90012106	2020			0.567091	0.84	1	0.84	1	GWAS	0.00804594		metabolic, endocrine	both	unsupported target	TRUE	TRUE	FALSE	FALSE	FALSE	FALSE	FALSE
ABCA1-D003924	0.663	ABCA1	D003924	Diabetes Mellitus, Type 2	Preclinical		Preclinical	FALSE				FALSE		D004700	Endocrine System Diseases	OTG		Sex hormone-binding globulin levels adjusted for BMI	https://genetics.opentargets.org/study/GCST90012106	2020			0.567091	0.84	1	0.84	1	GWAS	0.00804594		metabolic, endocrine	both	unsupported target	TRUE	TRUE	FALSE	FALSE	FALSE	FALSE	FALSE
ABCA1-D006333	0.442	ABCA1	D006333	Heart Failure	Preclinical		Preclinical	FALSE				FALSE		D003324	Coronary Artery Disease	OTG		Coronary artery disease	https://genetics.opentargets.org/study/GCST010866	2020			0.054259	0.68	1	0.68	1	GWAS			cardiovascular	both	unsupported target	TRUE	TRUE	FALSE	FALSE	FALSE	FALSE	FALSE
ABCA1-D006949	1	ABCA1	D006949	Hyperlipidemias	Phase I		Phase I	TRUE	FALSE			FALSE		D006949	Hyperlipidemias	OTG		Hyperlipidemia	https://genetics.opentargets.org/study/SAIGE_272_1	2018			0.122149	0.81	1	0.81	1	GWAS		1.07444	metabolic	both	genetically supported target	TRUE	TRUE	FALSE	FALSE	FALSE	FALSE	FALSE
ABCA1-D008060	0.774	ABCA1	D008060	Lipodystrophy	Phase II		Phase II	TRUE	TRUE	FALSE		FALSE		D052439	Lipid Metabolism Disorders	OTG		Disorders of lipoid metabolism	https://genetics.opentargets.org/study/SAIGE_272	2018			0.122149	0.81	1	0.81	1	GWAS		1.07498	dermatology, metabolic	omim/tcga	unsupported target	TRUE	TRUE	FALSE	FALSE	FALSE	FALSE	FALSE
ABCA1-D008103	0.681	ABCA1	D008103	Liver Cirrhosis		Phase III	Phase III	TRUE	TRUE	TRUE		FALSE		D008107	Liver Diseases	OTG		Liver enzyme levels (alkaline phosphatase)	https://genetics.opentargets.org/study/GCST90013406	2021			0.333182	0.76	1	0.76	1	GWAS			digestive, signs/symptoms	gwas	unsupported target	TRUE	TRUE	FALSE	FALSE	FALSE	FALSE	FALSE
ABCA1-D009203	0.755	ABCA1	D009203	Myocardial Infarction	Preclinical		Preclinical	FALSE				FALSE		D003324	Coronary Artery Disease	OTG		Coronary artery disease	https://genetics.opentargets.org/study/GCST010866	2020			0.054259	0.68	1	0.68	1	GWAS			cardiovascular, signs/symptoms	gwas	unsupported target	TRUE	TRUE	FALSE	FALSE	FALSE	FALSE	FALSE
ABCA1-D020521	0.501	ABCA1	D020521	Stroke	Preclinical		Preclinical	FALSE				FALSE		D003324	Coronary Artery Disease	OTG		Coronary artery disease	https://genetics.opentargets.org/study/GCST010866	2020			0.054259	0.68	1	0.68	1	GWAS			neurology, cardiovascular	gwas	unsupported target	TRUE	TRUE	FALSE	FALSE	FALSE	FALSE	FALSE
ABCA1-D020961	0.443	ABCA1	D020961	Lewy Body Disease		Preclinical	Preclinical					FALSE		D006073	Gout	OTG		Urate levels	https://genetics.opentargets.org/study/GCST008972	2019			0.356502	0.81	1	0.81	1	GWAS	0.0193		neurology, psychiatry	both	unsupported target	TRUE	TRUE	FALSE	FALSE	FALSE	FALSE	FALSE
ABCA1-D042882	0.488	ABCA1	D042882	Gallstones	Phase II		Phase II	TRUE	TRUE	FALSE		FALSE		D008107	Liver Diseases	OTG		Liver enzyme levels (alkaline phosphatase)	https://genetics.opentargets.org/study/GCST90013406	2021			0.333182	0.76	1	0.76	1	GWAS			digestive, signs/symptoms	both	unsupported target	TRUE	TRUE	FALSE	FALSE	FALSE	FALSE	FALSE
ABCA1-D050197	0.821	ABCA1	D050197	Atherosclerosis		Preclinical	Preclinical					FALSE		D003324	Coronary Artery Disease	OTG		Coronary artery disease	https://genetics.opentargets.org/study/GCST010866	2020			0.054259	0.68	1	0.68	1	GWAS			cardiovascular	both	genetically supported target	TRUE	TRUE	FALSE	FALSE	FALSE	FALSE	FALSE
ABCA1-D065626	0.601	ABCA1	D065626	Non-alcoholic Fatty Liver Disease		Phase III	Phase III	TRUE	TRUE	TRUE		FALSE		D008107	Liver Diseases	OTG		Liver enzyme levels (alkaline phosphatase)	https://genetics.opentargets.org/study/GCST90013406	2021			0.333182	0.76	1	0.76	1	GWAS			digestive	both	unsupported target	TRUE	TRUE	FALSE	FALSE	FALSE	FALSE	FALSE
ABCA4-D008268	0.806	ABCA4	D008268	Macular Degeneration		Preclinical	Preclinical					TRUE		D012174	Retinitis Pigmentosa	OMIM		Retinal dystrophy, early-onset severe, 248200 (3), Autosomal recessive	https://omim.org/entry/601691									OMIM			ophthalmology	both	genetically supported target	TRUE	TRUE	FALSE	FALSE	FALSE	FALSE	FALSE
ABCA4-D012174	1	ABCA4	D012174	Retinitis Pigmentosa	Preclinical		Preclinical	FALSE				TRUE		D012174	Retinitis Pigmentosa	OMIM		Retinal dystrophy, early-onset severe, 248200 (3), Autosomal recessive	https://omim.org/entry/601691									OMIM			ophthalmology, congenital	both	genetically supported target	TRUE	TRUE	FALSE	FALSE	FALSE	FALSE	FALSE
ABCB1-D001943	0.035	ABCB1	D001943	Breast Neoplasms	Launched	Launched	Launched	TRUE	TRUE	TRUE	TRUE	FALSE		D049628	Body Size	OTG		Appendicular lean mass	https://genetics.opentargets.org/study/GCST90000025	2020			0.180548	0.71	1	0.71	1	GWAS	0.0158		oncology	both	unsupported target	TRUE	TRUE	FALSE	FALSE	FALSE	FALSE	FALSE
ABCB1-D002289	0.033	ABCB1	D002289	Carcinoma, Non-Small-Cell Lung	Launched	Launched	Launched	TRUE	TRUE	TRUE	TRUE	FALSE		D049628	Body Size	OTG		Appendicular lean mass	https://genetics.opentargets.org/study/GCST90000025	2020			0.180548	0.71	1	0.71	1	GWAS	0.0158		oncology	both	unsupported target	TRUE	TRUE	FALSE	FALSE	FALSE	FALSE	FALSE
ABCB1-D006086	0.033	ABCB1	D006086	Graft vs Host Disease	Phase III		Phase III	TRUE	TRUE	TRUE	FALSE	FALSE		D049628	Body Size	OTG		Appendicular lean mass	https://genetics.opentargets.org/study/GCST90000025	2020			0.180548	0.71	1	0.71	1	GWAS	0.0158		immune	gwas	unsupported target	TRUE	TRUE	FALSE	FALSE	FALSE	FALSE	FALSE
ABCB1-D007239	0.043	ABCB1	D007239	Infections	Preclinical		Preclinical	FALSE				FALSE		D049628	Body Size	OTG		Appendicular lean mass	https://genetics.opentargets.org/study/GCST90000025	2020			0.180548	0.71	1	0.71	1	GWAS	0.0158		infection	both	unsupported target	TRUE	TRUE	FALSE	FALSE	FALSE	FALSE	FALSE
ABCB1-D007938	0.037	ABCB1	D007938	Leukemia	Launched	Launched	Launched	TRUE	TRUE	TRUE	TRUE	FALSE		D049628	Body Size	OTG		Appendicular lean mass	https://genetics.opentargets.org/study/GCST90000025	2020			0.180548	0.71	1	0.71	1	GWAS	0.0158		oncology	omim/tcga	unsupported target	TRUE	TRUE	FALSE	FALSE	FALSE	FALSE	FALSE
ABCB1-D008268	0.035	ABCB1	D008268	Macular Degeneration	Preclinical		Preclinical	FALSE				FALSE		D049628	Body Size	OTG		Appendicular lean mass	https://genetics.opentargets.org/study/GCST90000025	2020			0.180548	0.71	1	0.71	1	GWAS	0.0158		ophthalmology	both	unsupported target	TRUE	TRUE	FALSE	FALSE	FALSE	FALSE	FALSE
ABCB1-D009369	0.044	ABCB1	D009369	Neoplasms	Launched	Launched	Launched	TRUE	TRUE	TRUE	TRUE	FALSE		D049628	Body Size	OTG		Appendicular lean mass	https://genetics.opentargets.org/study/GCST90000025	2020			0.180548	0.71	1	0.71	1	GWAS	0.0158		oncology	gwas	unsupported target	TRUE	TRUE	FALSE	FALSE	FALSE	FALSE	FALSE
ABCB1-D015212	0.034	ABCB1	D015212	Inflammatory Bowel Diseases	Preclinical		Preclinical	FALSE				FALSE		D049628	Body Size	OTG		Appendicular lean mass	https://genetics.opentargets.org/study/GCST90000025	2020			0.180548	0.71	1	0.71	1	GWAS	0.0158		digestive	both	unsupported target	TRUE	TRUE	FALSE	FALSE	FALSE	FALSE	FALSE
ABCB11-D002780	1	ABCB11	D002780	Cholestasis, Intrahepatic		Preclinical	Preclinical					FALSE		D002780	Cholestasis, Intrahepatic	OMIM		Cholestasis, benign recurrent intrahepatic, 2, 605479 (3), Autosomal recessive	https://omim.org/entry/603201									OMIM			digestive	both	genetically supported target	TRUE	TRUE	FALSE	FALSE	FALSE	FALSE	FALSE
ABCB4-D002780	1	ABCB4	D002780	Cholestasis, Intrahepatic		Preclinical	Preclinical					TRUE		D002780	Cholestasis, Intrahepatic	OMIM		Cholestasis, progressive familial intrahepatic 3, 602347 (3), Autosomal recessive	https://omim.org/entry/171060									OMIM			digestive	both	genetically supported target	TRUE	TRUE	FALSE	FALSE	FALSE	FALSE	FALSE
ABCC1-D001749	0.606	ABCC1	D001749	Urinary Bladder Neoplasms	Preclinical		Preclinical	FALSE				FALSE		D051437	Renal Insufficiency	OTG		Creatinine levels	https://genetics.opentargets.org/study/GCST90025946	2021			0.586625	0.63	1	0.63	1	GWAS	0.011183		oncology	both	unsupported target	TRUE	TRUE	FALSE	FALSE	FALSE	FALSE	FALSE
ABCC1-D001943	0.251	ABCC1	D001943	Breast Neoplasms	Preclinical		Preclinical	FALSE				FALSE		D006402	Hematologic Diseases	OTG		Basophil count	https://genetics.opentargets.org/study/GCST90002292	2020			0.653976	0.78	1	0.78	1	GWAS	0.017944		oncology	both	unsupported target	TRUE	TRUE	FALSE	FALSE	FALSE	FALSE	FALSE
ABCC1-D002289	0.233	ABCC1	D002289	Carcinoma, Non-Small-Cell Lung	Preclinical		Preclinical	FALSE				FALSE		D006402	Hematologic Diseases	OTG		Basophil count	https://genetics.opentargets.org/study/GCST90002292	2020			0.653976	0.78	1	0.78	1	GWAS	0.017944		oncology	both	unsupported target	TRUE	TRUE	FALSE	FALSE	FALSE	FALSE	FALSE
ABCC1-D003424	0.241	ABCC1	D003424	Crohn Disease	Phase I		Phase I	TRUE	FALSE			FALSE		D006402	Hematologic Diseases	OTG		Basophil count	https://genetics.opentargets.org/study/GCST90002292	2020			0.653976	0.78	1	0.78	1	GWAS	0.017944		digestive	both	unsupported target	TRUE	TRUE	FALSE	FALSE	FALSE	FALSE	FALSE
ABCC1-D003967	0.464	ABCC1	D003967	Diarrhea	Preclinical		Preclinical	FALSE				FALSE		D009765	Obesity	OTG		Hip circumference adjusted for BMI	https://genetics.opentargets.org/study/GCST90020028	2021			0.0333506	0.51	1	0.51	1	GWAS	0.0461289		signs/symptoms	omim/tcga	unsupported target	TRUE	TRUE	FALSE	FALSE	FALSE	FALSE	FALSE
ABCC1-D005334	0.47	ABCC1	D005334	Fever	Preclinical		Preclinical	FALSE				FALSE		D009765	Obesity	OTG		Hip circumference adjusted for BMI	https://genetics.opentargets.org/study/GCST90020028	2021			0.0333506	0.51	1	0.51	1	GWAS	0.0461289		signs/symptoms	omim/tcga	unsupported target	TRUE	TRUE	FALSE	FALSE	FALSE	FALSE	FALSE
ABCC1-D005767	0.317	ABCC1	D005767	Gastrointestinal Diseases	Phase II		Phase II	TRUE	TRUE	FALSE		FALSE		D006402	Hematologic Diseases	OTG		Basophil count	https://genetics.opentargets.org/study/GCST90002292	2020			0.653976	0.78	1	0.78	1	GWAS	0.017944		digestive	gwas	unsupported target	TRUE	TRUE	FALSE	FALSE	FALSE	FALSE	FALSE
ABCC1-D006258	0.255	ABCC1	D006258	Head and Neck Neoplasms	Preclinical		Preclinical	FALSE				FALSE		D006402	Hematologic Diseases	OTG		Basophil count	https://genetics.opentargets.org/study/GCST90002292	2020			0.653976	0.78	1	0.78	1	GWAS	0.017944		oncology	both	unsupported target	TRUE	TRUE	FALSE	FALSE	FALSE	FALSE	FALSE
ABCC1-D007239	0.335	ABCC1	D007239	Infections	Preclinical		Preclinical	FALSE				FALSE		D006402	Hematologic Diseases	OTG		Basophil count	https://genetics.opentargets.org/study/GCST90002292	2020			0.653976	0.78	1	0.78	1	GWAS	0.017944		infection	both	unsupported target	TRUE	TRUE	FALSE	FALSE	FALSE	FALSE	FALSE
ABCC1-D007249	0.397	ABCC1	D007249	Inflammation	Preclinical		Preclinical	FALSE				FALSE		D008218	Lymphocytosis	OTG		Lymphocyte counts	https://genetics.opentargets.org/study/GCST90002316	2020			0.0127124	0.8	1	0.8	1	GWAS	0.052749		signs/symptoms	gwas	unsupported target	TRUE	TRUE	FALSE	FALSE	FALSE	FALSE	FALSE
ABCC1-D008107	0.293	ABCC1	D008107	Liver Diseases	Preclinical		Preclinical	FALSE				FALSE		D006402	Hematologic Diseases	OTG		Basophil count	https://genetics.opentargets.org/study/GCST90002292	2020			0.653976	0.78	1	0.78	1	GWAS	0.017944		digestive	both	unsupported target	TRUE	TRUE	FALSE	FALSE	FALSE	FALSE	FALSE
ABCC1-D008113	0.246	ABCC1	D008113	Liver Neoplasms		Phase II	Phase II	TRUE	TRUE			FALSE		D006402	Hematologic Diseases	OTG		Basophil count	https://genetics.opentargets.org/study/GCST90002292	2020			0.653976	0.78	1	0.78	1	GWAS	0.017944		oncology	gwas	unsupported target	TRUE	TRUE	FALSE	FALSE	FALSE	FALSE	FALSE
ABCC1-D008268	0.256	ABCC1	D008268	Macular Degeneration	Preclinical		Preclinical	FALSE				FALSE		D006402	Hematologic Diseases	OTG		Basophil count	https://genetics.opentargets.org/study/GCST90002292	2020			0.653976	0.78	1	0.78	1	GWAS	0.017944		ophthalmology	both	unsupported target	TRUE	TRUE	FALSE	FALSE	FALSE	FALSE	FALSE
ABCC1-D008545	0.254	ABCC1	D008545	Melanoma	Preclinical		Preclinical	FALSE				FALSE		D006402	Hematologic Diseases	OTG		Basophil count	https://genetics.opentargets.org/study/GCST90002292	2020			0.653976	0.78	1	0.78	1	GWAS	0.017944		oncology	both	unsupported target	TRUE	TRUE	FALSE	FALSE	FALSE	FALSE	FALSE
ABCC1-D009369	0.336	ABCC1	D009369	Neoplasms	Preclinical		Preclinical	FALSE				FALSE		D006402	Hematologic Diseases	OTG		Basophil count	https://genetics.opentargets.org/study/GCST90002292	2020			0.653976	0.78	1	0.78	1	GWAS	0.017944		oncology	gwas	unsupported target	TRUE	TRUE	FALSE	FALSE	FALSE	FALSE	FALSE
ABCC1-D010190	0.582	ABCC1	D010190	Pancreatic Neoplasms	Phase II		Phase II	TRUE	TRUE	FALSE		FALSE		D003920	Diabetes Mellitus	OTG		Hemoglobin A1c levels	https://genetics.opentargets.org/study/GCST90018958	2021			0.252764	0.77	1	0.77	1	GWAS	0.02		oncology	gwas	unsupported target	TRUE	TRUE	FALSE	FALSE	FALSE	FALSE	FALSE
ABCC1-D011471	0.521	ABCC1	D011471	Prostatic Neoplasms	Preclinical		Preclinical	FALSE				FALSE		D051437	Renal Insufficiency	OTG		Creatinine levels	https://genetics.opentargets.org/study/GCST90025946	2021			0.586625	0.63	1	0.63	1	GWAS	0.011183		oncology	both	unsupported target	TRUE	TRUE	FALSE	FALSE	FALSE	FALSE	FALSE
ABCC1-D015179	0.254	ABCC1	D015179	Colorectal Neoplasms	Phase II		Phase II	TRUE	TRUE	FALSE		FALSE		D006402	Hematologic Diseases	OTG		Basophil count	https://genetics.opentargets.org/study/GCST90002292	2020			0.653976	0.78	1	0.78	1	GWAS	0.017944		oncology	both	unsupported target	TRUE	TRUE	FALSE	FALSE	FALSE	FALSE	FALSE
ABCC1-D015212	0.248	ABCC1	D015212	Inflammatory Bowel Diseases	Preclinical		Preclinical	FALSE				FALSE		D006402	Hematologic Diseases	OTG		Basophil count	https://genetics.opentargets.org/study/GCST90002292	2020			0.653976	0.78	1	0.78	1	GWAS	0.017944		digestive	both	unsupported target	TRUE	TRUE	FALSE	FALSE	FALSE	FALSE	FALSE
ABCC4-D009369	0.294	ABCC4	D009369	Neoplasms	Preclinical		Preclinical	FALSE				FALSE		D003920	Diabetes Mellitus	OTG		Hemoglobin A1c levels	https://genetics.opentargets.org/study/GCST90025974	2021			0.361154	0.94	1	0.94	1	GWAS	0.0111291		oncology	gwas	unsupported target	TRUE	TRUE	FALSE	FALSE	FALSE	FALSE	FALSE
ABCC8-D000787	0.454	ABCC8	D000787	Angina Pectoris	Preclinical		Preclinical	FALSE				FALSE		D001724	Birth Weight	Genebass	missenseLC skat continuous both_sexes irnt	Birth weight	https://genebass.org/gene/ENSG00000006071/phenotype/continuous-20022-both_sexes-NA-irnt?burdenSet=pLoF&phewasOpts=1&resultLayout=full	2021								GWAS	0.0018439		cardiovascular, signs/symptoms	gwas	unsupported target	TRUE	TRUE	FALSE	FALSE	FALSE	FALSE	FALSE
ABCC8-D002545	0.227	ABCC8	D002545	Brain Ischemia		Phase III	Phase III	TRUE	TRUE	TRUE		TRUE		D003920	Diabetes Mellitus	OMIM		Diabetes mellitus, permanent neonatal 3, with or without neurologic features, 618857 (3), Autosomal dominant, Autosomal recessive	https://omim.org/entry/600509									OMIM			neurology, cardiovascular	omim/tcga	unsupported target	TRUE	TRUE	FALSE	FALSE	FALSE	FALSE	FALSE
ABCC8-D003920	1	ABCC8	D003920	Diabetes Mellitus	Launched	Launched	Launched	TRUE	TRUE	TRUE	TRUE	FALSE	2019	D003920	Diabetes Mellitus	OMIM		Diabetes mellitus, permanent neonatal 3, with or without neurologic features, 618857 (3), Autosomal dominant, Autosomal recessive	https://omim.org/entry/600509									OMIM			metabolic, endocrine	both	genetically supported target	TRUE	TRUE	FALSE	FALSE	FALSE	FALSE	FALSE
ABCC8-D003924	1	ABCC8	D003924	Diabetes Mellitus, Type 2	Launched	Launched	Launched	TRUE	TRUE	TRUE	TRUE	FALSE		D003924	Diabetes Mellitus, Type 2	OMIM		Diabetes mellitus, noninsulin-dependent, 125853 (3), Autosomal dominant	https://omim.org/entry/600509									OMIM			metabolic, endocrine	both	genetically supported target	TRUE	TRUE	FALSE	FALSE	FALSE	FALSE	FALSE
ABCC8-D006973	0.248	ABCC8	D006973	Hypertension	Preclinical		Preclinical	FALSE				FALSE		D003920	Diabetes Mellitus	OMIM		Diabetes mellitus, permanent neonatal 3, with or without neurologic features, 618857 (3), Autosomal dominant, Autosomal recessive	https://omim.org/entry/600509									OMIM			cardiovascular	both	unsupported target	TRUE	TRUE	FALSE	FALSE	FALSE	FALSE	FALSE
ABCC8-D009203	0.355	ABCC8	D009203	Myocardial Infarction	Phase I		Phase I	TRUE	FALSE			TRUE		D001724	Birth Weight	Genebass	missenseLC skat continuous both_sexes irnt	Birth weight	https://genebass.org/gene/ENSG00000006071/phenotype/continuous-20022-both_sexes-NA-irnt?burdenSet=pLoF&phewasOpts=1&resultLayout=full	2021								GWAS	0.0018439		cardiovascular, signs/symptoms	gwas	unsupported target	TRUE	TRUE	FALSE	FALSE	FALSE	FALSE	FALSE
ABCC8-D013345	0.345	ABCC8	D013345	Subarachnoid Hemorrhage	Phase I		Phase I	TRUE	FALSE			TRUE		D001724	Birth Weight	Genebass	missenseLC skat continuous both_sexes irnt	Birth weight	https://genebass.org/gene/ENSG00000006071/phenotype/continuous-20022-both_sexes-NA-irnt?burdenSet=pLoF&phewasOpts=1&resultLayout=full	2021								GWAS	0.0018439		neurology, cardiovascular, signs/symptoms	gwas	unsupported target	TRUE	TRUE	FALSE	FALSE	FALSE	FALSE	FALSE
ABCC8-D020521	0.239	ABCC8	D020521	Stroke		Phase III	Phase III	TRUE	TRUE	TRUE		TRUE		D003920	Diabetes Mellitus	OMIM		Diabetes mellitus, permanent neonatal 3, with or without neurologic features, 618857 (3), Autosomal dominant, Autosomal recessive	https://omim.org/entry/600509									OMIM			neurology, cardiovascular	gwas	unsupported target	TRUE	TRUE	FALSE	FALSE	FALSE	FALSE	FALSE
ABCC9-D000505	0.595	ABCC9	D000505	Alopecia	Launched	Launched	Launched	TRUE	TRUE	TRUE	TRUE	FALSE		D006332	Cardiomegaly	OMIM		Hypertrichotic osteochondrodysplasia (Cantu syndrome), 239850 (3), Autosomal dominant	https://omim.org/entry/601439									OMIM			dermatology, signs/symptoms	both	unsupported target	TRUE	TRUE	FALSE	FALSE	FALSE	FALSE	FALSE
ABCC9-D000506	0.573	ABCC9	D000506	Alopecia Areata	Launched	Launched	Launched	TRUE	TRUE	TRUE	TRUE	FALSE		D006332	Cardiomegaly	OMIM		Hypertrichotic osteochondrodysplasia (Cantu syndrome), 239850 (3), Autosomal dominant	https://omim.org/entry/601439									OMIM			dermatology	both	unsupported target	TRUE	TRUE	FALSE	FALSE	FALSE	FALSE	FALSE
ABCC9-D000787	0.515	ABCC9	D000787	Angina Pectoris	Preclinical		Preclinical	FALSE				FALSE		D006973	Hypertension	OTG		Pulse pressure	https://genetics.opentargets.org/study/GCST006629	2018			0.549154	0.62	1	0.62	1	GWAS	0.1593		cardiovascular, signs/symptoms	gwas	unsupported target	TRUE	TRUE	FALSE	FALSE	FALSE	FALSE	FALSE
ABCC9-D002318	0.527	ABCC9	D002318	Cardiovascular Diseases	Preclinical		Preclinical	FALSE				FALSE		D006973	Hypertension	OTG		Pulse pressure	https://genetics.opentargets.org/study/GCST006629	2018			0.549154	0.62	1	0.62	1	GWAS	0.1593		cardiovascular	gwas	unsupported target	TRUE	TRUE	FALSE	FALSE	FALSE	FALSE	FALSE
ABCC9-D003920	0.248	ABCC9	D003920	Diabetes Mellitus	Preclinical		Preclinical	FALSE				FALSE		D006973	Hypertension	OTG		Pulse pressure	https://genetics.opentargets.org/study/GCST006629	2018			0.549154	0.62	1	0.62	1	GWAS	0.1593		metabolic, endocrine	both	unsupported target	TRUE	TRUE	FALSE	FALSE	FALSE	FALSE	FALSE
ABCC9-D006973	1	ABCC9	D006973	Hypertension	Preclinical		Preclinical	FALSE				FALSE		D006973	Hypertension	OTG		Pulse pressure	https://genetics.opentargets.org/study/GCST006629	2018			0.549154	0.62	1	0.62	1	GWAS	0.1593		cardiovascular	both	genetically supported target	TRUE	TRUE	FALSE	FALSE	FALSE	FALSE	FALSE
ABCC9-D007676	0.376	ABCC9	D007676	Kidney Failure, Chronic	Preclinical		Preclinical	FALSE				FALSE		D006932	Hyperbilirubinemia	OTG		Total bilirubin levels	https://genetics.opentargets.org/study/GCST90019521	2021			0.0378483	0.82	1	0.82	1	GWAS	0.0395		other	both	unsupported target	TRUE	TRUE	FALSE	FALSE	FALSE	FALSE	FALSE
ABCC9-D058186	0.197	ABCC9	D058186	Acute Kidney Injury		Preclinical	Preclinical					FALSE		D006973	Hypertension	OTG		Pulse pressure	https://genetics.opentargets.org/study/GCST006629	2018			0.549154	0.62	1	0.62	1	GWAS	0.1593		other	gwas	unsupported target	TRUE	TRUE	FALSE	FALSE	FALSE	FALSE	FALSE
ABCD1-D000326	1	ABCD1	D000326	Adrenoleukodystrophy	Launched	Launched	Launched	TRUE	TRUE	TRUE	TRUE	TRUE		D000326	Adrenoleukodystrophy	OMIM		Adrenoleukodystrophy, 300100 (3), X-linked recessive	https://omim.org/entry/300371									OMIM			neurology, congenital, metabolic, endocrine	both	genetically supported target	TRUE	FALSE	FALSE	FALSE	FALSE	FALSE	FALSE
ABCD1-D005953	0.495	ABCD1	D005953	Glycogen Storage Disease Type I	Preclinical		Preclinical	FALSE				FALSE		D000326	Adrenoleukodystrophy	OMIM		Adrenoleukodystrophy, 300100 (3), X-linked recessive	https://omim.org/entry/300371									OMIM			congenital, metabolic	omim/tcga	unsupported target	TRUE	FALSE	FALSE	FALSE	FALSE	FALSE	FALSE
ABCD1-D006937	0.404	ABCD1	D006937	Hypercholesterolemia		Phase II	Phase II	TRUE	TRUE			FALSE		D000326	Adrenoleukodystrophy	OMIM		Adrenoleukodystrophy, 300100 (3), X-linked recessive	https://omim.org/entry/300371									OMIM			metabolic	both	unsupported target	TRUE	FALSE	FALSE	FALSE	FALSE	FALSE	FALSE
ABCD1-D065626	0.179	ABCD1	D065626	Non-alcoholic Fatty Liver Disease		Phase II	Phase II	TRUE	TRUE			FALSE		D000326	Adrenoleukodystrophy	OMIM		Adrenoleukodystrophy, 300100 (3), X-linked recessive	https://omim.org/entry/300371									OMIM			digestive	both	unsupported target	TRUE	FALSE	FALSE	FALSE	FALSE	FALSE	FALSE
ABCG2-D009369	0.358	ABCG2	D009369	Neoplasms	Preclinical		Preclinical	FALSE				FALSE		D007592	Joint Diseases	OTG		Polyarthropathies	https://genetics.opentargets.org/study/FINNGEN_R6_M13_POLYARTHROPATHIES	2022			0.105239	0.66	1	0.66	1	GWAS		1.16222	oncology	gwas	unsupported target	TRUE	TRUE	FALSE	FALSE	FALSE	FALSE	FALSE
ABCG5-D006949	0.898	ABCG5	D006949	Hyperlipidemias	Preclinical		Preclinical	FALSE				FALSE		D006937	Hypercholesterolemia	Genebass	missenseLC burden continuous both_sexes irnt	Cholesterol	https://genebass.org/gene/ENSG00000138075/phenotype/continuous-30690-both_sexes-NA-irnt?burdenSet=pLoF&phewasOpts=1&resultLayout=full	2021								GWAS	0.0030702		metabolic	both	genetically supported target	TRUE	FALSE	FALSE	FALSE	FALSE	FALSE	FALSE
ABCG8-D006949	1	ABCG8	D006949	Hyperlipidemias	Preclinical		Preclinical	FALSE				FALSE		D006949	Hyperlipidemias	OTG		Hyperlipidemia	https://genetics.opentargets.org/study/SAIGE_272_1	2018			0.679615	0.65	1	0.65	1	GWAS		1.09188	metabolic	both	genetically supported target	TRUE	FALSE	FALSE	FALSE	FALSE	FALSE	FALSE
ABL1-D000086382	0	ABL1	D000086382	COVID-19		Phase III	Phase III	TRUE	TRUE	TRUE		FALSE		D000428	Alcohol Drinking	Genebass	pLoF skat continuous both_sexes	Frequency of memory loss due to drinking alcohol in last year	https://genebass.org/gene/ENSG00000097007/phenotype/continuous-20408-both_sexes-NA-NA?burdenSet=pLoF&phewasOpts=1&resultLayout=full	2021								GWAS	0.032491		infection, respiratory	gwas	unsupported target	FALSE	TRUE	FALSE	FALSE	FALSE	FALSE	TRUE
ABL1-D000544	0.337	ABL1	D000544	Alzheimer Disease		Phase III	Phase III	TRUE	TRUE	TRUE		FALSE		D000428	Alcohol Drinking	Genebass	pLoF skat continuous both_sexes	Frequency of memory loss due to drinking alcohol in last year	https://genebass.org/gene/ENSG00000097007/phenotype/continuous-20408-both_sexes-NA-NA?burdenSet=pLoF&phewasOpts=1&resultLayout=full	2021								GWAS	0.032491		neurology, psychiatry	both	unsupported target	FALSE	TRUE	FALSE	FALSE	FALSE	FALSE	TRUE
ABL1-D000690	0.231	ABL1	D000690	Amyotrophic Lateral Sclerosis		Phase I	Phase I	TRUE				FALSE		D007970	Leukopenia	OTG		White blood cell count	https://genetics.opentargets.org/study/GCST007070	2018			0.373716	0.75	1	0.75	1	GWAS			neurology, metabolic	both	unsupported target	FALSE	TRUE	FALSE	FALSE	FALSE	FALSE	TRUE
ABL1-D001650	0.225	ABL1	D001650	Bile Duct Neoplasms	Phase II		Phase II	TRUE	TRUE	FALSE		FALSE		D007970	Leukopenia	OTG		White blood cell count	https://genetics.opentargets.org/study/GCST007070	2018			0.373716	0.75	1	0.75	1	GWAS			oncology	both	unsupported target	FALSE	TRUE	FALSE	FALSE	FALSE	FALSE	TRUE
ABL1-D001932	0.247	ABL1	D001932	Brain Neoplasms		Phase II	Phase II	TRUE	TRUE			FALSE		D007970	Leukopenia	OTG		White blood cell count	https://genetics.opentargets.org/study/GCST007070	2018			0.373716	0.75	1	0.75	1	GWAS			oncology	both	unsupported target	FALSE	TRUE	FALSE	FALSE	FALSE	FALSE	TRUE
ABL1-D001943	0.249	ABL1	D001943	Breast Neoplasms		Phase II	Phase II	TRUE	TRUE			FALSE		D007970	Leukopenia	OTG		White blood cell count	https://genetics.opentargets.org/study/GCST007070	2018			0.373716	0.75	1	0.75	1	GWAS			oncology	both	unsupported target	FALSE	TRUE	FALSE	FALSE	FALSE	FALSE	TRUE
ABL1-D002289	0.232	ABL1	D002289	Carcinoma, Non-Small-Cell Lung	Phase II		Phase II	TRUE	TRUE	FALSE		FALSE		D007970	Leukopenia	OTG		White blood cell count	https://genetics.opentargets.org/study/GCST007070	2018			0.373716	0.75	1	0.75	1	GWAS			oncology	both	unsupported target	FALSE	TRUE	FALSE	FALSE	FALSE	FALSE	TRUE
ABL1-D003680	0.244	ABL1	D003680	Deglutition Disorders		Phase I	Phase I	TRUE				FALSE		D007970	Leukopenia	OTG		White blood cell count	https://genetics.opentargets.org/study/GCST007070	2018			0.373716	0.75	1	0.75	1	GWAS			digestive	gwas	unsupported target	FALSE	TRUE	FALSE	FALSE	FALSE	FALSE	TRUE
ABL1-D004938	0.233	ABL1	D004938	Esophageal Neoplasms	Phase II		Phase II	TRUE	TRUE	FALSE		FALSE		D007970	Leukopenia	OTG		White blood cell count	https://genetics.opentargets.org/study/GCST007070	2018			0.373716	0.75	1	0.75	1	GWAS			oncology	both	unsupported target	FALSE	TRUE	FALSE	FALSE	FALSE	FALSE	TRUE
ABL1-D005128	0.313	ABL1	D005128	Eye Diseases	Preclinical		Preclinical	FALSE				FALSE		D007970	Leukopenia	OTG		White blood cell count	https://genetics.opentargets.org/study/GCST007070	2018			0.373716	0.75	1	0.75	1	GWAS			ophthalmology	gwas	unsupported target	FALSE	TRUE	FALSE	FALSE	FALSE	FALSE	TRUE
ABL1-D005909	0.233	ABL1	D005909	Glioblastoma		Phase II	Phase II	TRUE	TRUE			FALSE		D007970	Leukopenia	OTG		White blood cell count	https://genetics.opentargets.org/study/GCST007070	2018			0.373716	0.75	1	0.75	1	GWAS			oncology	gwas	unsupported target	FALSE	TRUE	FALSE	FALSE	FALSE	FALSE	TRUE
ABL1-D006258	0.253	ABL1	D006258	Head and Neck Neoplasms		Phase II	Phase II	TRUE	TRUE			FALSE		D007970	Leukopenia	OTG		White blood cell count	https://genetics.opentargets.org/study/GCST007070	2018			0.373716	0.75	1	0.75	1	GWAS			oncology	both	unsupported target	FALSE	TRUE	FALSE	FALSE	FALSE	FALSE	TRUE
ABL1-D006816	0.354	ABL1	D006816	Huntington Disease		Phase I	Phase I	TRUE				FALSE		D006330	Heart Defects, Congenital	OMIM		Congenital heart defects and skeletal malformations syndrome, 617602 (3), Autosomal dominant	https://omim.org/entry/189980									OMIM			neurology, congenital, psychiatry	both	unsupported target	FALSE	TRUE	FALSE	FALSE	FALSE	FALSE	TRUE
ABL1-D006976	0.392	ABL1	D006976	Hypertension, Pulmonary		Phase III	Phase III	TRUE	TRUE	TRUE		FALSE		D006330	Heart Defects, Congenital	OMIM		Congenital heart defects and skeletal malformations syndrome, 617602 (3), Autosomal dominant	https://omim.org/entry/189980									OMIM			respiratory, cardiovascular	omim/tcga	unsupported target	FALSE	TRUE	FALSE	FALSE	FALSE	FALSE	TRUE
ABL1-D007674	0.269	ABL1	D007674	Kidney Diseases	Preclinical		Preclinical	FALSE				FALSE		D007970	Leukopenia	OTG		White blood cell count	https://genetics.opentargets.org/study/GCST007070	2018			0.373716	0.75	1	0.75	1	GWAS			other	both	unsupported target	FALSE	TRUE	FALSE	FALSE	FALSE	FALSE	TRUE
ABL1-D007680	0.243	ABL1	D007680	Kidney Neoplasms	Phase II		Phase II	TRUE	TRUE	FALSE		FALSE		D007970	Leukopenia	OTG		White blood cell count	https://genetics.opentargets.org/study/GCST007070	2018			0.373716	0.75	1	0.75	1	GWAS			oncology	both	unsupported target	FALSE	TRUE	FALSE	FALSE	FALSE	FALSE	TRUE
ABL1-D007690	0.402	ABL1	D007690	Polycystic Kidney Diseases	Phase II		Phase II	TRUE	TRUE	FALSE		FALSE		D006330	Heart Defects, Congenital	OMIM		Congenital heart defects and skeletal malformations syndrome, 617602 (3), Autosomal dominant	https://omim.org/entry/189980									OMIM			congenital	both	unsupported target	FALSE	TRUE	FALSE	FALSE	FALSE	FALSE	TRUE
ABL1-D007938	0.268	ABL1	D007938	Leukemia		Phase II	Phase II	TRUE	TRUE			FALSE		D007970	Leukopenia	OTG		White blood cell count	https://genetics.opentargets.org/study/GCST007070	2018			0.373716	0.75	1	0.75	1	GWAS			oncology	omim/tcga	unsupported target	FALSE	TRUE	FALSE	FALSE	FALSE	FALSE	TRUE
ABL1-D008415	0.263	ABL1	D008415	Mastocytosis	Phase II		Phase II	TRUE	TRUE	FALSE		FALSE		D007970	Leukopenia	OTG		White blood cell count	https://genetics.opentargets.org/study/GCST007070	2018			0.373716	0.75	1	0.75	1	GWAS			oncology	both	unsupported target	FALSE	TRUE	FALSE	FALSE	FALSE	FALSE	TRUE
ABL1-D008527	0.226	ABL1	D008527	Medulloblastoma		Phase II	Phase II	TRUE	TRUE			FALSE		D007970	Leukopenia	OTG		White blood cell count	https://genetics.opentargets.org/study/GCST007070	2018			0.373716	0.75	1	0.75	1	GWAS			oncology	gwas	unsupported target	FALSE	TRUE	FALSE	FALSE	FALSE	FALSE	TRUE
ABL1-D008545	0.252	ABL1	D008545	Melanoma		Phase II	Phase II	TRUE	TRUE			FALSE		D007970	Leukopenia	OTG		White blood cell count	https://genetics.opentargets.org/study/GCST007070	2018			0.373716	0.75	1	0.75	1	GWAS			oncology	both	unsupported target	FALSE	TRUE	FALSE	FALSE	FALSE	FALSE	TRUE
ABL1-D009101	0.513	ABL1	D009101	Multiple Myeloma		Phase I	Phase I	TRUE				FALSE		D007970	Leukopenia	OTG		White blood cell count	https://genetics.opentargets.org/study/GCST007070	2018			0.373716	0.75	1	0.75	1	GWAS			oncology	gwas	unsupported target	FALSE	TRUE	FALSE	FALSE	FALSE	FALSE	TRUE
ABL1-D009190	0.547	ABL1	D009190	Myelodysplastic Syndromes		Phase II	Phase II	TRUE	TRUE			FALSE		D007970	Leukopenia	OTG		White blood cell count	https://genetics.opentargets.org/study/GCST007070	2018			0.373716	0.75	1	0.75	1	GWAS			hematology	omim/tcga	unsupported target	FALSE	TRUE	FALSE	FALSE	FALSE	FALSE	TRUE
ABL1-D009369	0.332	ABL1	D009369	Neoplasms		Phase II	Phase II	TRUE	TRUE			FALSE		D007970	Leukopenia	OTG		White blood cell count	https://genetics.opentargets.org/study/GCST007070	2018			0.373716	0.75	1	0.75	1	GWAS			oncology	gwas	unsupported target	FALSE	TRUE	FALSE	FALSE	FALSE	FALSE	TRUE
ABL1-D010051	0.238	ABL1	D010051	Ovarian Neoplasms	Phase II		Phase II	TRUE	TRUE	FALSE		FALSE		D007970	Leukopenia	OTG		White blood cell count	https://genetics.opentargets.org/study/GCST007070	2018			0.373716	0.75	1	0.75	1	GWAS			oncology	gwas	unsupported target	FALSE	TRUE	FALSE	FALSE	FALSE	FALSE	TRUE
ABL1-D010190	0.239	ABL1	D010190	Pancreatic Neoplasms	Phase II		Phase II	TRUE	TRUE	FALSE		FALSE		D007970	Leukopenia	OTG		White blood cell count	https://genetics.opentargets.org/study/GCST007070	2018			0.373716	0.75	1	0.75	1	GWAS			oncology	gwas	unsupported target	FALSE	TRUE	FALSE	FALSE	FALSE	FALSE	TRUE
ABL1-D010300	0.251	ABL1	D010300	Parkinson Disease		Phase III	Phase III	TRUE	TRUE	TRUE		FALSE		D007970	Leukopenia	OTG		White blood cell count	https://genetics.opentargets.org/study/GCST007070	2018			0.373716	0.75	1	0.75	1	GWAS			neurology	both	unsupported target	FALSE	TRUE	FALSE	FALSE	FALSE	FALSE	TRUE
ABL1-D011087	0.503	ABL1	D011087	Polycythemia Vera		Phase II	Phase II	TRUE	TRUE			FALSE		D007970	Leukopenia	OTG		White blood cell count	https://genetics.opentargets.org/study/GCST007070	2018			0.373716	0.75	1	0.75	1	GWAS			oncology	both	unsupported target	FALSE	TRUE	FALSE	FALSE	FALSE	FALSE	TRUE
ABL1-D011471	0.239	ABL1	D011471	Prostatic Neoplasms	Phase III		Phase III	TRUE	TRUE	TRUE	FALSE	FALSE		D007970	Leukopenia	OTG		White blood cell count	https://genetics.opentargets.org/study/GCST007070	2018			0.373716	0.75	1	0.75	1	GWAS			oncology	both	unsupported target	FALSE	TRUE	FALSE	FALSE	FALSE	FALSE	TRUE
ABL1-D013274	0.238	ABL1	D013274	Stomach Neoplasms		Phase II	Phase II	TRUE	TRUE			FALSE		D007970	Leukopenia	OTG		White blood cell count	https://genetics.opentargets.org/study/GCST007070	2018			0.373716	0.75	1	0.75	1	GWAS			oncology	both	unsupported target	FALSE	TRUE	FALSE	FALSE	FALSE	FALSE	TRUE
ABL1-D015179	0.253	ABL1	D015179	Colorectal Neoplasms	Phase II		Phase II	TRUE	TRUE	FALSE		FALSE		D007970	Leukopenia	OTG		White blood cell count	https://genetics.opentargets.org/study/GCST007070	2018			0.373716	0.75	1	0.75	1	GWAS			oncology	both	unsupported target	FALSE	TRUE	FALSE	FALSE	FALSE	FALSE	TRUE
ABL1-D015451	0.455	ABL1	D015451	Leukemia, Lymphocytic, Chronic, B-Cell	Phase II		Phase II	TRUE	TRUE	FALSE		FALSE		D007970	Leukopenia	OTG		White blood cell count	https://genetics.opentargets.org/study/GCST007070	2018			0.373716	0.75	1	0.75	1	GWAS			oncology	both	unsupported target	FALSE	TRUE	FALSE	FALSE	FALSE	FALSE	TRUE
ABL1-D015464	0.494	ABL1	D015464	Leukemia, Myelogenous, Chronic, BCR-ABL Positive	Launched	Launched	Launched	TRUE	TRUE	TRUE	TRUE	FALSE	2021	D007970	Leukopenia	OTG		White blood cell count	https://genetics.opentargets.org/study/GCST007070	2018			0.373716	0.75	1	0.75	1	GWAS			oncology	both	unsupported target	FALSE	TRUE	FALSE	FALSE	FALSE	FALSE	TRUE
ABL1-D015470	0.24	ABL1	D015470	Leukemia, Myeloid, Acute	Launched	Launched	Launched	TRUE	TRUE	TRUE	TRUE	FALSE		D007970	Leukopenia	OTG		White blood cell count	https://genetics.opentargets.org/study/GCST007070	2018			0.373716	0.75	1	0.75	1	GWAS			oncology	both	unsupported target	FALSE	TRUE	FALSE	FALSE	FALSE	FALSE	TRUE
ABL1-D016889	0.227	ABL1	D016889	Endometrial Neoplasms	Phase II		Phase II	TRUE	TRUE	FALSE		FALSE		D007970	Leukopenia	OTG		White blood cell count	https://genetics.opentargets.org/study/GCST007070	2018			0.373716	0.75	1	0.75	1	GWAS			oncology	gwas	unsupported target	FALSE	TRUE	FALSE	FALSE	FALSE	FALSE	TRUE
ABL1-D017681	0.477	ABL1	D017681	Hypereosinophilic Syndrome		Phase II	Phase II	TRUE	TRUE			FALSE		D007970	Leukopenia	OTG		White blood cell count	https://genetics.opentargets.org/study/GCST007070	2018			0.373716	0.75	1	0.75	1	GWAS			hematology	both	unsupported target	FALSE	TRUE	FALSE	FALSE	FALSE	FALSE	TRUE
ABL1-D019337	0.506	ABL1	D019337	Hematologic Neoplasms	Phase II		Phase II	TRUE	TRUE	FALSE		FALSE		D007970	Leukopenia	OTG		White blood cell count	https://genetics.opentargets.org/study/GCST007070	2018			0.373716	0.75	1	0.75	1	GWAS			oncology	gwas	unsupported target	FALSE	TRUE	FALSE	FALSE	FALSE	FALSE	TRUE
ABL1-D019578	0.236	ABL1	D019578	Multiple System Atrophy		Preclinical	Preclinical					FALSE		D007970	Leukopenia	OTG		White blood cell count	https://genetics.opentargets.org/study/GCST007070	2018			0.373716	0.75	1	0.75	1	GWAS			neurology	both	unsupported target	FALSE	TRUE	FALSE	FALSE	FALSE	FALSE	TRUE
ABL1-D020961	0.299	ABL1	D020961	Lewy Body Disease		Phase II	Phase II	TRUE	TRUE			FALSE		D000428	Alcohol Drinking	Genebass	pLoF skat continuous both_sexes	Frequency of memory loss due to drinking alcohol in last year	https://genebass.org/gene/ENSG00000097007/phenotype/continuous-20408-both_sexes-NA-NA?burdenSet=pLoF&phewasOpts=1&resultLayout=full	2021								GWAS	0.032491		neurology, psychiatry	both	unsupported target	FALSE	TRUE	FALSE	FALSE	FALSE	FALSE	TRUE
ABL1-D046152	0.223	ABL1	D046152	Gastrointestinal Stromal Tumors	Phase III		Phase III	TRUE	TRUE	TRUE	FALSE	FALSE		D007970	Leukopenia	OTG		White blood cell count	https://genetics.opentargets.org/study/GCST007070	2018			0.373716	0.75	1	0.75	1	GWAS			oncology	omim/tcga	unsupported target	FALSE	TRUE	FALSE	FALSE	FALSE	FALSE	TRUE
ABL1-D054198	0.468	ABL1	D054198	Precursor Cell Lymphoblastic Leukemia-Lymphoma	Launched	Launched	Launched	TRUE	TRUE	TRUE	TRUE	FALSE		D007970	Leukopenia	OTG		White blood cell count	https://genetics.opentargets.org/study/GCST007070	2018			0.373716	0.75	1	0.75	1	GWAS			oncology	both	unsupported target	FALSE	TRUE	FALSE	FALSE	FALSE	FALSE	TRUE
ABL1-D054990	0.228	ABL1	D054990	Idiopathic Pulmonary Fibrosis		Phase II	Phase II	TRUE	TRUE			FALSE		D007970	Leukopenia	OTG		White blood cell count	https://genetics.opentargets.org/study/GCST007070	2018			0.373716	0.75	1	0.75	1	GWAS			respiratory	both	unsupported target	FALSE	TRUE	FALSE	FALSE	FALSE	FALSE	TRUE
ABL1-D055752	0.226	ABL1	D055752	Small Cell Lung Carcinoma	Phase II		Phase II	TRUE	TRUE	FALSE		FALSE		D007970	Leukopenia	OTG		White blood cell count	https://genetics.opentargets.org/study/GCST007070	2018			0.373716	0.75	1	0.75	1	GWAS			oncology	both	unsupported target	FALSE	TRUE	FALSE	FALSE	FALSE	FALSE	TRUE
ACACA-D000152	0.233	ACACA	D000152	Acne Vulgaris	Phase II		Phase II	TRUE	TRUE	FALSE		FALSE		D001778	Blood Coagulation Disorders	OTG		Hematocrit	https://genetics.opentargets.org/study/GCST90002308	2020			0.000194906	0.63	1	0.63	1	GWAS			dermatology	both	unsupported target	FALSE	TRUE	FALSE	FALSE	TRUE	FALSE	FALSE
ACACA-D002289	0.232	ACACA	D002289	Carcinoma, Non-Small-Cell Lung	Preclinical		Preclinical	FALSE				FALSE		D001778	Blood Coagulation Disorders	OTG		Hematocrit	https://genetics.opentargets.org/study/GCST90002308	2020			0.000194906	0.63	1	0.63	1	GWAS			oncology	both	unsupported target	FALSE	TRUE	FALSE	FALSE	TRUE	FALSE	FALSE
ACACA-D003920	0.508	ACACA	D003920	Diabetes Mellitus	Preclinical		Preclinical	FALSE				FALSE		D008052	Lipid Metabolism, Inborn Errors	OMIM		Acetyl-CoA carboxylase deficiency, 613933 (1), Autosomal recessive	https://omim.org/entry/200350									OMIM			metabolic, endocrine	both	unsupported target	FALSE	TRUE	FALSE	FALSE	TRUE	FALSE	FALSE
ACACA-D003924	0.482	ACACA	D003924	Diabetes Mellitus, Type 2	Phase II		Phase II	TRUE	TRUE	FALSE		FALSE		D008052	Lipid Metabolism, Inborn Errors	OMIM		Acetyl-CoA carboxylase deficiency, 613933 (1), Autosomal recessive	https://omim.org/entry/200350									OMIM			metabolic, endocrine	both	unsupported target	FALSE	TRUE	FALSE	FALSE	TRUE	FALSE	FALSE
ACACA-D008113	0.244	ACACA	D008113	Liver Neoplasms	Preclinical		Preclinical	FALSE				FALSE		D001778	Blood Coagulation Disorders	OTG		Hematocrit	https://genetics.opentargets.org/study/GCST90002308	2020			0.000194906	0.63	1	0.63	1	GWAS			oncology	gwas	unsupported target	FALSE	TRUE	FALSE	FALSE	TRUE	FALSE	FALSE
ACACA-D008659	0.549	ACACA	D008659	Metabolic Diseases	Preclinical		Preclinical	FALSE				FALSE		D008052	Lipid Metabolism, Inborn Errors	OMIM		Acetyl-CoA carboxylase deficiency, 613933 (1), Autosomal recessive	https://omim.org/entry/200350									OMIM			metabolic	both	unsupported target	FALSE	TRUE	FALSE	FALSE	TRUE	FALSE	FALSE
ACACA-D009765	1	ACACA	D009765	Obesity	Preclinical		Preclinical	FALSE				FALSE		D009765	Obesity	OTG		Body mass index	https://genetics.opentargets.org/study/GCST007039	2018			0.661879	0.53	1	0.53	1	GWAS			metabolic, signs/symptoms	both	genetically supported target	FALSE	TRUE	FALSE	FALSE	TRUE	FALSE	FALSE
ACACA-D015228	0.774	ACACA	D015228	Hypertriglyceridemia	Preclinical		Preclinical	FALSE				FALSE		D008052	Lipid Metabolism, Inborn Errors	OMIM		Acetyl-CoA carboxylase deficiency, 613933 (1), Autosomal recessive	https://omim.org/entry/200350									OMIM			metabolic	both	unsupported target	FALSE	TRUE	FALSE	FALSE	TRUE	FALSE	FALSE
ACACA-D065626	0.216	ACACA	D065626	Non-alcoholic Fatty Liver Disease		Phase II	Phase II	TRUE	TRUE			FALSE		D001778	Blood Coagulation Disorders	OTG		Hematocrit	https://genetics.opentargets.org/study/GCST90002308	2020			0.000194906	0.63	1	0.63	1	GWAS			digestive	both	unsupported target	FALSE	TRUE	FALSE	FALSE	TRUE	FALSE	FALSE
ACACB-D000152	0.19	ACACB	D000152	Acne Vulgaris	Phase II		Phase II	TRUE	TRUE	FALSE		FALSE		D015228	Hypertriglyceridemia	Genebass	missenseLC skat continuous both_sexes irnt	Triglycerides	https://genebass.org/gene/ENSG00000076555/phenotype/continuous-30870-both_sexes-NA-irnt?burdenSet=pLoF&phewasOpts=1&resultLayout=full	2021								GWAS	0.00057729		dermatology	both	unsupported target	FALSE	TRUE	FALSE	FALSE	TRUE	FALSE	FALSE
ACACB-D003920	0.458	ACACB	D003920	Diabetes Mellitus	Preclinical		Preclinical	FALSE				FALSE		D015228	Hypertriglyceridemia	Genebass	missenseLC skat continuous both_sexes irnt	Triglycerides	https://genebass.org/gene/ENSG00000076555/phenotype/continuous-30870-both_sexes-NA-irnt?burdenSet=pLoF&phewasOpts=1&resultLayout=full	2021								GWAS	0.00057729		metabolic, endocrine	both	unsupported target	FALSE	TRUE	FALSE	FALSE	TRUE	FALSE	FALSE
ACACB-D003924	0.439	ACACB	D003924	Diabetes Mellitus, Type 2	Phase II		Phase II	TRUE	TRUE	FALSE		FALSE		D015228	Hypertriglyceridemia	Genebass	missenseLC skat continuous both_sexes irnt	Triglycerides	https://genebass.org/gene/ENSG00000076555/phenotype/continuous-30870-both_sexes-NA-irnt?burdenSet=pLoF&phewasOpts=1&resultLayout=full	2021								GWAS	0.00057729		metabolic, endocrine	both	unsupported target	FALSE	TRUE	FALSE	FALSE	TRUE	FALSE	FALSE
ACACB-D008659	0.486	ACACB	D008659	Metabolic Diseases	Preclinical		Preclinical	FALSE				FALSE		D015228	Hypertriglyceridemia	Genebass	missenseLC skat continuous both_sexes irnt	Triglycerides	https://genebass.org/gene/ENSG00000076555/phenotype/continuous-30870-both_sexes-NA-irnt?burdenSet=pLoF&phewasOpts=1&resultLayout=full	2021								GWAS	0.00057729		metabolic	both	unsupported target	FALSE	TRUE	FALSE	FALSE	TRUE	FALSE	FALSE
ACACB-D009765	0.423	ACACB	D009765	Obesity	Preclinical		Preclinical	FALSE				FALSE		D015228	Hypertriglyceridemia	Genebass	missenseLC skat continuous both_sexes irnt	Triglycerides	https://genebass.org/gene/ENSG00000076555/phenotype/continuous-30870-both_sexes-NA-irnt?burdenSet=pLoF&phewasOpts=1&resultLayout=full	2021								GWAS	0.00057729		metabolic, signs/symptoms	both	unsupported target	FALSE	TRUE	FALSE	FALSE	TRUE	FALSE	FALSE
ACACB-D065626	0.181	ACACB	D065626	Non-alcoholic Fatty Liver Disease		Phase I	Phase I	TRUE				FALSE		D015228	Hypertriglyceridemia	Genebass	missenseLC skat continuous both_sexes irnt	Triglycerides	https://genebass.org/gene/ENSG00000076555/phenotype/continuous-30870-both_sexes-NA-irnt?burdenSet=pLoF&phewasOpts=1&resultLayout=full	2021								GWAS	0.00057729		digestive	both	unsupported target	FALSE	TRUE	FALSE	FALSE	TRUE	FALSE	FALSE
ACAN-D010003	0.469	ACAN	D010003	Osteoarthritis		Phase II	Phase II	TRUE	TRUE			FALSE		D001848	Bone Diseases, Developmental	OMIM		Spondyloepimetaphyseal dysplasia, aggrecan type, 612813 (3), Autosomal recessive	https://omim.org/entry/155760									OMIM			musculoskeletal	both	unsupported target	TRUE	FALSE	FALSE	FALSE	FALSE	FALSE	FALSE
ACE-D000755	0.33	ACE	D000755	Anemia, Sickle Cell	Phase I		Phase I	TRUE	FALSE			FALSE		D014564	Urogenital Abnormalities	OMIM		Renal tubular dysgenesis, 267430 (3), Autosomal recessive	https://omim.org/entry/106180									OMIM			hematology, congenital	both	unsupported target	TRUE	TRUE	FALSE	FALSE	TRUE	FALSE	FALSE
ACE-D002318	1	ACE	D002318	Cardiovascular Diseases	Preclinical		Preclinical	FALSE				FALSE		D002318	Cardiovascular Diseases	OTG		Cardiovascular disease	https://genetics.opentargets.org/study/GCST007072	2018			0.625845	0.71	1	0.71	1	GWAS			cardiovascular	gwas	genetically supported target	TRUE	TRUE	FALSE	FALSE	TRUE	FALSE	FALSE
ACE-D003715	0.238	ACE	D003715	Dengue	Phase I		Phase I	TRUE	FALSE			FALSE		D002318	Cardiovascular Diseases	OTG		Cardiovascular disease	https://genetics.opentargets.org/study/GCST007072	2018			0.625845	0.71	1	0.71	1	GWAS			infection	gwas	unsupported target	TRUE	TRUE	FALSE	FALSE	TRUE	FALSE	FALSE
ACE-D003920	0.733	ACE	D003920	Diabetes Mellitus	Preclinical		Preclinical	FALSE				FALSE		D003924	Diabetes Mellitus, Type 2	OTG		Type 2 diabetes	https://genetics.opentargets.org/study/GCST010555	2020			0.47204	0.7	1	0.7	1	GWAS	0.0346		metabolic, endocrine	both	unsupported target	TRUE	TRUE	FALSE	FALSE	TRUE	FALSE	FALSE
ACE-D003928	0.623	ACE	D003928	Diabetic Nephropathies	Phase II		Phase II	TRUE	TRUE	FALSE		FALSE		D003924	Diabetes Mellitus, Type 2	OTG		Type 2 diabetes	https://genetics.opentargets.org/study/GCST010555	2020			0.47204	0.7	1	0.7	1	GWAS	0.0346		endocrine	gwas	unsupported target	TRUE	TRUE	FALSE	FALSE	TRUE	FALSE	FALSE
ACE-D006333	0.49	ACE	D006333	Heart Failure	Launched	Launched	Launched	TRUE	TRUE	TRUE	TRUE	TRUE		D002318	Cardiovascular Diseases	OTG		Cardiovascular disease	https://genetics.opentargets.org/study/GCST007072	2018			0.625845	0.71	1	0.71	1	GWAS			cardiovascular	both	unsupported target	TRUE	TRUE	FALSE	FALSE	TRUE	FALSE	FALSE
ACE-D006937	0.507	ACE	D006937	Hypercholesterolemia	Phase II		Phase II	TRUE	TRUE	FALSE		FALSE		D008659	Metabolic Diseases	OTG		Metabolic traits [aspartylphenylalanine]	https://genetics.opentargets.org/study/GCST001217_21	2011			0.474321	0.69	1	0.69	1	GWAS	0.134		metabolic	both	unsupported target	TRUE	TRUE	FALSE	FALSE	TRUE	FALSE	FALSE
ACE-D006973	1	ACE	D006973	Hypertension	Launched	Launched	Launched	TRUE	TRUE	TRUE	TRUE	TRUE	2013	D006973	Hypertension	OTG		Angiotensin-converting enzyme activity	https://genetics.opentargets.org/study/GCST000565	2010			0.477351	0.72	1	0.72	1	GWAS		16.2	cardiovascular	both	genetically supported target	TRUE	TRUE	FALSE	FALSE	TRUE	FALSE	FALSE
ACE-D007251	0.259	ACE	D007251	Influenza, Human	Phase I		Phase I	TRUE	FALSE			FALSE		D002318	Cardiovascular Diseases	OTG		Cardiovascular disease	https://genetics.opentargets.org/study/GCST007072	2018			0.625845	0.71	1	0.71	1	GWAS			infection, respiratory	gwas	unsupported target	TRUE	TRUE	FALSE	FALSE	TRUE	FALSE	FALSE
ACE-D007676	0.588	ACE	D007676	Kidney Failure, Chronic	Phase II		Phase II	TRUE	TRUE	FALSE		FALSE		D014564	Urogenital Abnormalities	OMIM		Renal tubular dysgenesis, 267430 (3), Autosomal recessive	https://omim.org/entry/106180									OMIM			other	both	unsupported target	TRUE	TRUE	FALSE	FALSE	TRUE	FALSE	FALSE
ACE-D009203	0.531	ACE	D009203	Myocardial Infarction	Launched	Launched	Launched	TRUE	TRUE	TRUE	TRUE	TRUE	2016	D006973	Hypertension	OTG		Angiotensin-converting enzyme activity	https://genetics.opentargets.org/study/GCST000565	2010			0.477351	0.72	1	0.72	1	GWAS		16.2	cardiovascular, signs/symptoms	gwas	unsupported target	TRUE	TRUE	FALSE	FALSE	TRUE	FALSE	FALSE
ACE-D009765	0.657	ACE	D009765	Obesity	Preclinical		Preclinical	FALSE				FALSE		D001827	Body Height	Genebass	missenseLC burden continuous both_sexes irnt	Standing height	https://genebass.org/gene/ENSG00000159640/phenotype/continuous-50-both_sexes-NA-irnt?burdenSet=pLoF&phewasOpts=1&resultLayout=full	2021								GWAS	0.00074515		metabolic, signs/symptoms	both	unsupported target	TRUE	TRUE	FALSE	FALSE	TRUE	FALSE	FALSE
ACE-D024821	0.478	ACE	D024821	Metabolic Syndrome	Preclinical		Preclinical	FALSE				FALSE		D008659	Metabolic Diseases	OTG		Metabolic traits [aspartylphenylalanine]	https://genetics.opentargets.org/study/GCST001217_21	2011			0.474321	0.69	1	0.69	1	GWAS	0.134		metabolic	both	unsupported target	TRUE	TRUE	FALSE	FALSE	TRUE	FALSE	FALSE
ACE-D050197	0.516	ACE	D050197	Atherosclerosis	Preclinical		Preclinical	FALSE				FALSE		D006973	Hypertension	OTG		Angiotensin-converting enzyme activity	https://genetics.opentargets.org/study/GCST000565	2010			0.477351	0.72	1	0.72	1	GWAS		16.2	cardiovascular	both	unsupported target	TRUE	TRUE	FALSE	FALSE	TRUE	FALSE	FALSE
ACE-D054058	0.485	ACE	D054058	Acute Coronary Syndrome	Phase III		Phase III	TRUE	TRUE	TRUE	FALSE	FALSE		D006973	Hypertension	OTG		Angiotensin-converting enzyme activity	https://genetics.opentargets.org/study/GCST000565	2010			0.477351	0.72	1	0.72	1	GWAS		16.2	cardiovascular	gwas	unsupported target	TRUE	TRUE	FALSE	FALSE	TRUE	FALSE	FALSE
ACE2-D000086382	0	ACE2	D000086382	COVID-19		Phase II	Phase II	TRUE	TRUE			FALSE																			infection, respiratory	gwas	unsupported target	TRUE	TRUE	FALSE	FALSE	TRUE	FALSE	FALSE
ACE2-D003093	0	ACE2	D003093	Colitis, Ulcerative	Phase II		Phase II	TRUE	TRUE	FALSE		FALSE																			digestive	both	unsupported target	TRUE	TRUE	FALSE	FALSE	TRUE	FALSE	FALSE
ACE2-D006333	0	ACE2	D006333	Heart Failure	Phase I		Phase I	TRUE	FALSE			FALSE																			cardiovascular	both	unsupported target	TRUE	TRUE	FALSE	FALSE	TRUE	FALSE	FALSE
ACE2-D006976	0	ACE2	D006976	Hypertension, Pulmonary		Phase II	Phase II	TRUE	TRUE			FALSE																			respiratory, cardiovascular	omim/tcga	unsupported target	TRUE	TRUE	FALSE	FALSE	TRUE	FALSE	FALSE
ACE2-D007249	0	ACE2	D007249	Inflammation	Phase I		Phase I	TRUE	FALSE			FALSE																			signs/symptoms	gwas	unsupported target	TRUE	TRUE	FALSE	FALSE	TRUE	FALSE	FALSE
ACE2-D008107	0	ACE2	D008107	Liver Diseases	Phase I		Phase I	TRUE	FALSE			FALSE																			digestive	both	unsupported target	TRUE	TRUE	FALSE	FALSE	TRUE	FALSE	FALSE
ACE2-D009203	0	ACE2	D009203	Myocardial Infarction	Phase I		Phase I	TRUE	FALSE			FALSE																			cardiovascular, signs/symptoms	gwas	unsupported target	TRUE	TRUE	FALSE	FALSE	TRUE	FALSE	FALSE
ACE2-D009369	0	ACE2	D009369	Neoplasms	Phase I		Phase I	TRUE	FALSE			FALSE																			oncology	gwas	unsupported target	TRUE	TRUE	FALSE	FALSE	TRUE	FALSE	FALSE
ACE2-D009765	0	ACE2	D009765	Obesity	Phase II		Phase II	TRUE	TRUE	FALSE		FALSE																			metabolic, signs/symptoms	both	unsupported target	TRUE	TRUE	FALSE	FALSE	TRUE	FALSE	FALSE
ACE2-D012120	0	ACE2	D012120	Respiration Disorders	Preclinical		Preclinical	FALSE				FALSE																			respiratory	both	unsupported target	TRUE	TRUE	FALSE	FALSE	TRUE	FALSE	FALSE
ACE2-D029424	0	ACE2	D029424	Pulmonary Disease, Chronic Obstructive	Preclinical		Preclinical	FALSE				FALSE																			respiratory	both	unsupported target	TRUE	TRUE	FALSE	FALSE	TRUE	FALSE	FALSE
ACHE-D000437	0.242	ACHE	D000437	Alcoholism	Phase II		Phase II	TRUE	TRUE	FALSE		FALSE		D006474	Hemorrhagic Disorders	PICCOLO	Liver	plasminogen_activator_inhibitor_type_1_levels_	https://www.ncbi.nlm.nih.gov/pubmed/22990020	2012	2.91465e-08	0.927116						GWAS			psychiatry	gwas	unsupported target	TRUE	TRUE	FALSE	FALSE	TRUE	FALSE	FALSE
ACHE-D000544	0.254	ACHE	D000544	Alzheimer Disease	Launched	Launched	Launched	TRUE	TRUE	TRUE	TRUE	FALSE	2004	D006474	Hemorrhagic Disorders	PICCOLO	Liver	plasminogen_activator_inhibitor_type_1_levels_	https://www.ncbi.nlm.nih.gov/pubmed/22990020	2012	2.91465e-08	0.927116						GWAS			neurology, psychiatry	both	unsupported target	TRUE	TRUE	FALSE	FALSE	TRUE	FALSE	FALSE
ACHE-D000690	0.231	ACHE	D000690	Amyotrophic Lateral Sclerosis	Phase II		Phase II	TRUE	TRUE	FALSE		FALSE		D006474	Hemorrhagic Disorders	PICCOLO	Liver	plasminogen_activator_inhibitor_type_1_levels_	https://www.ncbi.nlm.nih.gov/pubmed/22990020	2012	2.91465e-08	0.927116						GWAS			neurology, metabolic	both	unsupported target	TRUE	TRUE	FALSE	FALSE	TRUE	FALSE	FALSE
ACHE-D001008	0.038	ACHE	D001008	Anxiety Disorders	Preclinical		Preclinical	FALSE				FALSE		D006474	Hemorrhagic Disorders	PICCOLO	Liver	plasminogen_activator_inhibitor_type_1_levels_	https://www.ncbi.nlm.nih.gov/pubmed/22990020	2012	2.91465e-08	0.927116						GWAS			psychiatry	gwas	unsupported target	TRUE	TRUE	FALSE	FALSE	TRUE	FALSE	FALSE
ACHE-D002545	0.393	ACHE	D002545	Brain Ischemia	Phase II		Phase II	TRUE	TRUE	FALSE		FALSE		D013610	Tachycardia	PICCOLO	gtex-v6p-adipose-subcutaneous	heart_rate	https://www.ncbi.nlm.nih.gov/pubmed/23583979	2013	2.6e-13	0.96804						GWAS			neurology, cardiovascular	omim/tcga	unsupported target	TRUE	TRUE	FALSE	FALSE	TRUE	FALSE	FALSE
ACHE-D003072	0.038	ACHE	D003072	Cognition Disorders	Preclinical		Preclinical	FALSE				FALSE		D006474	Hemorrhagic Disorders	PICCOLO	Liver	plasminogen_activator_inhibitor_type_1_levels_	https://www.ncbi.nlm.nih.gov/pubmed/22990020	2012	2.91465e-08	0.927116						GWAS			psychiatry	both	unsupported target	TRUE	TRUE	FALSE	FALSE	TRUE	FALSE	FALSE
ACHE-D003093	0.233	ACHE	D003093	Colitis, Ulcerative	Phase II		Phase II	TRUE	TRUE	FALSE		FALSE		D006474	Hemorrhagic Disorders	PICCOLO	Liver	plasminogen_activator_inhibitor_type_1_levels_	https://www.ncbi.nlm.nih.gov/pubmed/22990020	2012	2.91465e-08	0.927116						GWAS			digestive	both	unsupported target	TRUE	TRUE	FALSE	FALSE	TRUE	FALSE	FALSE
ACHE-D003704	0.263	ACHE	D003704	Dementia	Launched	Launched	Launched	TRUE	TRUE	TRUE	TRUE	FALSE		D006474	Hemorrhagic Disorders	PICCOLO	Liver	plasminogen_activator_inhibitor_type_1_levels_	https://www.ncbi.nlm.nih.gov/pubmed/22990020	2012	2.91465e-08	0.927116						GWAS			neurology, psychiatry	both	unsupported target	TRUE	TRUE	FALSE	FALSE	TRUE	FALSE	FALSE
ACHE-D003863	0.04	ACHE	D003863	Depression	Preclinical		Preclinical	FALSE				FALSE		D006474	Hemorrhagic Disorders	PICCOLO	Liver	plasminogen_activator_inhibitor_type_1_levels_	https://www.ncbi.nlm.nih.gov/pubmed/22990020	2012	2.91465e-08	0.927116						GWAS			psychiatry	gwas	unsupported target	TRUE	TRUE	FALSE	FALSE	TRUE	FALSE	FALSE
ACHE-D003872	0.256	ACHE	D003872	Dermatitis		Preclinical	Preclinical					FALSE		D006474	Hemorrhagic Disorders	PICCOLO	Liver	plasminogen_activator_inhibitor_type_1_levels_	https://www.ncbi.nlm.nih.gov/pubmed/22990020	2012	2.91465e-08	0.927116						GWAS			dermatology	gwas	unsupported target	TRUE	TRUE	FALSE	FALSE	TRUE	FALSE	FALSE
ACHE-D003920	0.289	ACHE	D003920	Diabetes Mellitus	Preclinical		Preclinical	FALSE				FALSE		D006474	Hemorrhagic Disorders	PICCOLO	Liver	plasminogen_activator_inhibitor_type_1_levels_	https://www.ncbi.nlm.nih.gov/pubmed/22990020	2012	2.91465e-08	0.927116						GWAS			metabolic, endocrine	both	unsupported target	TRUE	TRUE	FALSE	FALSE	TRUE	FALSE	FALSE
ACHE-D003929	0.23	ACHE	D003929	Diabetic Neuropathies	Phase II		Phase II	TRUE	TRUE	FALSE		FALSE		D006474	Hemorrhagic Disorders	PICCOLO	Liver	plasminogen_activator_inhibitor_type_1_levels_	https://www.ncbi.nlm.nih.gov/pubmed/22990020	2012	2.91465e-08	0.927116						GWAS			neurology, endocrine	both	unsupported target	TRUE	TRUE	FALSE	FALSE	TRUE	FALSE	FALSE
ACHE-D004827	0.267	ACHE	D004827	Epilepsy		Phase I	Phase I	TRUE				TRUE		D006474	Hemorrhagic Disorders	PICCOLO	Liver	plasminogen_activator_inhibitor_type_1_levels_	https://www.ncbi.nlm.nih.gov/pubmed/22990020	2012	2.91465e-08	0.927116						GWAS			neurology	both	unsupported target	TRUE	TRUE	FALSE	FALSE	TRUE	FALSE	FALSE
ACHE-D004828	0.227	ACHE	D004828	Epilepsies, Partial		Phase I	Phase I	TRUE				TRUE		D006474	Hemorrhagic Disorders	PICCOLO	Liver	plasminogen_activator_inhibitor_type_1_levels_	https://www.ncbi.nlm.nih.gov/pubmed/22990020	2012	2.91465e-08	0.927116						GWAS			neurology	both	unsupported target	TRUE	TRUE	FALSE	FALSE	TRUE	FALSE	FALSE
ACHE-D004831	0.225	ACHE	D004831	Epilepsies, Myoclonic	Preclinical		Preclinical	FALSE				TRUE		D006474	Hemorrhagic Disorders	PICCOLO	Liver	plasminogen_activator_inhibitor_type_1_levels_	https://www.ncbi.nlm.nih.gov/pubmed/22990020	2012	2.91465e-08	0.927116						GWAS			neurology	omim/tcga	unsupported target	TRUE	TRUE	FALSE	FALSE	TRUE	FALSE	FALSE
ACHE-D005128	0.313	ACHE	D005128	Eye Diseases		Preclinical	Preclinical					FALSE		D006474	Hemorrhagic Disorders	PICCOLO	Liver	plasminogen_activator_inhibitor_type_1_levels_	https://www.ncbi.nlm.nih.gov/pubmed/22990020	2012	2.91465e-08	0.927116						GWAS			ophthalmology	gwas	unsupported target	TRUE	TRUE	FALSE	FALSE	TRUE	FALSE	FALSE
ACHE-D005756	0.237	ACHE	D005756	Gastritis	Phase I		Phase I	TRUE	FALSE			FALSE		D006474	Hemorrhagic Disorders	PICCOLO	Liver	plasminogen_activator_inhibitor_type_1_levels_	https://www.ncbi.nlm.nih.gov/pubmed/22990020	2012	2.91465e-08	0.927116						GWAS			digestive	gwas	unsupported target	TRUE	TRUE	FALSE	FALSE	TRUE	FALSE	FALSE
ACHE-D005764	0.235	ACHE	D005764	Gastroesophageal Reflux	Preclinical		Preclinical	FALSE				FALSE		D006474	Hemorrhagic Disorders	PICCOLO	Liver	plasminogen_activator_inhibitor_type_1_levels_	https://www.ncbi.nlm.nih.gov/pubmed/22990020	2012	2.91465e-08	0.927116						GWAS			digestive	gwas	unsupported target	TRUE	TRUE	FALSE	FALSE	TRUE	FALSE	FALSE
ACHE-D008268	0.255	ACHE	D008268	Macular Degeneration	Preclinical		Preclinical	FALSE				TRUE		D006474	Hemorrhagic Disorders	PICCOLO	Liver	plasminogen_activator_inhibitor_type_1_levels_	https://www.ncbi.nlm.nih.gov/pubmed/22990020	2012	2.91465e-08	0.927116						GWAS			ophthalmology	both	unsupported target	TRUE	TRUE	FALSE	FALSE	TRUE	FALSE	FALSE
ACHE-D009157	0.278	ACHE	D009157	Myasthenia Gravis	Phase II		Phase II	TRUE	TRUE	FALSE		FALSE		D006474	Hemorrhagic Disorders	PICCOLO	Liver	plasminogen_activator_inhibitor_type_1_levels_	https://www.ncbi.nlm.nih.gov/pubmed/22990020	2012	2.91465e-08	0.927116						GWAS			oncology	both	unsupported target	TRUE	TRUE	FALSE	FALSE	TRUE	FALSE	FALSE
ACHE-D009437	0.349	ACHE	D009437	Neuralgia	Phase II		Phase II	TRUE	TRUE	FALSE		FALSE		D013610	Tachycardia	PICCOLO	gtex-v6p-adipose-subcutaneous	heart_rate	https://www.ncbi.nlm.nih.gov/pubmed/23583979	2013	2.6e-13	0.96804						GWAS			neurology, signs/symptoms	both	unsupported target	TRUE	TRUE	FALSE	FALSE	TRUE	FALSE	FALSE
ACHE-D011041	0.259	ACHE	D011041	Poisoning	Preclinical		Preclinical	FALSE				FALSE		D006474	Hemorrhagic Disorders	PICCOLO	Liver	plasminogen_activator_inhibitor_type_1_levels_	https://www.ncbi.nlm.nih.gov/pubmed/22990020	2012	2.91465e-08	0.927116						GWAS			other	gwas	unsupported target	TRUE	TRUE	FALSE	FALSE	TRUE	FALSE	FALSE
ACHE-D012859	0.231	ACHE	D012859	Sjogren's Syndrome	Phase II		Phase II	TRUE	TRUE	FALSE		FALSE		D006474	Hemorrhagic Disorders	PICCOLO	Liver	plasminogen_activator_inhibitor_type_1_levels_	https://www.ncbi.nlm.nih.gov/pubmed/22990020	2012	2.91465e-08	0.927116						GWAS			musculoskeletal, ophthalmology, dermatology, immune	both	unsupported target	TRUE	TRUE	FALSE	FALSE	TRUE	FALSE	FALSE
ACHE-D014029	0.218	ACHE	D014029	Tobacco Use Disorder	Phase II		Phase II	TRUE	TRUE	FALSE		FALSE		D006474	Hemorrhagic Disorders	PICCOLO	Liver	plasminogen_activator_inhibitor_type_1_levels_	https://www.ncbi.nlm.nih.gov/pubmed/22990020	2012	2.91465e-08	0.927116						GWAS			psychiatry	gwas	unsupported target	TRUE	TRUE	FALSE	FALSE	TRUE	FALSE	FALSE
ACHE-D014987	0.233	ACHE	D014987	Xerostomia	Phase II		Phase II	TRUE	TRUE	FALSE		FALSE		D006474	Hemorrhagic Disorders	PICCOLO	Liver	plasminogen_activator_inhibitor_type_1_levels_	https://www.ncbi.nlm.nih.gov/pubmed/22990020	2012	2.91465e-08	0.927116						GWAS			other	gwas	unsupported target	TRUE	TRUE	FALSE	FALSE	TRUE	FALSE	FALSE
ACHE-D015212	0.247	ACHE	D015212	Inflammatory Bowel Diseases	Phase II		Phase II	TRUE	TRUE	FALSE		FALSE		D006474	Hemorrhagic Disorders	PICCOLO	Liver	plasminogen_activator_inhibitor_type_1_levels_	https://www.ncbi.nlm.nih.gov/pubmed/22990020	2012	2.91465e-08	0.927116						GWAS			digestive	both	unsupported target	TRUE	TRUE	FALSE	FALSE	TRUE	FALSE	FALSE
ACHE-D016055	0.247	ACHE	D016055	Urinary Retention		Preclinical	Preclinical					FALSE		D006474	Hemorrhagic Disorders	PICCOLO	Liver	plasminogen_activator_inhibitor_type_1_levels_	https://www.ncbi.nlm.nih.gov/pubmed/22990020	2012	2.91465e-08	0.927116						GWAS			other	gwas	unsupported target	TRUE	TRUE	FALSE	FALSE	TRUE	FALSE	FALSE
ACHE-D020521	0.409	ACHE	D020521	Stroke	Phase II		Phase II	TRUE	TRUE	FALSE		FALSE		D013610	Tachycardia	PICCOLO	gtex-v6p-adipose-subcutaneous	heart_rate	https://www.ncbi.nlm.nih.gov/pubmed/23583979	2013	2.6e-13	0.96804						GWAS			neurology, cardiovascular	gwas	unsupported target	TRUE	TRUE	FALSE	FALSE	TRUE	FALSE	FALSE
ACHE-D020820	0.415	ACHE	D020820	Dyskinesias	Preclinical		Preclinical	FALSE				FALSE		D013610	Tachycardia	PICCOLO	gtex-v6p-adipose-subcutaneous	heart_rate	https://www.ncbi.nlm.nih.gov/pubmed/23583979	2013	2.6e-13	0.96804						GWAS			neurology, signs/symptoms	omim/tcga	unsupported target	TRUE	TRUE	FALSE	FALSE	TRUE	FALSE	FALSE
ACHE-D020961	0.217	ACHE	D020961	Lewy Body Disease	Launched	Launched	Launched	TRUE	TRUE	TRUE	TRUE	FALSE	2014	D006474	Hemorrhagic Disorders	PICCOLO	Liver	plasminogen_activator_inhibitor_type_1_levels_	https://www.ncbi.nlm.nih.gov/pubmed/22990020	2012	2.91465e-08	0.927116						GWAS			neurology, psychiatry	both	unsupported target	TRUE	TRUE	FALSE	FALSE	TRUE	FALSE	FALSE
ACHE-D043183	0.265	ACHE	D043183	Irritable Bowel Syndrome	Preclinical		Preclinical	FALSE				FALSE		D006474	Hemorrhagic Disorders	PICCOLO	Liver	plasminogen_activator_inhibitor_type_1_levels_	https://www.ncbi.nlm.nih.gov/pubmed/22990020	2012	2.91465e-08	0.927116						GWAS			digestive	gwas	unsupported target	TRUE	TRUE	FALSE	FALSE	TRUE	FALSE	FALSE
ACHE-D065768	0.208	ACHE	D065768	Lennox Gastaut Syndrome		Preclinical	Preclinical					TRUE		D006474	Hemorrhagic Disorders	PICCOLO	Liver	plasminogen_activator_inhibitor_type_1_levels_	https://www.ncbi.nlm.nih.gov/pubmed/22990020	2012	2.91465e-08	0.927116						GWAS			neurology, congenital	omim/tcga	unsupported target	TRUE	TRUE	FALSE	FALSE	TRUE	FALSE	FALSE
ACKR3-D001932	0.401	ACKR3	D001932	Brain Neoplasms	Preclinical		Preclinical	FALSE				FALSE		D024801	Tauopathies	OTG		Neurofibrillary tangles (SNP x SNP interaction)	https://genetics.opentargets.org/study/GCST010343	2020			0.224243	0.68	1	0.68	1	GWAS			oncology	both	unsupported target	TRUE	TRUE	TRUE	FALSE	FALSE	FALSE	FALSE
ACKR3-D005909	0.234	ACKR3	D005909	Glioblastoma	Preclinical		Preclinical	FALSE				FALSE		D006402	Hematologic Diseases	PICCOLO	gtex-v6p-esophagus-mucosa	granulocyte_count	https://www.ncbi.nlm.nih.gov/pubmed/27863252	2016	2.59e-16	0.982994						GWAS			oncology	gwas	unsupported target	TRUE	TRUE	TRUE	FALSE	FALSE	FALSE	FALSE
ACKR3-D007154	0.416	ACKR3	D007154	Immune System Diseases		Phase I	Phase I	TRUE				FALSE		D003874	Dermatitis Herpetiformis	OTG		Dermatitis herpetiformis	https://genetics.opentargets.org/study/FINNGEN_R6_L12_DERMATHERP	2022			0.00207361	0.65	1	0.65	1	GWAS		15235.6	immune	gwas	unsupported target	TRUE	TRUE	TRUE	FALSE	FALSE	FALSE	FALSE
ACKR3-D008527	0.227	ACKR3	D008527	Medulloblastoma	Preclinical		Preclinical	FALSE				FALSE		D006402	Hematologic Diseases	PICCOLO	gtex-v6p-esophagus-mucosa	granulocyte_count	https://www.ncbi.nlm.nih.gov/pubmed/27863252	2016	2.59e-16	0.982994						GWAS			oncology	gwas	unsupported target	TRUE	TRUE	TRUE	FALSE	FALSE	FALSE	FALSE
ACKR3-D009369	0.336	ACKR3	D009369	Neoplasms	Phase I		Phase I	TRUE	FALSE			FALSE		D006402	Hematologic Diseases	PICCOLO	gtex-v6p-esophagus-mucosa	granulocyte_count	https://www.ncbi.nlm.nih.gov/pubmed/27863252	2016	2.59e-16	0.982994						GWAS			oncology	gwas	unsupported target	TRUE	TRUE	TRUE	FALSE	FALSE	FALSE	FALSE
ACKR3-D015179	0.254	ACKR3	D015179	Colorectal Neoplasms	Preclinical		Preclinical	FALSE				FALSE		D006402	Hematologic Diseases	PICCOLO	gtex-v6p-esophagus-mucosa	granulocyte_count	https://www.ncbi.nlm.nih.gov/pubmed/27863252	2016	2.59e-16	0.982994						GWAS			oncology	both	unsupported target	TRUE	TRUE	TRUE	FALSE	FALSE	FALSE	FALSE
ACLY-D002318	0	ACLY	D002318	Cardiovascular Diseases		Preclinical	Preclinical					FALSE																			cardiovascular	gwas	unsupported target	TRUE	TRUE	FALSE	FALSE	FALSE	FALSE	FALSE
ACLY-D006949	0	ACLY	D006949	Hyperlipidemias		Preclinical	Preclinical					FALSE																			metabolic	both	unsupported target	TRUE	TRUE	FALSE	FALSE	FALSE	FALSE	FALSE
ACLY-D007154	0	ACLY	D007154	Immune System Diseases	Preclinical		Preclinical	FALSE				FALSE																			immune	gwas	unsupported target	TRUE	TRUE	FALSE	FALSE	FALSE	FALSE	FALSE
ACLY-D008659	0	ACLY	D008659	Metabolic Diseases		Preclinical	Preclinical					FALSE																			metabolic	both	unsupported target	TRUE	TRUE	FALSE	FALSE	FALSE	FALSE	FALSE
ACLY-D009369	0	ACLY	D009369	Neoplasms		Preclinical	Preclinical					FALSE																			oncology	gwas	unsupported target	TRUE	TRUE	FALSE	FALSE	FALSE	FALSE	FALSE
ACLY-D051437	0	ACLY	D051437	Renal Insufficiency		Preclinical	Preclinical					FALSE																			other	both	unsupported target	TRUE	TRUE	FALSE	FALSE	FALSE	FALSE	FALSE
ACLY-D065626	0	ACLY	D065626	Non-alcoholic Fatty Liver Disease		Preclinical	Preclinical					FALSE																			digestive	both	unsupported target	TRUE	TRUE	FALSE	FALSE	FALSE	FALSE	FALSE
ACMSD-D000086382	0	ACMSD	D000086382	COVID-19	Preclinical		Preclinical	FALSE				FALSE		D000740	Anemia	OTG		Mean corpuscular volume	https://genetics.opentargets.org/study/GCST90002334	2020			0.447293	0.69	1	0.69	1	GWAS	0.011379		infection, respiratory	gwas	unsupported target	FALSE	TRUE	FALSE	FALSE	FALSE	FALSE	FALSE
ACMSD-D008659	0.541	ACMSD	D008659	Metabolic Diseases	Preclinical		Preclinical	FALSE				FALSE		D010300	Parkinson Disease	OTG		Parkinson's disease	https://genetics.opentargets.org/study/GCST002544	2014			0.429944	0.6	1	0.6	1	GWAS		1.1429	metabolic	both	unsupported target	FALSE	TRUE	FALSE	FALSE	FALSE	FALSE	FALSE
ACMSD-D058186	0.214	ACMSD	D058186	Acute Kidney Injury	Preclinical		Preclinical	FALSE				FALSE		D001778	Blood Coagulation Disorders	OTG		Hematocrit	https://genetics.opentargets.org/study/GCST004003	2016			0.477975	0.68	1	0.68	1	GWAS	0.097		other	gwas	unsupported target	FALSE	TRUE	FALSE	FALSE	FALSE	FALSE	FALSE
ACMSD-D065626	0.216	ACMSD	D065626	Non-alcoholic Fatty Liver Disease	Preclinical		Preclinical	FALSE				FALSE		D001778	Blood Coagulation Disorders	OTG		Hematocrit	https://genetics.opentargets.org/study/GCST004003	2016			0.477975	0.68	1	0.68	1	GWAS	0.097		digestive	both	unsupported target	FALSE	TRUE	FALSE	FALSE	FALSE	FALSE	FALSE
ACPP-D011471	0	ACPP	D011471	Prostatic Neoplasms		Preclinical	Preclinical					FALSE																			oncology	both	unsupported target	FALSE	FALSE	FALSE	FALSE	FALSE	FALSE	FALSE
ACR-D000086382	0	ACR	D000086382	COVID-19	Launched	Launched	Launched	TRUE	TRUE	TRUE	TRUE	FALSE		D001791	Blood Platelet Disorders	PICCOLO	gtex-v6p-small-intestine-terminal-ileum	mean_platelet_volume	https://www.ncbi.nlm.nih.gov/pubmed/27863252	2016	2.77e-07	0.940695						GWAS			infection, respiratory	gwas	unsupported target	TRUE	TRUE	FALSE	FALSE	TRUE	FALSE	FALSE
ACR-D006566	0.223	ACR	D006566	Herpesviridae Infections	Phase I		Phase I	TRUE	FALSE			FALSE		D001791	Blood Platelet Disorders	PICCOLO	gtex-v6p-small-intestine-terminal-ileum	mean_platelet_volume	https://www.ncbi.nlm.nih.gov/pubmed/27863252	2016	2.77e-07	0.940695						GWAS			infection	gwas	unsupported target	TRUE	TRUE	FALSE	FALSE	TRUE	FALSE	FALSE
ACR-D030361	0.207	ACR	D030361	Papillomavirus Infections	Preclinical		Preclinical	FALSE				FALSE		D001791	Blood Platelet Disorders	PICCOLO	gtex-v6p-small-intestine-terminal-ileum	mean_platelet_volume	https://www.ncbi.nlm.nih.gov/pubmed/27863252	2016	2.77e-07	0.940695						GWAS			infection	both	unsupported target	TRUE	TRUE	FALSE	FALSE	TRUE	FALSE	FALSE
ACSS2-D000437	0.183	ACSS2	D000437	Alcoholism	Preclinical		Preclinical	FALSE				FALSE		D045262	Reticulocytosis	OTG		Reticulocyte count	https://genetics.opentargets.org/study/GCST90025972	2021			0.619277	0.51	1	0.51	1	GWAS	0.0201831		psychiatry	gwas	unsupported target	FALSE	FALSE	FALSE	FALSE	FALSE	FALSE	FALSE
ACSS2-D000544	0.187	ACSS2	D000544	Alzheimer Disease	Preclinical		Preclinical	FALSE				FALSE		D045262	Reticulocytosis	OTG		Reticulocyte count	https://genetics.opentargets.org/study/GCST90025972	2021			0.619277	0.51	1	0.51	1	GWAS	0.0201831		neurology, psychiatry	both	unsupported target	FALSE	FALSE	FALSE	FALSE	FALSE	FALSE	FALSE
ACSS2-D008288	0.185	ACSS2	D008288	Malaria		Preclinical	Preclinical					FALSE		D045262	Reticulocytosis	OTG		Reticulocyte count	https://genetics.opentargets.org/study/GCST90025972	2021			0.619277	0.51	1	0.51	1	GWAS	0.0201831		infection	gwas	unsupported target	FALSE	FALSE	FALSE	FALSE	FALSE	FALSE	FALSE
ACSS2-D009369	0.209	ACSS2	D009369	Neoplasms		Phase I	Phase I	TRUE				FALSE		D045262	Reticulocytosis	OTG		Reticulocyte count	https://genetics.opentargets.org/study/GCST90025972	2021			0.619277	0.51	1	0.51	1	GWAS	0.0201831		oncology	gwas	unsupported target	FALSE	FALSE	FALSE	FALSE	FALSE	FALSE	FALSE
ACSS2-D013313	0.027	ACSS2	D013313	Stress Disorders, Post-Traumatic	Preclinical		Preclinical	FALSE				FALSE		D045262	Reticulocytosis	OTG		Reticulocyte count	https://genetics.opentargets.org/study/GCST90025972	2021			0.619277	0.51	1	0.51	1	GWAS	0.0201831		psychiatry	gwas	unsupported target	FALSE	FALSE	FALSE	FALSE	FALSE	FALSE	FALSE
ACSS2-D019966	0.188	ACSS2	D019966	Substance-Related Disorders	Preclinical		Preclinical	FALSE				FALSE		D045262	Reticulocytosis	OTG		Reticulocyte count	https://genetics.opentargets.org/study/GCST90025972	2021			0.619277	0.51	1	0.51	1	GWAS	0.0201831		psychiatry	gwas	unsupported target	FALSE	FALSE	FALSE	FALSE	FALSE	FALSE	FALSE
ACVR1-D000740	0.197	ACVR1	D000740	Anemia		Phase II	Phase II	TRUE	TRUE			TRUE		D009221	Myositis Ossificans	OMIM		Fibrodysplasia ossificans progressiva, 135100 (3), Autosomal dominant	https://omim.org/entry/102576									OMIM			hematology	both	unsupported target	TRUE	TRUE	FALSE	FALSE	FALSE	FALSE	TRUE
ACVR1-D002289	0.183	ACVR1	D002289	Carcinoma, Non-Small-Cell Lung	Phase I		Phase I	TRUE	FALSE			FALSE		D009221	Myositis Ossificans	OMIM		Fibrodysplasia ossificans progressiva, 135100 (3), Autosomal dominant	https://omim.org/entry/102576									OMIM			oncology	both	unsupported target	TRUE	TRUE	FALSE	FALSE	FALSE	FALSE	TRUE
ACVR1-D006976	0.184	ACVR1	D006976	Hypertension, Pulmonary	Preclinical		Preclinical	FALSE				FALSE		D009221	Myositis Ossificans	OMIM		Fibrodysplasia ossificans progressiva, 135100 (3), Autosomal dominant	https://omim.org/entry/102576									OMIM			respiratory, cardiovascular	omim/tcga	unsupported target	TRUE	TRUE	FALSE	FALSE	FALSE	FALSE	TRUE
ACVR1-D009101	0.187	ACVR1	D009101	Multiple Myeloma		Phase II	Phase II	TRUE	TRUE			TRUE		D009221	Myositis Ossificans	OMIM		Fibrodysplasia ossificans progressiva, 135100 (3), Autosomal dominant	https://omim.org/entry/102576									OMIM			oncology	gwas	unsupported target	TRUE	TRUE	FALSE	FALSE	FALSE	FALSE	TRUE
ACVR1-D009190	0.193	ACVR1	D009190	Myelodysplastic Syndromes		Phase II	Phase II	TRUE	TRUE			TRUE		D009221	Myositis Ossificans	OMIM		Fibrodysplasia ossificans progressiva, 135100 (3), Autosomal dominant	https://omim.org/entry/102576									OMIM			hematology	omim/tcga	unsupported target	TRUE	TRUE	FALSE	FALSE	FALSE	FALSE	TRUE
ACVR1-D009221	1	ACVR1	D009221	Myositis Ossificans		Phase III	Phase III	TRUE	TRUE	TRUE		TRUE		D009221	Myositis Ossificans	OMIM		Fibrodysplasia ossificans progressiva, 135100 (3), Autosomal dominant	https://omim.org/entry/102576									OMIM			musculoskeletal	both	genetically supported target	TRUE	TRUE	FALSE	FALSE	FALSE	FALSE	TRUE
ACVR1-D009369	0.216	ACVR1	D009369	Neoplasms		Phase I	Phase I	TRUE				FALSE		D009221	Myositis Ossificans	OMIM		Fibrodysplasia ossificans progressiva, 135100 (3), Autosomal dominant	https://omim.org/entry/102576									OMIM			oncology	gwas	unsupported target	TRUE	TRUE	FALSE	FALSE	FALSE	FALSE	TRUE
ACVR1-D010190	0.186	ACVR1	D010190	Pancreatic Neoplasms	Phase III		Phase III	TRUE	TRUE	TRUE	FALSE	FALSE		D009221	Myositis Ossificans	OMIM		Fibrodysplasia ossificans progressiva, 135100 (3), Autosomal dominant	https://omim.org/entry/102576									OMIM			oncology	gwas	unsupported target	TRUE	TRUE	FALSE	FALSE	FALSE	FALSE	TRUE
ACVR1-D011087	0.185	ACVR1	D011087	Polycythemia Vera		Phase III	Phase III	TRUE	TRUE	TRUE		FALSE		D009221	Myositis Ossificans	OMIM		Fibrodysplasia ossificans progressiva, 135100 (3), Autosomal dominant	https://omim.org/entry/102576									OMIM			oncology	both	unsupported target	TRUE	TRUE	FALSE	FALSE	FALSE	FALSE	TRUE
ACVR1-D013922	0.179	ACVR1	D013922	Thrombocytosis		Phase III	Phase III	TRUE	TRUE	TRUE		FALSE		D009221	Myositis Ossificans	OMIM		Fibrodysplasia ossificans progressiva, 135100 (3), Autosomal dominant	https://omim.org/entry/102576									OMIM			hematology	both	unsupported target	TRUE	TRUE	FALSE	FALSE	FALSE	FALSE	TRUE
ACVR1-D018798	0.182	ACVR1	D018798	Anemia, Iron-Deficiency		Phase I	Phase I	TRUE				FALSE		D009221	Myositis Ossificans	OMIM		Fibrodysplasia ossificans progressiva, 135100 (3), Autosomal dominant	https://omim.org/entry/102576									OMIM			hematology, metabolic	both	unsupported target	TRUE	TRUE	FALSE	FALSE	FALSE	FALSE	TRUE
ACVR1-D019337	0.186	ACVR1	D019337	Hematologic Neoplasms	Preclinical		Preclinical	FALSE				FALSE		D009221	Myositis Ossificans	OMIM		Fibrodysplasia ossificans progressiva, 135100 (3), Autosomal dominant	https://omim.org/entry/102576									OMIM			oncology	gwas	unsupported target	TRUE	TRUE	FALSE	FALSE	FALSE	FALSE	TRUE
ACVR1-D051437	0.187	ACVR1	D051437	Renal Insufficiency		Phase I	Phase I	TRUE				TRUE		D009221	Myositis Ossificans	OMIM		Fibrodysplasia ossificans progressiva, 135100 (3), Autosomal dominant	https://omim.org/entry/102576									OMIM			other	both	unsupported target	TRUE	TRUE	FALSE	FALSE	FALSE	FALSE	TRUE
ACVR1-D055728	0.179	ACVR1	D055728	Primary Myelofibrosis	Launched	Launched	Launched	TRUE	TRUE	TRUE	TRUE	TRUE		D009221	Myositis Ossificans	OMIM		Fibrodysplasia ossificans progressiva, 135100 (3), Autosomal dominant	https://omim.org/entry/102576									OMIM			hematology	both	unsupported target	TRUE	TRUE	FALSE	FALSE	FALSE	FALSE	TRUE
ACVR1C-D009765	0.789	ACVR1C	D009765	Obesity	Preclinical		Preclinical	FALSE				FALSE		D056128	Obesity, Abdominal	OTG		Waist-hip ratio	https://genetics.opentargets.org/study/GCST007067	2018			0.0455547	0.88	1	0.88	1	GWAS			metabolic, signs/symptoms	both	unsupported target	TRUE	TRUE	FALSE	FALSE	FALSE	FALSE	FALSE
ACVR2A-D000740	0.577	ACVR2A	D000740	Anemia		Phase II	Phase II	TRUE	TRUE			TRUE		D006402	Hematologic Diseases	PICCOLO	gtex-v6p-heart-left-ventricle	white_blood_cell_count_	https://www.ncbi.nlm.nih.gov/pubmed/27863252	2016	5.64e-07	0.98421						GWAS			hematology	both	unsupported target	TRUE	TRUE	FALSE	FALSE	FALSE	FALSE	FALSE
ACVR2A-D003928	0.702	ACVR2A	D003928	Diabetic Nephropathies	Phase II		Phase II	TRUE	TRUE	FALSE		TRUE		D051437	Renal Insufficiency	OTG		Creatinine levels	https://genetics.opentargets.org/study/GCST90019502	2021			0.0752172	0.9	1	0.9	1	GWAS	0.0289		endocrine	gwas	unsupported target	TRUE	TRUE	FALSE	FALSE	FALSE	FALSE	FALSE
ACVR2A-D006976	0.235	ACVR2A	D006976	Hypertension, Pulmonary		Phase III	Phase III	TRUE	TRUE	TRUE		TRUE		D006402	Hematologic Diseases	PICCOLO	gtex-v6p-heart-left-ventricle	white_blood_cell_count_	https://www.ncbi.nlm.nih.gov/pubmed/27863252	2016	5.64e-07	0.98421						GWAS			respiratory, cardiovascular	omim/tcga	unsupported target	TRUE	TRUE	FALSE	FALSE	FALSE	FALSE	FALSE
ACVR2A-D007676	0.942	ACVR2A	D007676	Kidney Failure, Chronic	Phase II		Phase II	TRUE	TRUE	FALSE		TRUE		D051436	Renal Insufficiency, Chronic	OTG		Serum urea levels	https://genetics.opentargets.org/study/GCST90025991	2021			0.286943	0.71	1	0.71	1	GWAS	0.0148958		other	both	genetically supported target	TRUE	TRUE	FALSE	FALSE	FALSE	FALSE	FALSE
ACVR2A-D008659	0.626	ACVR2A	D008659	Metabolic Diseases	Preclinical		Preclinical	FALSE				FALSE		D006073	Gout	OTG		Serum uric acid levels	https://genetics.opentargets.org/study/GCST90018977	2021			0.317791	0.91	1	0.91	1	GWAS			metabolic	both	unsupported target	TRUE	TRUE	FALSE	FALSE	FALSE	FALSE	FALSE
ACVR2A-D009190	0.551	ACVR2A	D009190	Myelodysplastic Syndromes	Phase II		Phase II	TRUE	TRUE	FALSE		TRUE		D006402	Hematologic Diseases	PICCOLO	gtex-v6p-heart-left-ventricle	white_blood_cell_count_	https://www.ncbi.nlm.nih.gov/pubmed/27863252	2016	5.64e-07	0.98421						GWAS			hematology	omim/tcga	unsupported target	TRUE	TRUE	FALSE	FALSE	FALSE	FALSE	FALSE
ACVR2A-D010024	0.502	ACVR2A	D010024	Osteoporosis	Phase II		Phase II	TRUE	TRUE	FALSE		TRUE		D006073	Gout	OTG		Serum uric acid levels	https://genetics.opentargets.org/study/GCST90018977	2021			0.317791	0.91	1	0.91	1	GWAS			musculoskeletal, metabolic	both	unsupported target	TRUE	TRUE	FALSE	FALSE	FALSE	FALSE	FALSE
ACVR2A-D012010	0.499	ACVR2A	D012010	Red-Cell Aplasia, Pure	Phase II		Phase II	TRUE	TRUE	FALSE		TRUE		D006402	Hematologic Diseases	PICCOLO	gtex-v6p-heart-left-ventricle	white_blood_cell_count_	https://www.ncbi.nlm.nih.gov/pubmed/27863252	2016	5.64e-07	0.98421						GWAS			hematology	omim/tcga	unsupported target	TRUE	TRUE	FALSE	FALSE	FALSE	FALSE	FALSE
ACVR2A-D013789	0.512	ACVR2A	D013789	Thalassemia		Phase II	Phase II	TRUE	TRUE			TRUE		D006402	Hematologic Diseases	PICCOLO	gtex-v6p-heart-left-ventricle	white_blood_cell_count_	https://www.ncbi.nlm.nih.gov/pubmed/27863252	2016	5.64e-07	0.98421						GWAS			hematology, congenital	both	unsupported target	TRUE	TRUE	FALSE	FALSE	FALSE	FALSE	FALSE
ACVR2A-D013921	0.519	ACVR2A	D013921	Thrombocytopenia		Phase II	Phase II	TRUE	TRUE			FALSE		D006402	Hematologic Diseases	PICCOLO	gtex-v6p-heart-left-ventricle	white_blood_cell_count_	https://www.ncbi.nlm.nih.gov/pubmed/27863252	2016	5.64e-07	0.98421						GWAS			hematology	both	unsupported target	TRUE	TRUE	FALSE	FALSE	FALSE	FALSE	FALSE
ACVR2A-D019337	0.509	ACVR2A	D019337	Hematologic Neoplasms	Preclinical		Preclinical	FALSE				FALSE		D006402	Hematologic Diseases	PICCOLO	gtex-v6p-heart-left-ventricle	white_blood_cell_count_	https://www.ncbi.nlm.nih.gov/pubmed/27863252	2016	5.64e-07	0.98421						GWAS			oncology	gwas	unsupported target	TRUE	TRUE	FALSE	FALSE	FALSE	FALSE	FALSE
ACVR2A-D020388	0.355	ACVR2A	D020388	Muscular Dystrophy, Duchenne	Phase I		Phase I	TRUE	FALSE			FALSE		D006073	Gout	OTG		Serum uric acid levels	https://genetics.opentargets.org/study/GCST90018977	2021			0.317791	0.91	1	0.91	1	GWAS			musculoskeletal, neurology, congenital	omim/tcga	unsupported target	TRUE	TRUE	FALSE	FALSE	FALSE	FALSE	FALSE
ACVR2A-D020391	0.355	ACVR2A	D020391	Muscular Dystrophy, Facioscapulohumeral	Phase I		Phase I	TRUE	FALSE			FALSE		D006073	Gout	OTG		Serum uric acid levels	https://genetics.opentargets.org/study/GCST90018977	2021			0.317791	0.91	1	0.91	1	GWAS			musculoskeletal, neurology, congenital	omim/tcga	unsupported target	TRUE	TRUE	FALSE	FALSE	FALSE	FALSE	FALSE
ACVR2B-D000690	0.431	ACVR2B	D000690	Amyotrophic Lateral Sclerosis	Preclinical		Preclinical	FALSE				FALSE		D009765	Obesity	OTG		Body mass index	https://genetics.opentargets.org/study/GCST007039	2018			0.528411	0.51	1	0.51	1	GWAS			neurology, metabolic	both	unsupported target	TRUE	TRUE	FALSE	FALSE	FALSE	FALSE	FALSE
ACVR2B-D000740	0.226	ACVR2B	D000740	Anemia	Preclinical		Preclinical	FALSE				FALSE		D009765	Obesity	OTG		Body mass index	https://genetics.opentargets.org/study/GCST007039	2018			0.528411	0.51	1	0.51	1	GWAS			hematology	both	unsupported target	TRUE	TRUE	FALSE	FALSE	FALSE	FALSE	FALSE
ACVR2B-D003924	0.475	ACVR2B	D003924	Diabetes Mellitus, Type 2		Phase II	Phase II	TRUE	TRUE			TRUE		D009765	Obesity	OTG		Body mass index	https://genetics.opentargets.org/study/GCST007039	2018			0.528411	0.51	1	0.51	1	GWAS			metabolic, endocrine	both	unsupported target	TRUE	TRUE	FALSE	FALSE	FALSE	FALSE	FALSE
ACVR2B-D009133	0.438	ACVR2B	D009133	Muscular Atrophy	Phase II		Phase II	TRUE	TRUE	FALSE		TRUE		D009765	Obesity	OTG		Body mass index	https://genetics.opentargets.org/study/GCST007039	2018			0.528411	0.51	1	0.51	1	GWAS			neurology, signs/symptoms	both	unsupported target	TRUE	TRUE	FALSE	FALSE	FALSE	FALSE	FALSE
ACVR2B-D009134	0.213	ACVR2B	D009134	Muscular Atrophy, Spinal	Phase I		Phase I	TRUE	FALSE			FALSE		D009765	Obesity	OTG		Body mass index	https://genetics.opentargets.org/study/GCST007039	2018			0.528411	0.51	1	0.51	1	GWAS			neurology	both	unsupported target	TRUE	TRUE	FALSE	FALSE	FALSE	FALSE	FALSE
ACVR2B-D009369	0.258	ACVR2B	D009369	Neoplasms	Phase I		Phase I	TRUE	FALSE			FALSE		D009765	Obesity	OTG		Body mass index	https://genetics.opentargets.org/study/GCST007039	2018			0.528411	0.51	1	0.51	1	GWAS			oncology	gwas	unsupported target	TRUE	TRUE	FALSE	FALSE	FALSE	FALSE	FALSE
ACVR2B-D009765	1	ACVR2B	D009765	Obesity		Preclinical	Preclinical					TRUE		D009765	Obesity	OTG		Body mass index	https://genetics.opentargets.org/study/GCST007039	2018			0.528411	0.51	1	0.51	1	GWAS			metabolic, signs/symptoms	both	genetically supported target	TRUE	TRUE	FALSE	FALSE	FALSE	FALSE	FALSE
ACVR2B-D010051	0.207	ACVR2B	D010051	Ovarian Neoplasms	Phase I		Phase I	TRUE	FALSE			FALSE		D009765	Obesity	OTG		Body mass index	https://genetics.opentargets.org/study/GCST007039	2018			0.528411	0.51	1	0.51	1	GWAS			oncology	gwas	unsupported target	TRUE	TRUE	FALSE	FALSE	FALSE	FALSE	FALSE
ACVR2B-D010534	0.197	ACVR2B	D010534	Peritoneal Neoplasms	Phase I		Phase I	TRUE	FALSE			FALSE		D009765	Obesity	OTG		Body mass index	https://genetics.opentargets.org/study/GCST007039	2018			0.528411	0.51	1	0.51	1	GWAS			oncology	omim/tcga	unsupported target	TRUE	TRUE	FALSE	FALSE	FALSE	FALSE	FALSE
ACVR2B-D055948	0.414	ACVR2B	D055948	Sarcopenia	Phase II		Phase II	TRUE	TRUE	FALSE		TRUE		D009765	Obesity	OTG		Body mass index	https://genetics.opentargets.org/study/GCST007039	2018			0.528411	0.51	1	0.51	1	GWAS			neurology, signs/symptoms	omim/tcga	unsupported target	TRUE	TRUE	FALSE	FALSE	FALSE	FALSE	FALSE
ACVRL1-D000690	0.232	ACVRL1	D000690	Amyotrophic Lateral Sclerosis	Phase I		Phase I	TRUE	FALSE			FALSE		D006402	Hematologic Diseases	OTG		Myeloid white cell count	https://genetics.opentargets.org/study/GCST004626	2016			0.764599	0.62	1	0.62	1	GWAS	0.0309311		neurology, metabolic	both	unsupported target	TRUE	TRUE	FALSE	FALSE	FALSE	FALSE	FALSE
ACVRL1-D000740	1	ACVRL1	D000740	Anemia		Phase II	Phase II	TRUE	TRUE			TRUE		D000740	Anemia	OTG		Hemoglobin	https://genetics.opentargets.org/study/GCST005995	2018			0.116364	0.53	1	0.53	1	GWAS			hematology	both	genetically supported target	TRUE	TRUE	FALSE	FALSE	FALSE	FALSE	FALSE
ACVRL1-D000755	0.741	ACVRL1	D000755	Anemia, Sickle Cell	Preclinical		Preclinical	FALSE				TRUE		D000740	Anemia	OTG		Hemoglobin	https://genetics.opentargets.org/study/GCST005995	2018			0.116364	0.53	1	0.53	1	GWAS			hematology, congenital	both	unsupported target	TRUE	TRUE	FALSE	FALSE	FALSE	FALSE	FALSE
ACVRL1-D001172	0.44	ACVRL1	D001172	Arthritis, Rheumatoid	Phase II		Phase II	TRUE	TRUE	FALSE		FALSE		D008232	Lymphoproliferative Disorders	OTG		Monocyte count	https://genetics.opentargets.org/study/GCST004625	2016			0.764599	0.55	1	0.55	1	GWAS	0.0258238		musculoskeletal, dermatology, immune	gwas	unsupported target	TRUE	TRUE	FALSE	FALSE	FALSE	FALSE	FALSE
ACVRL1-D001749	0.234	ACVRL1	D001749	Urinary Bladder Neoplasms		Phase II	Phase II	TRUE	TRUE			FALSE		D006402	Hematologic Diseases	OTG		Myeloid white cell count	https://genetics.opentargets.org/study/GCST004626	2016			0.764599	0.62	1	0.62	1	GWAS	0.0309311		oncology	both	unsupported target	TRUE	TRUE	FALSE	FALSE	FALSE	FALSE	FALSE
ACVRL1-D001932	0.249	ACVRL1	D001932	Brain Neoplasms	Phase II		Phase II	TRUE	TRUE	FALSE		FALSE		D006402	Hematologic Diseases	OTG		Myeloid white cell count	https://genetics.opentargets.org/study/GCST004626	2016			0.764599	0.62	1	0.62	1	GWAS	0.0309311		oncology	both	unsupported target	TRUE	TRUE	FALSE	FALSE	FALSE	FALSE	FALSE
ACVRL1-D001943	0.494	ACVRL1	D001943	Breast Neoplasms	Phase II		Phase II	TRUE	TRUE	FALSE		FALSE		D004485	Eczema	OTG		Eczema	https://genetics.opentargets.org/study/GCST007075	2018			0.764599	0.74	1	0.74	1	GWAS			oncology	both	unsupported target	TRUE	TRUE	FALSE	FALSE	FALSE	FALSE	FALSE
ACVRL1-D002607	0.352	ACVRL1	D002607	Charcot-Marie-Tooth Disease	Phase II		Phase II	TRUE	TRUE	FALSE		TRUE		D013683	Telangiectasia, Hereditary Hemorrhagic	OMIM		Telangiectasia, hereditary hemorrhagic, type 2, 600376 (3), Autosomal dominant	https://omim.org/entry/601284									OMIM			neurology, congenital	both	unsupported target	TRUE	TRUE	FALSE	FALSE	FALSE	FALSE	FALSE
ACVRL1-D004938	0.234	ACVRL1	D004938	Esophageal Neoplasms		Phase II	Phase II	TRUE	TRUE			FALSE		D006402	Hematologic Diseases	OTG		Myeloid white cell count	https://genetics.opentargets.org/study/GCST004626	2016			0.764599	0.62	1	0.62	1	GWAS	0.0309311		oncology	both	unsupported target	TRUE	TRUE	FALSE	FALSE	FALSE	FALSE	FALSE
ACVRL1-D005909	0.234	ACVRL1	D005909	Glioblastoma	Phase II		Phase II	TRUE	TRUE	FALSE		FALSE		D006402	Hematologic Diseases	OTG		Myeloid white cell count	https://genetics.opentargets.org/study/GCST004626	2016			0.764599	0.62	1	0.62	1	GWAS	0.0309311		oncology	gwas	unsupported target	TRUE	TRUE	FALSE	FALSE	FALSE	FALSE	FALSE
ACVRL1-D006258	0.255	ACVRL1	D006258	Head and Neck Neoplasms	Phase II		Phase II	TRUE	TRUE	FALSE		FALSE		D006402	Hematologic Diseases	OTG		Myeloid white cell count	https://genetics.opentargets.org/study/GCST004626	2016			0.764599	0.62	1	0.62	1	GWAS	0.0309311		oncology	both	unsupported target	TRUE	TRUE	FALSE	FALSE	FALSE	FALSE	FALSE
ACVRL1-D007680	0.244	ACVRL1	D007680	Kidney Neoplasms	Phase II		Phase II	TRUE	TRUE	FALSE		FALSE		D006402	Hematologic Diseases	OTG		Myeloid white cell count	https://genetics.opentargets.org/study/GCST004626	2016			0.764599	0.62	1	0.62	1	GWAS	0.0309311		oncology	both	unsupported target	TRUE	TRUE	FALSE	FALSE	FALSE	FALSE	FALSE
ACVRL1-D008113	0.246	ACVRL1	D008113	Liver Neoplasms		Phase II	Phase II	TRUE	TRUE			FALSE		D006402	Hematologic Diseases	OTG		Myeloid white cell count	https://genetics.opentargets.org/study/GCST004626	2016			0.764599	0.62	1	0.62	1	GWAS	0.0309311		oncology	gwas	unsupported target	TRUE	TRUE	FALSE	FALSE	FALSE	FALSE	FALSE
ACVRL1-D008268	0.32	ACVRL1	D008268	Macular Degeneration	Phase II		Phase II	TRUE	TRUE	FALSE		FALSE		D013683	Telangiectasia, Hereditary Hemorrhagic	OMIM		Telangiectasia, hereditary hemorrhagic, type 2, 600376 (3), Autosomal dominant	https://omim.org/entry/601284									OMIM			ophthalmology	both	unsupported target	TRUE	TRUE	FALSE	FALSE	FALSE	FALSE	FALSE
ACVRL1-D008527	0.227	ACVRL1	D008527	Medulloblastoma	Phase II		Phase II	TRUE	TRUE	FALSE		FALSE		D006402	Hematologic Diseases	OTG		Myeloid white cell count	https://genetics.opentargets.org/study/GCST004626	2016			0.764599	0.62	1	0.62	1	GWAS	0.0309311		oncology	gwas	unsupported target	TRUE	TRUE	FALSE	FALSE	FALSE	FALSE	FALSE
ACVRL1-D009101	0.773	ACVRL1	D009101	Multiple Myeloma	Phase II		Phase II	TRUE	TRUE	FALSE		FALSE		D013683	Telangiectasia, Hereditary Hemorrhagic	OMIM		Telangiectasia, hereditary hemorrhagic, type 2, 600376 (3), Autosomal dominant	https://omim.org/entry/601284									OMIM			oncology	gwas	unsupported target	TRUE	TRUE	FALSE	FALSE	FALSE	FALSE	FALSE
ACVRL1-D009134	0.249	ACVRL1	D009134	Muscular Atrophy, Spinal	Phase I		Phase I	TRUE	FALSE			FALSE		D006402	Hematologic Diseases	OTG		Myeloid white cell count	https://genetics.opentargets.org/study/GCST004626	2016			0.764599	0.62	1	0.62	1	GWAS	0.0309311		neurology	both	unsupported target	TRUE	TRUE	FALSE	FALSE	FALSE	FALSE	FALSE
ACVRL1-D009190	0.551	ACVRL1	D009190	Myelodysplastic Syndromes	Launched	Launched	Launched	TRUE	TRUE	TRUE	TRUE	TRUE		D006402	Hematologic Diseases	OTG		Myeloid white cell count	https://genetics.opentargets.org/study/GCST004626	2016			0.764599	0.62	1	0.62	1	GWAS	0.0309311		hematology	omim/tcga	unsupported target	TRUE	TRUE	FALSE	FALSE	FALSE	FALSE	FALSE
ACVRL1-D009220	0.237	ACVRL1	D009220	Myositis	Preclinical		Preclinical	FALSE				TRUE		D006402	Hematologic Diseases	OTG		Myeloid white cell count	https://genetics.opentargets.org/study/GCST004626	2016			0.764599	0.62	1	0.62	1	GWAS	0.0309311		musculoskeletal, neurology	both	unsupported target	TRUE	TRUE	FALSE	FALSE	FALSE	FALSE	FALSE
ACVRL1-D009369	0.336	ACVRL1	D009369	Neoplasms		Preclinical	Preclinical					FALSE		D006402	Hematologic Diseases	OTG		Myeloid white cell count	https://genetics.opentargets.org/study/GCST004626	2016			0.764599	0.62	1	0.62	1	GWAS	0.0309311		oncology	gwas	unsupported target	TRUE	TRUE	FALSE	FALSE	FALSE	FALSE	FALSE
ACVRL1-D010051	0.24	ACVRL1	D010051	Ovarian Neoplasms	Phase II		Phase II	TRUE	TRUE	FALSE		FALSE		D006402	Hematologic Diseases	OTG		Myeloid white cell count	https://genetics.opentargets.org/study/GCST004626	2016			0.764599	0.62	1	0.62	1	GWAS	0.0309311		oncology	gwas	unsupported target	TRUE	TRUE	FALSE	FALSE	FALSE	FALSE	FALSE
ACVRL1-D011471	0.24	ACVRL1	D011471	Prostatic Neoplasms	Preclinical		Preclinical	FALSE				FALSE		D006402	Hematologic Diseases	OTG		Myeloid white cell count	https://genetics.opentargets.org/study/GCST004626	2016			0.764599	0.62	1	0.62	1	GWAS	0.0309311		oncology	both	unsupported target	TRUE	TRUE	FALSE	FALSE	FALSE	FALSE	FALSE
ACVRL1-D013274	0.239	ACVRL1	D013274	Stomach Neoplasms		Phase II	Phase II	TRUE	TRUE			FALSE		D006402	Hematologic Diseases	OTG		Myeloid white cell count	https://genetics.opentargets.org/study/GCST004626	2016			0.764599	0.62	1	0.62	1	GWAS	0.0309311		oncology	both	unsupported target	TRUE	TRUE	FALSE	FALSE	FALSE	FALSE	FALSE
ACVRL1-D013789	0.762	ACVRL1	D013789	Thalassemia	Launched	Launched	Launched	TRUE	TRUE	TRUE	TRUE	TRUE	2019	D000740	Anemia	OTG		Hemoglobin	https://genetics.opentargets.org/study/GCST005995	2018			0.116364	0.53	1	0.53	1	GWAS			hematology, congenital	both	unsupported target	TRUE	TRUE	FALSE	FALSE	FALSE	FALSE	FALSE
ACVRL1-D015179	0.254	ACVRL1	D015179	Colorectal Neoplasms	Phase II		Phase II	TRUE	TRUE	FALSE		FALSE		D006402	Hematologic Diseases	OTG		Myeloid white cell count	https://genetics.opentargets.org/study/GCST004626	2016			0.764599	0.62	1	0.62	1	GWAS	0.0309311		oncology	both	unsupported target	TRUE	TRUE	FALSE	FALSE	FALSE	FALSE	FALSE
ACVRL1-D016889	0.228	ACVRL1	D016889	Endometrial Neoplasms	Phase II		Phase II	TRUE	TRUE	FALSE		FALSE		D006402	Hematologic Diseases	OTG		Myeloid white cell count	https://genetics.opentargets.org/study/GCST004626	2016			0.764599	0.62	1	0.62	1	GWAS	0.0309311		oncology	gwas	unsupported target	TRUE	TRUE	FALSE	FALSE	FALSE	FALSE	FALSE
ACVRL1-D018307	0.248	ACVRL1	D018307	Neoplasms, Squamous Cell		Phase II	Phase II	TRUE	TRUE			FALSE		D006402	Hematologic Diseases	OTG		Myeloid white cell count	https://genetics.opentargets.org/study/GCST004626	2016			0.764599	0.62	1	0.62	1	GWAS	0.0309311		oncology	both	unsupported target	TRUE	TRUE	FALSE	FALSE	FALSE	FALSE	FALSE
ACVRL1-D020388	0.298	ACVRL1	D020388	Muscular Dystrophy, Duchenne	Phase I		Phase I	TRUE	FALSE			TRUE		D013683	Telangiectasia, Hereditary Hemorrhagic	OMIM		Telangiectasia, hereditary hemorrhagic, type 2, 600376 (3), Autosomal dominant	https://omim.org/entry/601284									OMIM			musculoskeletal, neurology, congenital	omim/tcga	unsupported target	TRUE	TRUE	FALSE	FALSE	FALSE	FALSE	FALSE
ACVRL1-D020391	0.298	ACVRL1	D020391	Muscular Dystrophy, Facioscapulohumeral	Phase II		Phase II	TRUE	TRUE	FALSE		TRUE		D013683	Telangiectasia, Hereditary Hemorrhagic	OMIM		Telangiectasia, hereditary hemorrhagic, type 2, 600376 (3), Autosomal dominant	https://omim.org/entry/601284									OMIM			musculoskeletal, neurology, congenital	omim/tcga	unsupported target	TRUE	TRUE	FALSE	FALSE	FALSE	FALSE	FALSE
ACVRL1-D055728	0.476	ACVRL1	D055728	Primary Myelofibrosis		Phase III	Phase III	TRUE	TRUE	TRUE		TRUE		D006402	Hematologic Diseases	OTG		Myeloid white cell count	https://genetics.opentargets.org/study/GCST004626	2016			0.764599	0.62	1	0.62	1	GWAS	0.0309311		hematology	both	unsupported target	TRUE	TRUE	FALSE	FALSE	FALSE	FALSE	FALSE
ADA-D007154	0.449	ADA	D007154	Immune System Diseases	Preclinical		Preclinical	FALSE				TRUE		D016511	Severe Combined Immunodeficiency	OMIM		Adenosine deaminase deficiency, partial, 102700 (3), Autosomal recessive, Somatic mosaicism	https://omim.org/entry/608958									OMIM			immune	gwas	unsupported target	TRUE	TRUE	FALSE	FALSE	TRUE	FALSE	FALSE
ADA-D007249	0.211	ADA	D007249	Inflammation	Preclinical		Preclinical	FALSE				FALSE		D016511	Severe Combined Immunodeficiency	OMIM		Adenosine deaminase deficiency, partial, 102700 (3), Autosomal recessive, Somatic mosaicism	https://omim.org/entry/608958									OMIM			signs/symptoms	gwas	unsupported target	TRUE	TRUE	FALSE	FALSE	TRUE	FALSE	FALSE
ADA-D009369	0.237	ADA	D009369	Neoplasms	Preclinical		Preclinical	FALSE				FALSE		D016511	Severe Combined Immunodeficiency	OMIM		Adenosine deaminase deficiency, partial, 102700 (3), Autosomal recessive, Somatic mosaicism	https://omim.org/entry/608958									OMIM			oncology	gwas	unsupported target	TRUE	TRUE	FALSE	FALSE	TRUE	FALSE	FALSE
ADA-D012595	0.196	ADA	D012595	Scleroderma, Systemic	Preclinical		Preclinical	FALSE				TRUE		D016511	Severe Combined Immunodeficiency	OMIM		Adenosine deaminase deficiency, partial, 102700 (3), Autosomal recessive, Somatic mosaicism	https://omim.org/entry/608958									OMIM			dermatology	gwas	unsupported target	TRUE	TRUE	FALSE	FALSE	TRUE	FALSE	FALSE
ADA-D015470	0.198	ADA	D015470	Leukemia, Myeloid, Acute	Preclinical		Preclinical	FALSE				FALSE		D016511	Severe Combined Immunodeficiency	OMIM		Adenosine deaminase deficiency, partial, 102700 (3), Autosomal recessive, Somatic mosaicism	https://omim.org/entry/608958									OMIM			oncology	both	unsupported target	TRUE	TRUE	FALSE	FALSE	TRUE	FALSE	FALSE
ADA-D016511	1	ADA	D016511	Severe Combined Immunodeficiency	Launched	Launched	Launched	TRUE	TRUE	TRUE	TRUE	TRUE	2019	D016511	Severe Combined Immunodeficiency	OMIM		Adenosine deaminase deficiency, partial, 102700 (3), Autosomal recessive, Somatic mosaicism	https://omim.org/entry/608958									OMIM			congenital, metabolic, immune	omim/tcga	genetically supported target	TRUE	TRUE	FALSE	FALSE	TRUE	FALSE	FALSE
ADA-D045743	0.183	ADA	D045743	Scleroderma, Diffuse	Preclinical		Preclinical	FALSE				TRUE		D016511	Severe Combined Immunodeficiency	OMIM		Adenosine deaminase deficiency, partial, 102700 (3), Autosomal recessive, Somatic mosaicism	https://omim.org/entry/608958									OMIM			dermatology	gwas	unsupported target	TRUE	TRUE	FALSE	FALSE	TRUE	FALSE	FALSE
ADA-D045745	0.194	ADA	D045745	Scleroderma, Limited	Preclinical		Preclinical	FALSE				TRUE		D016511	Severe Combined Immunodeficiency	OMIM		Adenosine deaminase deficiency, partial, 102700 (3), Autosomal recessive, Somatic mosaicism	https://omim.org/entry/608958									OMIM			dermatology	gwas	unsupported target	TRUE	TRUE	FALSE	FALSE	TRUE	FALSE	FALSE
ADAM10-D001943	0.572	ADAM10	D001943	Breast Neoplasms	Phase II		Phase II	TRUE	TRUE	FALSE		FALSE		D012873	Skin Diseases, Genetic	OMIM		Reticulate acropigmentation of Kitamura, 615537 (3), Autosomal dominant	https://omim.org/entry/602192									OMIM			oncology	both	unsupported target	TRUE	TRUE	FALSE	FALSE	TRUE	FALSE	FALSE
ADAM10-D002289	0.225	ADAM10	D002289	Carcinoma, Non-Small-Cell Lung	Phase II		Phase II	TRUE	TRUE	FALSE		FALSE		D012873	Skin Diseases, Genetic	OMIM		Reticulate acropigmentation of Kitamura, 615537 (3), Autosomal dominant	https://omim.org/entry/602192									OMIM			oncology	both	unsupported target	TRUE	TRUE	FALSE	FALSE	TRUE	FALSE	FALSE
ADAM10-D003928	0.432	ADAM10	D003928	Diabetic Nephropathies	Phase II		Phase II	TRUE	TRUE	FALSE		FALSE		D009765	Obesity	OTG		Body mass index	https://genetics.opentargets.org/study/GCST006368	2018			0.711224	0.86	1	0.86	1	GWAS	0.011		endocrine	gwas	unsupported target	TRUE	TRUE	FALSE	FALSE	TRUE	FALSE	FALSE
ADAM10-D006258	0.245	ADAM10	D006258	Head and Neck Neoplasms	Phase II		Phase II	TRUE	TRUE	FALSE		FALSE		D012873	Skin Diseases, Genetic	OMIM		Reticulate acropigmentation of Kitamura, 615537 (3), Autosomal dominant	https://omim.org/entry/602192									OMIM			oncology	both	unsupported target	TRUE	TRUE	FALSE	FALSE	TRUE	FALSE	FALSE
ADAM10-D009369	0.314	ADAM10	D009369	Neoplasms	Phase II		Phase II	TRUE	TRUE	FALSE		FALSE		D012873	Skin Diseases, Genetic	OMIM		Reticulate acropigmentation of Kitamura, 615537 (3), Autosomal dominant	https://omim.org/entry/602192									OMIM			oncology	gwas	unsupported target	TRUE	TRUE	FALSE	FALSE	TRUE	FALSE	FALSE
ADAM10-D011471	0.232	ADAM10	D011471	Prostatic Neoplasms	Phase II		Phase II	TRUE	TRUE	FALSE		FALSE		D012873	Skin Diseases, Genetic	OMIM		Reticulate acropigmentation of Kitamura, 615537 (3), Autosomal dominant	https://omim.org/entry/602192									OMIM			oncology	both	unsupported target	TRUE	TRUE	FALSE	FALSE	TRUE	FALSE	FALSE
ADAM10-D015179	0.244	ADAM10	D015179	Colorectal Neoplasms	Phase II		Phase II	TRUE	TRUE	FALSE		FALSE		D012873	Skin Diseases, Genetic	OMIM		Reticulate acropigmentation of Kitamura, 615537 (3), Autosomal dominant	https://omim.org/entry/602192									OMIM			oncology	both	unsupported target	TRUE	TRUE	FALSE	FALSE	TRUE	FALSE	FALSE
ADAM15-D001749	0.208	ADAM15	D001749	Urinary Bladder Neoplasms	Preclinical		Preclinical	FALSE				FALSE		D012877	Skin Manifestations	PICCOLO	Mono-LPS-6h	chin_dimples	https://www.ncbi.nlm.nih.gov/pubmed/27182965	2016	1.21e-10	0.999995						GWAS			oncology	both	unsupported target	TRUE	FALSE	FALSE	FALSE	TRUE	FALSE	FALSE
ADAM15-D001943	0.219	ADAM15	D001943	Breast Neoplasms	Preclinical		Preclinical	FALSE				FALSE		D012877	Skin Manifestations	PICCOLO	Mono-LPS-6h	chin_dimples	https://www.ncbi.nlm.nih.gov/pubmed/27182965	2016	1.21e-10	0.999995						GWAS			oncology	both	unsupported target	TRUE	FALSE	FALSE	FALSE	TRUE	FALSE	FALSE
ADAM15-D008545	0.22	ADAM15	D008545	Melanoma	Phase II		Phase II	TRUE	TRUE	FALSE		FALSE		D012877	Skin Manifestations	PICCOLO	Mono-LPS-6h	chin_dimples	https://www.ncbi.nlm.nih.gov/pubmed/27182965	2016	1.21e-10	0.999995						GWAS			oncology	both	unsupported target	TRUE	FALSE	FALSE	FALSE	TRUE	FALSE	FALSE
ADAM15-D011471	0.212	ADAM15	D011471	Prostatic Neoplasms	Preclinical		Preclinical	FALSE				FALSE		D012877	Skin Manifestations	PICCOLO	Mono-LPS-6h	chin_dimples	https://www.ncbi.nlm.nih.gov/pubmed/27182965	2016	1.21e-10	0.999995						GWAS			oncology	both	unsupported target	TRUE	FALSE	FALSE	FALSE	TRUE	FALSE	FALSE
ADAM15-D057135	0.295	ADAM15	D057135	Wet Macular Degeneration	Preclinical		Preclinical	FALSE				FALSE		D019767	Maxillofacial Abnormalities	OTG		Facial morphology (segment 41)	https://genetics.opentargets.org/study/GCST90044818	2021			0	0.52	1	0.52	1	GWAS			ophthalmology	gwas	unsupported target	TRUE	FALSE	FALSE	FALSE	TRUE	FALSE	FALSE
ADAM17-D001168	0.255	ADAM17	D001168	Arthritis	Preclinical		Preclinical	FALSE				FALSE		D001724	Birth Weight	OTG		Birth weight	https://genetics.opentargets.org/study/GCST008362	2019			0.682326	0.65	1	0.65	1	GWAS	0.022148		musculoskeletal	both	unsupported target	TRUE	TRUE	FALSE	FALSE	TRUE	FALSE	FALSE
ADAM17-D001172	0.214	ADAM17	D001172	Arthritis, Rheumatoid	Phase I		Phase I	TRUE	FALSE			FALSE		D001724	Birth Weight	OTG		Birth weight	https://genetics.opentargets.org/study/GCST008362	2019			0.682326	0.65	1	0.65	1	GWAS	0.022148		musculoskeletal, dermatology, immune	gwas	unsupported target	TRUE	TRUE	FALSE	FALSE	TRUE	FALSE	FALSE
ADAM17-D001778	0.246	ADAM17	D001778	Blood Coagulation Disorders	Preclinical		Preclinical	FALSE				FALSE		D001724	Birth Weight	OTG		Birth weight	https://genetics.opentargets.org/study/GCST008362	2019			0.682326	0.65	1	0.65	1	GWAS	0.022148		hematology	both	unsupported target	TRUE	TRUE	FALSE	FALSE	TRUE	FALSE	FALSE
ADAM17-D001943	0.209	ADAM17	D001943	Breast Neoplasms	Phase II		Phase II	TRUE	TRUE	FALSE		FALSE		D001724	Birth Weight	OTG		Birth weight	https://genetics.opentargets.org/study/GCST008362	2019			0.682326	0.65	1	0.65	1	GWAS	0.022148		oncology	both	unsupported target	TRUE	TRUE	FALSE	FALSE	TRUE	FALSE	FALSE
ADAM17-D002289	0.199	ADAM17	D002289	Carcinoma, Non-Small-Cell Lung	Phase II		Phase II	TRUE	TRUE	FALSE		FALSE		D001724	Birth Weight	OTG		Birth weight	https://genetics.opentargets.org/study/GCST008362	2019			0.682326	0.65	1	0.65	1	GWAS	0.022148		oncology	both	unsupported target	TRUE	TRUE	FALSE	FALSE	TRUE	FALSE	FALSE
ADAM17-D002545	0.205	ADAM17	D002545	Brain Ischemia	Preclinical		Preclinical	FALSE				FALSE		D001724	Birth Weight	OTG		Birth weight	https://genetics.opentargets.org/study/GCST008362	2019			0.682326	0.65	1	0.65	1	GWAS	0.022148		neurology, cardiovascular	omim/tcga	unsupported target	TRUE	TRUE	FALSE	FALSE	TRUE	FALSE	FALSE
ADAM17-D003920	0.434	ADAM17	D003920	Diabetes Mellitus	Preclinical		Preclinical	FALSE				FALSE		D056128	Obesity, Abdominal	OTG		Waist-to-hip ratio adjusted for BMI	https://genetics.opentargets.org/study/GCST008733	2018			0.678571	0.71	1	0.71	1	GWAS	0.014		metabolic, endocrine	both	unsupported target	TRUE	TRUE	FALSE	FALSE	TRUE	FALSE	FALSE
ADAM17-D003928	0.39	ADAM17	D003928	Diabetic Nephropathies	Phase II		Phase II	TRUE	TRUE	FALSE		FALSE		D056128	Obesity, Abdominal	OTG		Waist-to-hip ratio adjusted for BMI	https://genetics.opentargets.org/study/GCST008733	2018			0.678571	0.71	1	0.71	1	GWAS	0.014		endocrine	gwas	unsupported target	TRUE	TRUE	FALSE	FALSE	TRUE	FALSE	FALSE
ADAM17-D006258	0.211	ADAM17	D006258	Head and Neck Neoplasms	Phase II		Phase II	TRUE	TRUE	FALSE		FALSE		D001724	Birth Weight	OTG		Birth weight	https://genetics.opentargets.org/study/GCST008362	2019			0.682326	0.65	1	0.65	1	GWAS	0.022148		oncology	both	unsupported target	TRUE	TRUE	FALSE	FALSE	TRUE	FALSE	FALSE
ADAM17-D007249	0.378	ADAM17	D007249	Inflammation	Preclinical		Preclinical	FALSE				FALSE		D001724	Birth Weight	OTG		Birth weight	https://genetics.opentargets.org/study/GCST008362	2019			0.682326	0.65	1	0.65	1	GWAS	0.022148		signs/symptoms	gwas	unsupported target	TRUE	TRUE	FALSE	FALSE	TRUE	FALSE	FALSE
ADAM17-D009369	0.249	ADAM17	D009369	Neoplasms	Phase II		Phase II	TRUE	TRUE	FALSE		FALSE		D001724	Birth Weight	OTG		Birth weight	https://genetics.opentargets.org/study/GCST008362	2019			0.682326	0.65	1	0.65	1	GWAS	0.022148		oncology	gwas	unsupported target	TRUE	TRUE	FALSE	FALSE	TRUE	FALSE	FALSE
ADAM17-D010051	0.203	ADAM17	D010051	Ovarian Neoplasms	Phase I		Phase I	TRUE	FALSE			FALSE		D001724	Birth Weight	OTG		Birth weight	https://genetics.opentargets.org/study/GCST008362	2019			0.682326	0.65	1	0.65	1	GWAS	0.022148		oncology	gwas	unsupported target	TRUE	TRUE	FALSE	FALSE	TRUE	FALSE	FALSE
ADAM17-D010534	0.194	ADAM17	D010534	Peritoneal Neoplasms	Phase I		Phase I	TRUE	FALSE			FALSE		D001724	Birth Weight	OTG		Birth weight	https://genetics.opentargets.org/study/GCST008362	2019			0.682326	0.65	1	0.65	1	GWAS	0.022148		oncology	omim/tcga	unsupported target	TRUE	TRUE	FALSE	FALSE	TRUE	FALSE	FALSE
ADAM17-D011471	0.203	ADAM17	D011471	Prostatic Neoplasms	Phase II		Phase II	TRUE	TRUE	FALSE		FALSE		D001724	Birth Weight	OTG		Birth weight	https://genetics.opentargets.org/study/GCST008362	2019			0.682326	0.65	1	0.65	1	GWAS	0.022148		oncology	both	unsupported target	TRUE	TRUE	FALSE	FALSE	TRUE	FALSE	FALSE
ADAM17-D011565	0.204	ADAM17	D011565	Psoriasis	Preclinical		Preclinical	FALSE				FALSE		D001724	Birth Weight	OTG		Birth weight	https://genetics.opentargets.org/study/GCST008362	2019			0.682326	0.65	1	0.65	1	GWAS	0.022148		dermatology	both	unsupported target	TRUE	TRUE	FALSE	FALSE	TRUE	FALSE	FALSE
ADAM17-D012120	0.218	ADAM17	D012120	Respiration Disorders	Preclinical		Preclinical	FALSE				FALSE		D001724	Birth Weight	OTG		Birth weight	https://genetics.opentargets.org/study/GCST008362	2019			0.682326	0.65	1	0.65	1	GWAS	0.022148		respiratory	both	unsupported target	TRUE	TRUE	FALSE	FALSE	TRUE	FALSE	FALSE
ADAM17-D013921	0.206	ADAM17	D013921	Thrombocytopenia	Preclinical		Preclinical	FALSE				FALSE		D001724	Birth Weight	OTG		Birth weight	https://genetics.opentargets.org/study/GCST008362	2019			0.682326	0.65	1	0.65	1	GWAS	0.022148		hematology	both	unsupported target	TRUE	TRUE	FALSE	FALSE	TRUE	FALSE	FALSE
ADAM17-D015179	0.211	ADAM17	D015179	Colorectal Neoplasms	Phase II		Phase II	TRUE	TRUE	FALSE		FALSE		D001724	Birth Weight	OTG		Birth weight	https://genetics.opentargets.org/study/GCST008362	2019			0.682326	0.65	1	0.65	1	GWAS	0.022148		oncology	both	unsupported target	TRUE	TRUE	FALSE	FALSE	TRUE	FALSE	FALSE
ADAM17-D015212	0.208	ADAM17	D015212	Inflammatory Bowel Diseases	Preclinical		Preclinical	FALSE				FALSE		D001724	Birth Weight	OTG		Birth weight	https://genetics.opentargets.org/study/GCST008362	2019			0.682326	0.65	1	0.65	1	GWAS	0.022148		digestive	both	unsupported target	TRUE	TRUE	FALSE	FALSE	TRUE	FALSE	FALSE
ADAM17-D018307	0.207	ADAM17	D018307	Neoplasms, Squamous Cell	Preclinical		Preclinical	FALSE				FALSE		D001724	Birth Weight	OTG		Birth weight	https://genetics.opentargets.org/study/GCST008362	2019			0.682326	0.65	1	0.65	1	GWAS	0.022148		oncology	both	unsupported target	TRUE	TRUE	FALSE	FALSE	TRUE	FALSE	FALSE
ADAM17-D018805	0.211	ADAM17	D018805	Sepsis	Preclinical		Preclinical	FALSE				FALSE		D001724	Birth Weight	OTG		Birth weight	https://genetics.opentargets.org/study/GCST008362	2019			0.682326	0.65	1	0.65	1	GWAS	0.022148		infection, signs/symptoms	gwas	unsupported target	TRUE	TRUE	FALSE	FALSE	TRUE	FALSE	FALSE
ADAM17-D020521	0.213	ADAM17	D020521	Stroke	Preclinical		Preclinical	FALSE				FALSE		D001724	Birth Weight	OTG		Birth weight	https://genetics.opentargets.org/study/GCST008362	2019			0.682326	0.65	1	0.65	1	GWAS	0.022148		neurology, cardiovascular	gwas	unsupported target	TRUE	TRUE	FALSE	FALSE	TRUE	FALSE	FALSE
ADAM17-D043183	0.218	ADAM17	D043183	Irritable Bowel Syndrome	Phase I		Phase I	TRUE	FALSE			FALSE		D001724	Birth Weight	OTG		Birth weight	https://genetics.opentargets.org/study/GCST008362	2019			0.682326	0.65	1	0.65	1	GWAS	0.022148		digestive	gwas	unsupported target	TRUE	TRUE	FALSE	FALSE	TRUE	FALSE	FALSE
ADAM33-D002318	0.34	ADAM33	D002318	Cardiovascular Diseases	Preclinical		Preclinical	FALSE				FALSE		D007970	Leukopenia	OTG		White blood cell count	https://genetics.opentargets.org/study/GCST90002374	2020			0.680628	0.65	1	0.65	1	GWAS	0.014312		cardiovascular	gwas	unsupported target	TRUE	TRUE	FALSE	FALSE	TRUE	FALSE	FALSE
ADAM33-D009369	0.332	ADAM33	D009369	Neoplasms	Preclinical		Preclinical	FALSE				FALSE		D007970	Leukopenia	OTG		White blood cell count	https://genetics.opentargets.org/study/GCST90002374	2020			0.680628	0.65	1	0.65	1	GWAS	0.014312		oncology	gwas	unsupported target	TRUE	TRUE	FALSE	FALSE	TRUE	FALSE	FALSE
ADAM8-D009369	0.04	ADAM8	D009369	Neoplasms	Preclinical		Preclinical	FALSE				FALSE		D000375	Aging	PICCOLO	Mono-IFN	lifespan	https://www.ncbi.nlm.nih.gov/pubmed/25918517	2015	3.06e-06	0.968348						GWAS			oncology	gwas	unsupported target	TRUE	TRUE	FALSE	FALSE	TRUE	FALSE	FALSE
ADAM8-D010190	0.032	ADAM8	D010190	Pancreatic Neoplasms	Preclinical		Preclinical	FALSE				FALSE		D000375	Aging	PICCOLO	Mono-IFN	lifespan	https://www.ncbi.nlm.nih.gov/pubmed/25918517	2015	3.06e-06	0.968348						GWAS			oncology	gwas	unsupported target	TRUE	TRUE	FALSE	FALSE	TRUE	FALSE	FALSE
ADAM9-D001249	0.246	ADAM9	D001249	Asthma	Preclinical		Preclinical	FALSE				FALSE		D004700	Endocrine System Diseases	OTG		Sex hormone-binding globulin levels	https://genetics.opentargets.org/study/GCST90025958	2021			0.0221761	0.63	1	0.63	1	GWAS	0.0393524		respiratory, immune	both	unsupported target	TRUE	TRUE	FALSE	FALSE	TRUE	FALSE	FALSE
ADAM9-D004485	0.236	ADAM9	D004485	Eczema	Preclinical		Preclinical	FALSE				FALSE		D004700	Endocrine System Diseases	OTG		Sex hormone-binding globulin levels	https://genetics.opentargets.org/study/GCST90025958	2021			0.0221761	0.63	1	0.63	1	GWAS	0.0393524		dermatology	both	unsupported target	TRUE	TRUE	FALSE	FALSE	TRUE	FALSE	FALSE
ADAM9-D008175	0.241	ADAM9	D008175	Lung Neoplasms	Preclinical		Preclinical	FALSE				FALSE		D004700	Endocrine System Diseases	OTG		Sex hormone-binding globulin levels	https://genetics.opentargets.org/study/GCST90025958	2021			0.0221761	0.63	1	0.63	1	GWAS	0.0393524		oncology	both	unsupported target	TRUE	TRUE	FALSE	FALSE	TRUE	FALSE	FALSE
ADAM9-D009369	0.311	ADAM9	D009369	Neoplasms		Phase II	Phase II	TRUE	TRUE			FALSE		D004700	Endocrine System Diseases	OTG		Sex hormone-binding globulin levels	https://genetics.opentargets.org/study/GCST90025958	2021			0.0221761	0.63	1	0.63	1	GWAS	0.0393524		oncology	gwas	unsupported target	TRUE	TRUE	FALSE	FALSE	TRUE	FALSE	FALSE
ADAM9-D015179	0.243	ADAM9	D015179	Colorectal Neoplasms	Preclinical		Preclinical	FALSE				FALSE		D004700	Endocrine System Diseases	OTG		Sex hormone-binding globulin levels	https://genetics.opentargets.org/study/GCST90025958	2021			0.0221761	0.63	1	0.63	1	GWAS	0.0393524		oncology	both	unsupported target	TRUE	TRUE	FALSE	FALSE	TRUE	FALSE	FALSE
ADAMTS13-D000755	0.401	ADAMTS13	D000755	Anemia, Sickle Cell		Phase II	Phase II	TRUE	TRUE			TRUE		D011697	Purpura, Thrombotic Thrombocytopenic	OMIM		Thrombotic thrombocytopenic purpura, hereditary, 274150 (3), Autosomal recessive	https://omim.org/entry/604134									OMIM			hematology, congenital	both	unsupported target	TRUE	TRUE	FALSE	FALSE	TRUE	FALSE	FALSE
ADAMTS13-D002545	0.194	ADAMTS13	D002545	Brain Ischemia	Preclinical		Preclinical	FALSE				TRUE		D011697	Purpura, Thrombotic Thrombocytopenic	OMIM		Thrombotic thrombocytopenic purpura, hereditary, 274150 (3), Autosomal recessive	https://omim.org/entry/604134									OMIM			neurology, cardiovascular	omim/tcga	unsupported target	TRUE	TRUE	FALSE	FALSE	TRUE	FALSE	FALSE
ADAMTS13-D011697	1	ADAMTS13	D011697	Purpura, Thrombotic Thrombocytopenic		Phase III	Phase III	TRUE	TRUE	TRUE		TRUE		D011697	Purpura, Thrombotic Thrombocytopenic	OMIM		Thrombotic thrombocytopenic purpura, hereditary, 274150 (3), Autosomal recessive	https://omim.org/entry/604134									OMIM			hematology, signs/symptoms	both	genetically supported target	TRUE	TRUE	FALSE	FALSE	TRUE	FALSE	FALSE
ADAMTS13-D020521	0.201	ADAMTS13	D020521	Stroke	Preclinical		Preclinical	FALSE				TRUE		D011697	Purpura, Thrombotic Thrombocytopenic	OMIM		Thrombotic thrombocytopenic purpura, hereditary, 274150 (3), Autosomal recessive	https://omim.org/entry/604134									OMIM			neurology, cardiovascular	gwas	unsupported target	TRUE	TRUE	FALSE	FALSE	TRUE	FALSE	FALSE
ADAMTS4-D001172	0.436	ADAMTS4	D001172	Arthritis, Rheumatoid		Preclinical	Preclinical					TRUE		D006967	Hypersensitivity	PICCOLO	gtex-v6p-cells-transformed-fibroblasts	allergy	https://www.ncbi.nlm.nih.gov/pubmed/27182965	2016	1.48e-24	0.992207						GWAS			musculoskeletal, dermatology, immune	gwas	unsupported target	TRUE	TRUE	FALSE	FALSE	TRUE	FALSE	FALSE
ADAMTS4-D001249	1	ADAMTS4	D001249	Asthma		Preclinical	Preclinical					TRUE		D001249	Asthma	PICCOLO	gtex-v6p-cells-transformed-fibroblasts	asthma	https://www.ncbi.nlm.nih.gov/pubmed/27182965	2016	1.48e-24	0.999646						GWAS			respiratory, immune	both	genetically supported target	TRUE	TRUE	FALSE	FALSE	TRUE	FALSE	FALSE
ADAMTS4-D004487	0.226	ADAMTS4	D004487	Edema		Phase II	Phase II	TRUE	TRUE			TRUE		D006967	Hypersensitivity	PICCOLO	gtex-v6p-cells-transformed-fibroblasts	allergy	https://www.ncbi.nlm.nih.gov/pubmed/27182965	2016	1.48e-24	0.992207						GWAS			signs/symptoms	omim/tcga	unsupported target	TRUE	TRUE	FALSE	FALSE	TRUE	FALSE	FALSE
ADAMTS4-D006255	0.785	ADAMTS4	D006255	Rhinitis, Allergic, Seasonal		Phase II	Phase II	TRUE	TRUE			TRUE		D001249	Asthma	PICCOLO	gtex-v6p-cells-transformed-fibroblasts	asthma	https://www.ncbi.nlm.nih.gov/pubmed/27182965	2016	1.48e-24	0.999646						GWAS			respiratory, immune	gwas	unsupported target	TRUE	TRUE	FALSE	FALSE	TRUE	FALSE	FALSE
ADAMTS4-D006333	0.227	ADAMTS4	D006333	Heart Failure		Preclinical	Preclinical					TRUE		D006967	Hypersensitivity	PICCOLO	gtex-v6p-cells-transformed-fibroblasts	allergy	https://www.ncbi.nlm.nih.gov/pubmed/27182965	2016	1.48e-24	0.992207						GWAS			cardiovascular	both	unsupported target	TRUE	TRUE	FALSE	FALSE	TRUE	FALSE	FALSE
ADAMTS4-D008059	0.197	ADAMTS4	D008059	Mucopolysaccharidosis I		Phase II	Phase II	TRUE	TRUE			TRUE		D006967	Hypersensitivity	PICCOLO	gtex-v6p-cells-transformed-fibroblasts	allergy	https://www.ncbi.nlm.nih.gov/pubmed/27182965	2016	1.48e-24	0.992207						GWAS			congenital, dermatology, metabolic	both	unsupported target	TRUE	TRUE	FALSE	FALSE	TRUE	FALSE	FALSE
ADAMTS4-D009087	0.191	ADAMTS4	D009087	Mucopolysaccharidosis VI		Phase II	Phase II	TRUE	TRUE			TRUE		D006967	Hypersensitivity	PICCOLO	gtex-v6p-cells-transformed-fibroblasts	allergy	https://www.ncbi.nlm.nih.gov/pubmed/27182965	2016	1.48e-24	0.992207						GWAS			congenital, dermatology, metabolic	omim/tcga	unsupported target	TRUE	TRUE	FALSE	FALSE	TRUE	FALSE	FALSE
ADAMTS4-D010003	0.289	ADAMTS4	D010003	Osteoarthritis		Phase III	Phase III	TRUE	TRUE	TRUE		TRUE		D006967	Hypersensitivity	PICCOLO	gtex-v6p-cells-transformed-fibroblasts	allergy	https://www.ncbi.nlm.nih.gov/pubmed/27182965	2016	1.48e-24	0.992207						GWAS			musculoskeletal	both	unsupported target	TRUE	TRUE	FALSE	FALSE	TRUE	FALSE	FALSE
ADAMTS4-D029424	0.8	ADAMTS4	D029424	Pulmonary Disease, Chronic Obstructive		Preclinical	Preclinical					TRUE		D001249	Asthma	PICCOLO	gtex-v6p-cells-transformed-fibroblasts	asthma	https://www.ncbi.nlm.nih.gov/pubmed/27182965	2016	1.48e-24	0.999646						GWAS			respiratory	both	genetically supported target	TRUE	TRUE	FALSE	FALSE	TRUE	FALSE	FALSE
ADAMTS4-D065631	0.81	ADAMTS4	D065631	Rhinitis, Allergic		Phase II	Phase II	TRUE	TRUE			TRUE		D001249	Asthma	PICCOLO	gtex-v6p-cells-transformed-fibroblasts	asthma	https://www.ncbi.nlm.nih.gov/pubmed/27182965	2016	1.48e-24	0.999646						GWAS			respiratory, immune	both	genetically supported target	TRUE	TRUE	FALSE	FALSE	TRUE	FALSE	FALSE
ADAMTS5-D001168	0.267	ADAMTS5	D001168	Arthritis	Preclinical		Preclinical	FALSE				FALSE		D001249	Asthma	OTG		Lung function (FEV1/FVC)	https://genetics.opentargets.org/study/GCST007080	2018			0.313687	0.74	1	0.74	1	GWAS			musculoskeletal	both	unsupported target	TRUE	TRUE	FALSE	FALSE	TRUE	FALSE	FALSE
ADAMTS5-D007249	0.342	ADAMTS5	D007249	Inflammation	Preclinical		Preclinical	FALSE				FALSE		D056128	Obesity, Abdominal	OTG		Waist circumference adjusted for body mass index	https://genetics.opentargets.org/study/GCST009867	2019			0.859717	0.92	1	0.92	1	GWAS			signs/symptoms	gwas	unsupported target	TRUE	TRUE	FALSE	FALSE	TRUE	FALSE	FALSE
ADAMTS5-D010003	0.266	ADAMTS5	D010003	Osteoarthritis		Preclinical	Preclinical					FALSE		D001249	Asthma	OTG		Lung function (FEV1/FVC)	https://genetics.opentargets.org/study/GCST007080	2018			0.313687	0.74	1	0.74	1	GWAS			musculoskeletal	both	unsupported target	TRUE	TRUE	FALSE	FALSE	TRUE	FALSE	FALSE
ADAMTS5-D010026	0.198	ADAMTS5	D010026	Osteosclerosis		Preclinical	Preclinical					FALSE		D001249	Asthma	OTG		Lung function (FEV1/FVC)	https://genetics.opentargets.org/study/GCST007080	2018			0.313687	0.74	1	0.74	1	GWAS			musculoskeletal	both	unsupported target	TRUE	TRUE	FALSE	FALSE	TRUE	FALSE	FALSE
ADAR-D001943	0.501	ADAR	D001943	Breast Neoplasms	Preclinical		Preclinical	FALSE				FALSE		D010859	Pigmentation Disorders	OMIM		Dyschromatosis symmetrica hereditaria, 127400 (3), Autosomal dominant	https://omim.org/entry/146920									OMIM			oncology	both	unsupported target	FALSE	FALSE	FALSE	FALSE	FALSE	FALSE	FALSE
ADAR-D002289	0.232	ADAR	D002289	Carcinoma, Non-Small-Cell Lung	Preclinical		Preclinical	FALSE				FALSE		D008659	Metabolic Diseases	PICCOLO	Liver	c-reactive_protein_levels_or_triglyceride_levels_	https://www.ncbi.nlm.nih.gov/pubmed/27286809	2016	1.85e-10	0.967772						GWAS			oncology	both	unsupported target	FALSE	FALSE	FALSE	FALSE	FALSE	FALSE	FALSE
ADAR-D009369	0.334	ADAR	D009369	Neoplasms		Preclinical	Preclinical					FALSE		D008659	Metabolic Diseases	PICCOLO	Liver	c-reactive_protein_levels_or_triglyceride_levels_	https://www.ncbi.nlm.nih.gov/pubmed/27286809	2016	1.85e-10	0.967772						GWAS			oncology	gwas	unsupported target	FALSE	FALSE	FALSE	FALSE	FALSE	FALSE	FALSE
ADCY5-D002318	0.527	ADCY5	D002318	Cardiovascular Diseases	Preclinical		Preclinical	FALSE				FALSE		D006973	Hypertension	OTG		Pulse pressure	https://genetics.opentargets.org/study/GCST006626	2018			0.58588	0.79	1	0.79	1	GWAS	0.1372		cardiovascular	gwas	unsupported target	TRUE	TRUE	FALSE	FALSE	TRUE	FALSE	FALSE
ADCY6-D006333	0.251	ADCY6	D006333	Heart Failure	Phase II		Phase II	TRUE	TRUE	FALSE		FALSE		D001778	Blood Coagulation Disorders	OTG		Hematocrit	https://genetics.opentargets.org/study/GCST004604	2016			0.0103681	0.6	1	0.6	1	GWAS	0.106108		cardiovascular	both	unsupported target	TRUE	FALSE	FALSE	FALSE	TRUE	FALSE	FALSE
ADCYAP1-D008881	0.036	ADCYAP1	D008881	Migraine Disorders		Phase II	Phase II	TRUE	TRUE			FALSE		D049628	Body Size	OTG		Comparative body size at age 10	https://genetics.opentargets.org/study/NEALE2_1687	2018			0.575909	0.77	1	0.77	1	GWAS	0.0103557		neurology	both	unsupported target	TRUE	TRUE	FALSE	FALSE	FALSE	FALSE	FALSE
ADCYAP1-D065631	0.033	ADCYAP1	D065631	Rhinitis, Allergic		Phase I	Phase I	TRUE				FALSE		D049628	Body Size	OTG		Comparative body size at age 10	https://genetics.opentargets.org/study/NEALE2_1687	2018			0.575909	0.77	1	0.77	1	GWAS	0.0103557		respiratory, immune	both	unsupported target	TRUE	TRUE	FALSE	FALSE	FALSE	FALSE	FALSE
ADCYAP1R1-D005767	0.642	ADCYAP1R1	D005767	Gastrointestinal Diseases	Preclinical		Preclinical	FALSE				FALSE		D002446	Celiac Disease	OTG		Refractory celiac disease type II	https://genetics.opentargets.org/study/GCST005928	2018			0.385738	0.81	1	0.81	1	GWAS		2.36	digestive	gwas	unsupported target	TRUE	TRUE	FALSE	FALSE	FALSE	FALSE	FALSE
ADCYAP1R1-D007249	0.24	ADCYAP1R1	D007249	Inflammation	Preclinical		Preclinical	FALSE				FALSE		D002446	Celiac Disease	OTG		Refractory celiac disease type II	https://genetics.opentargets.org/study/GCST005928	2018			0.385738	0.81	1	0.81	1	GWAS		2.36	signs/symptoms	gwas	unsupported target	TRUE	TRUE	FALSE	FALSE	FALSE	FALSE	FALSE
ADCYAP1R1-D008107	0.567	ADCYAP1R1	D008107	Liver Diseases	Preclinical		Preclinical	FALSE				FALSE		D002446	Celiac Disease	OTG		Refractory celiac disease type II	https://genetics.opentargets.org/study/GCST005928	2018			0.385738	0.81	1	0.81	1	GWAS		2.36	digestive	both	unsupported target	TRUE	TRUE	FALSE	FALSE	FALSE	FALSE	FALSE
ADCYAP1R1-D008881	0.233	ADCYAP1R1	D008881	Migraine Disorders	Phase II		Phase II	TRUE	TRUE	FALSE		FALSE		D002446	Celiac Disease	OTG		Refractory celiac disease type II	https://genetics.opentargets.org/study/GCST005928	2018			0.385738	0.81	1	0.81	1	GWAS		2.36	neurology	both	unsupported target	TRUE	TRUE	FALSE	FALSE	FALSE	FALSE	FALSE
ADCYAP1R1-D009437	0.215	ADCYAP1R1	D009437	Neuralgia	Preclinical		Preclinical	FALSE				FALSE		D002446	Celiac Disease	OTG		Refractory celiac disease type II	https://genetics.opentargets.org/study/GCST005928	2018			0.385738	0.81	1	0.81	1	GWAS		2.36	neurology, signs/symptoms	both	unsupported target	TRUE	TRUE	FALSE	FALSE	FALSE	FALSE	FALSE
ADCYAP1R1-D065626	0.446	ADCYAP1R1	D065626	Non-alcoholic Fatty Liver Disease	Preclinical		Preclinical	FALSE				FALSE		D002446	Celiac Disease	OTG		Refractory celiac disease type II	https://genetics.opentargets.org/study/GCST005928	2018			0.385738	0.81	1	0.81	1	GWAS		2.36	digestive	both	unsupported target	TRUE	TRUE	FALSE	FALSE	FALSE	FALSE	FALSE
ADGRE1-D001249	0.218	ADGRE1	D001249	Asthma		Preclinical	Preclinical					FALSE		D024801	Tauopathies	OTG		Neurofibrillary tangles (SNP x SNP interaction)	https://genetics.opentargets.org/study/GCST010343	2020			0.295888	0.78	1	0.78	1	GWAS			respiratory, immune	both	unsupported target	TRUE	FALSE	FALSE	FALSE	FALSE	FALSE	FALSE
ADGRE1-D015267	0.193	ADGRE1	D015267	Churg-Strauss Syndrome		Preclinical	Preclinical					FALSE		D024801	Tauopathies	OTG		Neurofibrillary tangles (SNP x SNP interaction)	https://genetics.opentargets.org/study/GCST010343	2020			0.295888	0.78	1	0.78	1	GWAS			cardiovascular, hematology, immune	gwas	unsupported target	TRUE	FALSE	FALSE	FALSE	FALSE	FALSE	FALSE
ADGRE1-D015470	0.209	ADGRE1	D015470	Leukemia, Myeloid, Acute		Preclinical	Preclinical					FALSE		D024801	Tauopathies	OTG		Neurofibrillary tangles (SNP x SNP interaction)	https://genetics.opentargets.org/study/GCST010343	2020			0.295888	0.78	1	0.78	1	GWAS			oncology	both	unsupported target	TRUE	FALSE	FALSE	FALSE	FALSE	FALSE	FALSE
ADGRE1-D057765	0.208	ADGRE1	D057765	Eosinophilic Esophagitis		Preclinical	Preclinical					FALSE		D024801	Tauopathies	OTG		Neurofibrillary tangles (SNP x SNP interaction)	https://genetics.opentargets.org/study/GCST010343	2020			0.295888	0.78	1	0.78	1	GWAS			digestive, hematology, immune	both	unsupported target	TRUE	FALSE	FALSE	FALSE	FALSE	FALSE	FALSE
ADGRE5-D001172	0.44	ADGRE5	D001172	Arthritis, Rheumatoid	Preclinical		Preclinical	FALSE				FALSE		D008232	Lymphoproliferative Disorders	Genebass	missenseLC skat continuous both_sexes irnt	Monocyte count	https://genebass.org/gene/ENSG00000123146/phenotype/continuous-30130-both_sexes-NA-irnt?burdenSet=pLoF&phewasOpts=1&resultLayout=full	2021								GWAS	0.0010011		musculoskeletal, dermatology, immune	gwas	unsupported target	TRUE	FALSE	FALSE	FALSE	FALSE	FALSE	FALSE
ADH5-D001172	0.248	ADH5	D001172	Arthritis, Rheumatoid	Preclinical		Preclinical	FALSE				FALSE		D004700	Endocrine System Diseases	OTG		Sex hormone-binding globulin levels	https://genetics.opentargets.org/study/GCST90012111	2020			0.650098	0.76	1	0.76	1	GWAS	0.0135905		musculoskeletal, dermatology, immune	gwas	unsupported target	FALSE	TRUE	FALSE	FALSE	FALSE	FALSE	FALSE
ADH5-D001249	0.246	ADH5	D001249	Asthma	Preclinical		Preclinical	FALSE				FALSE		D004700	Endocrine System Diseases	OTG		Sex hormone-binding globulin levels	https://genetics.opentargets.org/study/GCST90012111	2020			0.650098	0.76	1	0.76	1	GWAS	0.0135905		respiratory, immune	both	unsupported target	FALSE	TRUE	FALSE	FALSE	FALSE	FALSE	FALSE
ADH5-D002318	0.317	ADH5	D002318	Cardiovascular Diseases	Preclinical		Preclinical	FALSE				FALSE		D004700	Endocrine System Diseases	OTG		Sex hormone-binding globulin levels	https://genetics.opentargets.org/study/GCST90012111	2020			0.650098	0.76	1	0.76	1	GWAS	0.0135905		cardiovascular	gwas	unsupported target	FALSE	TRUE	FALSE	FALSE	FALSE	FALSE	FALSE
ADH5-D002545	0.234	ADH5	D002545	Brain Ischemia	Preclinical		Preclinical	FALSE				FALSE		D004700	Endocrine System Diseases	OTG		Sex hormone-binding globulin levels	https://genetics.opentargets.org/study/GCST90012111	2020			0.650098	0.76	1	0.76	1	GWAS	0.0135905		neurology, cardiovascular	omim/tcga	unsupported target	FALSE	TRUE	FALSE	FALSE	FALSE	FALSE	FALSE
ADH5-D003424	0.232	ADH5	D003424	Crohn Disease	Preclinical		Preclinical	FALSE				FALSE		D004700	Endocrine System Diseases	OTG		Sex hormone-binding globulin levels	https://genetics.opentargets.org/study/GCST90012111	2020			0.650098	0.76	1	0.76	1	GWAS	0.0135905		digestive	both	unsupported target	FALSE	TRUE	FALSE	FALSE	FALSE	FALSE	FALSE
ADH5-D003550	0.315	ADH5	D003550	Cystic Fibrosis	Phase II		Phase II	TRUE	TRUE	FALSE		TRUE		D052456	Hypoalphalipoproteinemias	OTG		HDL cholesterol	https://genetics.opentargets.org/study/GCST002223	2013			0.577672	0.61	1	0.61	1	GWAS	0.0192		digestive, respiratory, congenital	both	unsupported target	FALSE	TRUE	FALSE	FALSE	FALSE	FALSE	FALSE
ADH5-D003920	0.712	ADH5	D003920	Diabetes Mellitus	Preclinical		Preclinical	FALSE				FALSE		D004700	Endocrine System Diseases	OTG		Sex hormone-binding globulin levels	https://genetics.opentargets.org/study/GCST90012111	2020			0.650098	0.76	1	0.76	1	GWAS	0.0135905		metabolic, endocrine	both	unsupported target	FALSE	TRUE	FALSE	FALSE	FALSE	FALSE	FALSE
ADH5-D006333	0.241	ADH5	D006333	Heart Failure	Preclinical		Preclinical	FALSE				FALSE		D004700	Endocrine System Diseases	OTG		Sex hormone-binding globulin levels	https://genetics.opentargets.org/study/GCST90012111	2020			0.650098	0.76	1	0.76	1	GWAS	0.0135905		cardiovascular	both	unsupported target	FALSE	TRUE	FALSE	FALSE	FALSE	FALSE	FALSE
ADH5-D007249	0.256	ADH5	D007249	Inflammation	Preclinical		Preclinical	FALSE				FALSE		D004700	Endocrine System Diseases	OTG		Sex hormone-binding globulin levels	https://genetics.opentargets.org/study/GCST90012111	2020			0.650098	0.76	1	0.76	1	GWAS	0.0135905		signs/symptoms	gwas	unsupported target	FALSE	TRUE	FALSE	FALSE	FALSE	FALSE	FALSE
ADH5-D010300	0.407	ADH5	D010300	Parkinson Disease	Preclinical		Preclinical	FALSE				FALSE		D052456	Hypoalphalipoproteinemias	OTG		HDL cholesterol	https://genetics.opentargets.org/study/GCST002223	2013			0.577672	0.61	1	0.61	1	GWAS	0.0192		neurology	both	unsupported target	FALSE	TRUE	FALSE	FALSE	FALSE	FALSE	FALSE
ADH5-D015212	0.238	ADH5	D015212	Inflammatory Bowel Diseases	Preclinical		Preclinical	FALSE				FALSE		D004700	Endocrine System Diseases	OTG		Sex hormone-binding globulin levels	https://genetics.opentargets.org/study/GCST90012111	2020			0.650098	0.76	1	0.76	1	GWAS	0.0135905		digestive	both	unsupported target	FALSE	TRUE	FALSE	FALSE	FALSE	FALSE	FALSE
ADH5-D020521	0.247	ADH5	D020521	Stroke	Preclinical		Preclinical	FALSE				FALSE		D004700	Endocrine System Diseases	OTG		Sex hormone-binding globulin levels	https://genetics.opentargets.org/study/GCST90012111	2020			0.650098	0.76	1	0.76	1	GWAS	0.0135905		neurology, cardiovascular	gwas	unsupported target	FALSE	TRUE	FALSE	FALSE	FALSE	FALSE	FALSE
ADH5-D029424	0.242	ADH5	D029424	Pulmonary Disease, Chronic Obstructive	Preclinical		Preclinical	FALSE				TRUE		D004700	Endocrine System Diseases	OTG		Sex hormone-binding globulin levels	https://genetics.opentargets.org/study/GCST90012111	2020			0.650098	0.76	1	0.76	1	GWAS	0.0135905		respiratory	both	unsupported target	FALSE	TRUE	FALSE	FALSE	FALSE	FALSE	FALSE
ADH5-D054990	0.221	ADH5	D054990	Idiopathic Pulmonary Fibrosis	Preclinical		Preclinical	FALSE				FALSE		D004700	Endocrine System Diseases	OTG		Sex hormone-binding globulin levels	https://genetics.opentargets.org/study/GCST90012111	2020			0.650098	0.76	1	0.76	1	GWAS	0.0135905		respiratory	both	unsupported target	FALSE	TRUE	FALSE	FALSE	FALSE	FALSE	FALSE
ADH5-D065626	0.21	ADH5	D065626	Non-alcoholic Fatty Liver Disease	Preclinical		Preclinical	FALSE				FALSE		D004700	Endocrine System Diseases	OTG		Sex hormone-binding globulin levels	https://genetics.opentargets.org/study/GCST90012111	2020			0.650098	0.76	1	0.76	1	GWAS	0.0135905		digestive	both	unsupported target	FALSE	TRUE	FALSE	FALSE	FALSE	FALSE	FALSE
ADIPOQ-D001168	0.35	ADIPOQ	D001168	Arthritis	Preclinical		Preclinical	FALSE				FALSE		D008659	Metabolic Diseases	OTG		Adiponectin levels	https://genetics.opentargets.org/study/GCST000537	2009			0.116388	0.81	1	0.81	1	GWAS	0.13		musculoskeletal	both	unsupported target	TRUE	FALSE	FALSE	FALSE	FALSE	FALSE	FALSE
ADIPOQ-D001172	0.26	ADIPOQ	D001172	Arthritis, Rheumatoid	Preclinical		Preclinical	FALSE				FALSE		D008659	Metabolic Diseases	OTG		Adiponectin levels	https://genetics.opentargets.org/study/GCST000537	2009			0.116388	0.81	1	0.81	1	GWAS	0.13		musculoskeletal, dermatology, immune	gwas	unsupported target	TRUE	FALSE	FALSE	FALSE	FALSE	FALSE	FALSE
ADIPOQ-D002318	0.342	ADIPOQ	D002318	Cardiovascular Diseases	Preclinical		Preclinical	FALSE				FALSE		D008659	Metabolic Diseases	OTG		Adiponectin levels	https://genetics.opentargets.org/study/GCST000537	2009			0.116388	0.81	1	0.81	1	GWAS	0.13		cardiovascular	gwas	unsupported target	TRUE	FALSE	FALSE	FALSE	FALSE	FALSE	FALSE
ADIPOQ-D003920	0.621	ADIPOQ	D003920	Diabetes Mellitus	Preclinical		Preclinical	FALSE				FALSE		D008659	Metabolic Diseases	OTG		Adiponectin levels	https://genetics.opentargets.org/study/GCST000537	2009			0.116388	0.81	1	0.81	1	GWAS	0.13		metabolic, endocrine	both	unsupported target	TRUE	FALSE	FALSE	FALSE	FALSE	FALSE	FALSE
ADIPOQ-D007249	0.269	ADIPOQ	D007249	Inflammation	Preclinical		Preclinical	FALSE				FALSE		D008659	Metabolic Diseases	OTG		Adiponectin levels	https://genetics.opentargets.org/study/GCST000537	2009			0.116388	0.81	1	0.81	1	GWAS	0.13		signs/symptoms	gwas	unsupported target	TRUE	FALSE	FALSE	FALSE	FALSE	FALSE	FALSE
ADIPOQ-D008107	0.292	ADIPOQ	D008107	Liver Diseases	Preclinical		Preclinical	FALSE				FALSE		D008659	Metabolic Diseases	OTG		Adiponectin levels	https://genetics.opentargets.org/study/GCST000537	2009			0.116388	0.81	1	0.81	1	GWAS	0.13		digestive	both	unsupported target	TRUE	FALSE	FALSE	FALSE	FALSE	FALSE	FALSE
ADIPOQ-D009103	0.261	ADIPOQ	D009103	Multiple Sclerosis	Preclinical		Preclinical	FALSE				FALSE		D008659	Metabolic Diseases	OTG		Adiponectin levels	https://genetics.opentargets.org/study/GCST000537	2009			0.116388	0.81	1	0.81	1	GWAS	0.13		neurology, immune	both	unsupported target	TRUE	FALSE	FALSE	FALSE	FALSE	FALSE	FALSE
ADIPOQ-D009765	0.541	ADIPOQ	D009765	Obesity		Preclinical	Preclinical					FALSE		D008659	Metabolic Diseases	OTG		Adiponectin levels	https://genetics.opentargets.org/study/GCST000537	2009			0.116388	0.81	1	0.81	1	GWAS	0.13		metabolic, signs/symptoms	both	unsupported target	TRUE	FALSE	FALSE	FALSE	FALSE	FALSE	FALSE
ADIPOQ-D015212	0.248	ADIPOQ	D015212	Inflammatory Bowel Diseases	Preclinical		Preclinical	FALSE				FALSE		D008659	Metabolic Diseases	OTG		Adiponectin levels	https://genetics.opentargets.org/study/GCST000537	2009			0.116388	0.81	1	0.81	1	GWAS	0.13		digestive	both	unsupported target	TRUE	FALSE	FALSE	FALSE	FALSE	FALSE	FALSE
ADIPOQ-D050197	0.248	ADIPOQ	D050197	Atherosclerosis	Preclinical		Preclinical	FALSE				FALSE		D008659	Metabolic Diseases	OTG		Adiponectin levels	https://genetics.opentargets.org/study/GCST000537	2009			0.116388	0.81	1	0.81	1	GWAS	0.13		cardiovascular	both	unsupported target	TRUE	FALSE	FALSE	FALSE	FALSE	FALSE	FALSE
ADIPOR1-D003924	0.223	ADIPOR1	D003924	Diabetes Mellitus, Type 2		Preclinical	Preclinical					FALSE		D001791	Blood Platelet Disorders	OTG		Mean platelet volume	https://genetics.opentargets.org/study/GCST90002349	2020			0.696468	0.56	1	0.56	1	GWAS			metabolic, endocrine	both	unsupported target	TRUE	TRUE	FALSE	FALSE	FALSE	FALSE	FALSE
ADIPOR1-D006333	0.214	ADIPOR1	D006333	Heart Failure		Preclinical	Preclinical					FALSE		D001791	Blood Platelet Disorders	OTG		Mean platelet volume	https://genetics.opentargets.org/study/GCST90002349	2020			0.696468	0.56	1	0.56	1	GWAS			cardiovascular	both	unsupported target	TRUE	TRUE	FALSE	FALSE	FALSE	FALSE	FALSE
ADIPOR1-D008103	0.213	ADIPOR1	D008103	Liver Cirrhosis		Phase I	Phase I	TRUE				FALSE		D001791	Blood Platelet Disorders	OTG		Mean platelet volume	https://genetics.opentargets.org/study/GCST90002349	2020			0.696468	0.56	1	0.56	1	GWAS			digestive, signs/symptoms	gwas	unsupported target	TRUE	TRUE	FALSE	FALSE	FALSE	FALSE	FALSE
ADIPOR1-D009765	0.216	ADIPOR1	D009765	Obesity	Phase I		Phase I	TRUE	FALSE			FALSE		D001791	Blood Platelet Disorders	OTG		Mean platelet volume	https://genetics.opentargets.org/study/GCST90002349	2020			0.696468	0.56	1	0.56	1	GWAS			metabolic, signs/symptoms	both	unsupported target	TRUE	TRUE	FALSE	FALSE	FALSE	FALSE	FALSE
ADIPOR1-D015352	0.203	ADIPOR1	D015352	Dry Eye Syndromes		Phase III	Phase III	TRUE	TRUE	TRUE		FALSE		D001791	Blood Platelet Disorders	OTG		Mean platelet volume	https://genetics.opentargets.org/study/GCST90002349	2020			0.696468	0.56	1	0.56	1	GWAS			ophthalmology	both	unsupported target	TRUE	TRUE	FALSE	FALSE	FALSE	FALSE	FALSE
ADIPOR1-D065626	0.192	ADIPOR1	D065626	Non-alcoholic Fatty Liver Disease		Phase I	Phase I	TRUE				FALSE		D001791	Blood Platelet Disorders	OTG		Mean platelet volume	https://genetics.opentargets.org/study/GCST90002349	2020			0.696468	0.56	1	0.56	1	GWAS			digestive	both	unsupported target	TRUE	TRUE	FALSE	FALSE	FALSE	FALSE	FALSE
ADIPOR2-D003924	0.234	ADIPOR2	D003924	Diabetes Mellitus, Type 2		Preclinical	Preclinical					FALSE		D000740	Anemia	OTG		Red cell distribution width	https://genetics.opentargets.org/study/GCST007074	2018			0.658545	0.52	1	0.52	1	GWAS			metabolic, endocrine	both	unsupported target	TRUE	TRUE	FALSE	FALSE	FALSE	FALSE	FALSE
ADIPOR2-D006333	0.224	ADIPOR2	D006333	Heart Failure		Preclinical	Preclinical					FALSE		D000740	Anemia	OTG		Red cell distribution width	https://genetics.opentargets.org/study/GCST007074	2018			0.658545	0.52	1	0.52	1	GWAS			cardiovascular	both	unsupported target	TRUE	TRUE	FALSE	FALSE	FALSE	FALSE	FALSE
ADIPOR2-D008103	0.382	ADIPOR2	D008103	Liver Cirrhosis		Phase I	Phase I	TRUE				FALSE		D008218	Lymphocytosis	OTG		Lymphocyte counts	https://genetics.opentargets.org/study/GCST90002316	2020			0.438848	0.73	1	0.73	1	GWAS	0.010843		digestive, signs/symptoms	gwas	unsupported target	TRUE	TRUE	FALSE	FALSE	FALSE	FALSE	FALSE
ADIPOR2-D009765	0.326	ADIPOR2	D009765	Obesity	Phase I		Phase I	TRUE	FALSE			FALSE		D008218	Lymphocytosis	OTG		Lymphocyte counts	https://genetics.opentargets.org/study/GCST90002316	2020			0.438848	0.73	1	0.73	1	GWAS	0.010843		metabolic, signs/symptoms	both	unsupported target	TRUE	TRUE	FALSE	FALSE	FALSE	FALSE	FALSE
ADIPOR2-D015352	0.211	ADIPOR2	D015352	Dry Eye Syndromes		Phase III	Phase III	TRUE	TRUE	TRUE		FALSE		D000740	Anemia	OTG		Red cell distribution width	https://genetics.opentargets.org/study/GCST007074	2018			0.658545	0.52	1	0.52	1	GWAS			ophthalmology	both	unsupported target	TRUE	TRUE	FALSE	FALSE	FALSE	FALSE	FALSE
ADIPOR2-D065626	0.199	ADIPOR2	D065626	Non-alcoholic Fatty Liver Disease		Phase I	Phase I	TRUE				FALSE		D000740	Anemia	OTG		Red cell distribution width	https://genetics.opentargets.org/study/GCST007074	2018			0.658545	0.52	1	0.52	1	GWAS			digestive	both	unsupported target	TRUE	TRUE	FALSE	FALSE	FALSE	FALSE	FALSE
ADK-D007249	0.399	ADK	D007249	Inflammation	Preclinical		Preclinical	FALSE				FALSE		D008607	Intellectual Disability	OMIM		Hypermethioninemia due to adenosine kinase deficiency, 614300 (3), Autosomal recessive	https://omim.org/entry/102750									OMIM			signs/symptoms	gwas	unsupported target	TRUE	TRUE	FALSE	FALSE	TRUE	FALSE	FALSE
ADK-D058186	0.857	ADK	D058186	Acute Kidney Injury	Preclinical		Preclinical	FALSE				FALSE		D051437	Renal Insufficiency	OTG		Serum creatinine levels	https://genetics.opentargets.org/study/GCST90018979	2021			0.743414	0.67	1	0.67	1	GWAS	0.0116		other	gwas	genetically supported target	TRUE	TRUE	FALSE	FALSE	TRUE	FALSE	FALSE
ADM-D000086382	0	ADM	D000086382	COVID-19		Phase I	Phase I	TRUE				FALSE																			infection, respiratory	gwas	unsupported target	TRUE	TRUE	FALSE	FALSE	FALSE	FALSE	FALSE
ADM-D003093	0	ADM	D003093	Colitis, Ulcerative		Phase I	Phase I	TRUE				FALSE																			digestive	both	unsupported target	TRUE	TRUE	FALSE	FALSE	FALSE	FALSE	FALSE
ADM-D003424	0	ADM	D003424	Crohn Disease		Phase I	Phase I	TRUE				FALSE																			digestive	both	unsupported target	TRUE	TRUE	FALSE	FALSE	FALSE	FALSE	FALSE
ADM-D006333	0	ADM	D006333	Heart Failure	Preclinical		Preclinical	FALSE				FALSE																			cardiovascular	both	unsupported target	TRUE	TRUE	FALSE	FALSE	FALSE	FALSE	FALSE
ADM-D009369	0	ADM	D009369	Neoplasms	Preclinical		Preclinical	FALSE				FALSE																			oncology	gwas	unsupported target	TRUE	TRUE	FALSE	FALSE	FALSE	FALSE	FALSE
ADM-D018805	0	ADM	D018805	Sepsis		Phase II	Phase II	TRUE	TRUE			FALSE																			infection, signs/symptoms	gwas	unsupported target	TRUE	TRUE	FALSE	FALSE	FALSE	FALSE	FALSE
ADNP-D000544	0.639	ADNP	D000544	Alzheimer Disease	Phase III		Phase III	TRUE	TRUE	TRUE	FALSE	FALSE		D008607	Intellectual Disability	OMIM		Helsmoortel-van der Aa syndrome, 615873 (3), Autosomal dominant	https://omim.org/entry/611386									OMIM			neurology, psychiatry	both	unsupported target	FALSE	FALSE	FALSE	FALSE	FALSE	FALSE	FALSE
ADNP-D001321	0.734	ADNP	D001321	Autistic Disorder	Phase II		Phase II	TRUE	TRUE	FALSE		FALSE		D008607	Intellectual Disability	OMIM		Helsmoortel-van der Aa syndrome, 615873 (3), Autosomal dominant	https://omim.org/entry/611386									OMIM			psychiatry	both	unsupported target	FALSE	FALSE	FALSE	FALSE	FALSE	FALSE	FALSE
ADNP-D001927	0.493	ADNP	D001927	Brain Diseases	Phase III		Phase III	TRUE	TRUE	TRUE	FALSE	FALSE		D008607	Intellectual Disability	OMIM		Helsmoortel-van der Aa syndrome, 615873 (3), Autosomal dominant	https://omim.org/entry/611386									OMIM			neurology	omim/tcga	unsupported target	FALSE	FALSE	FALSE	FALSE	FALSE	FALSE	FALSE
ADNP-D002545	0.404	ADNP	D002545	Brain Ischemia	Preclinical		Preclinical	FALSE				FALSE		D008607	Intellectual Disability	OMIM		Helsmoortel-van der Aa syndrome, 615873 (3), Autosomal dominant	https://omim.org/entry/611386									OMIM			neurology, cardiovascular	omim/tcga	unsupported target	FALSE	FALSE	FALSE	FALSE	FALSE	FALSE	FALSE
ADNP-D002872	0.365	ADNP	D002872	Chromosome Deletion	Preclinical		Preclinical	FALSE				FALSE		D008607	Intellectual Disability	OMIM		Helsmoortel-van der Aa syndrome, 615873 (3), Autosomal dominant	https://omim.org/entry/611386									OMIM			signs/symptoms	omim/tcga	unsupported target	FALSE	FALSE	FALSE	FALSE	FALSE	FALSE	FALSE
ADNP-D003072	0.629	ADNP	D003072	Cognition Disorders	Phase II		Phase II	TRUE	TRUE	FALSE		FALSE		D008607	Intellectual Disability	OMIM		Helsmoortel-van der Aa syndrome, 615873 (3), Autosomal dominant	https://omim.org/entry/611386									OMIM			psychiatry	both	unsupported target	FALSE	FALSE	FALSE	FALSE	FALSE	FALSE	FALSE
ADNP-D010300	0.415	ADNP	D010300	Parkinson Disease	Phase III		Phase III	TRUE	TRUE	TRUE	FALSE	FALSE		D008607	Intellectual Disability	OMIM		Helsmoortel-van der Aa syndrome, 615873 (3), Autosomal dominant	https://omim.org/entry/611386									OMIM			neurology	both	unsupported target	FALSE	FALSE	FALSE	FALSE	FALSE	FALSE	FALSE
ADNP-D012559	0.633	ADNP	D012559	Schizophrenia	Phase III		Phase III	TRUE	TRUE	TRUE	FALSE	FALSE		D008607	Intellectual Disability	OMIM		Helsmoortel-van der Aa syndrome, 615873 (3), Autosomal dominant	https://omim.org/entry/611386									OMIM			psychiatry	both	unsupported target	FALSE	FALSE	FALSE	FALSE	FALSE	FALSE	FALSE
ADNP-D013494	0.48	ADNP	D013494	Supranuclear Palsy, Progressive	Phase III		Phase III	TRUE	TRUE	TRUE	FALSE	FALSE		D008607	Intellectual Disability	OMIM		Helsmoortel-van der Aa syndrome, 615873 (3), Autosomal dominant	https://omim.org/entry/611386									OMIM			neurology, ophthalmology, signs/symptoms	both	unsupported target	FALSE	FALSE	FALSE	FALSE	FALSE	FALSE	FALSE
ADNP-D020521	0.422	ADNP	D020521	Stroke	Preclinical		Preclinical	FALSE				FALSE		D008607	Intellectual Disability	OMIM		Helsmoortel-van der Aa syndrome, 615873 (3), Autosomal dominant	https://omim.org/entry/611386									OMIM			neurology, cardiovascular	gwas	unsupported target	FALSE	FALSE	FALSE	FALSE	FALSE	FALSE	FALSE
ADORA1-D000544	0.241	ADORA1	D000544	Alzheimer Disease	Preclinical		Preclinical	FALSE				FALSE		D012140	Respiratory Tract Diseases	OTG		Respiratory diseases	https://genetics.opentargets.org/study/GCST007076	2018			0.6472	0.58	1	0.58	1	GWAS			neurology, psychiatry	both	unsupported target	TRUE	TRUE	TRUE	FALSE	FALSE	FALSE	FALSE
ADORA1-D000787	0.415	ADORA1	D000787	Angina Pectoris	Phase II		Phase II	TRUE	TRUE	FALSE		FALSE		D056128	Obesity, Abdominal	OTG		Waist-hip ratio	https://genetics.opentargets.org/study/GCST007067	2018			0.388744	0.57	1	0.57	1	GWAS			cardiovascular, signs/symptoms	gwas	unsupported target	TRUE	TRUE	TRUE	FALSE	FALSE	FALSE	FALSE
ADORA1-D001145	0.341	ADORA1	D001145	Arrhythmias, Cardiac	Preclinical		Preclinical	FALSE				FALSE		D056128	Obesity, Abdominal	OTG		Waist-hip ratio	https://genetics.opentargets.org/study/GCST007067	2018			0.388744	0.57	1	0.57	1	GWAS			cardiovascular, signs/symptoms	both	unsupported target	TRUE	TRUE	TRUE	FALSE	FALSE	FALSE	FALSE
ADORA1-D001172	0.413	ADORA1	D001172	Arthritis, Rheumatoid	Preclinical		Preclinical	FALSE				FALSE		D001249	Asthma	OTG		Asthma	https://genetics.opentargets.org/study/GCST003987	2016			0.344225	0.58	1	0.58	1	GWAS			musculoskeletal, dermatology, immune	gwas	unsupported target	TRUE	TRUE	TRUE	FALSE	FALSE	FALSE	FALSE
ADORA1-D001249	1	ADORA1	D001249	Asthma		Phase II	Phase II	TRUE	TRUE			FALSE		D001249	Asthma	OTG		Asthma	https://genetics.opentargets.org/study/GCST003987	2016			0.344225	0.58	1	0.58	1	GWAS			respiratory, immune	both	genetically supported target	TRUE	TRUE	TRUE	FALSE	FALSE	FALSE	FALSE
ADORA1-D001281	0.327	ADORA1	D001281	Atrial Fibrillation	Phase III		Phase III	TRUE	TRUE	TRUE	FALSE	FALSE		D056128	Obesity, Abdominal	OTG		Waist-hip ratio	https://genetics.opentargets.org/study/GCST007067	2018			0.388744	0.57	1	0.57	1	GWAS			cardiovascular, signs/symptoms	both	unsupported target	TRUE	TRUE	TRUE	FALSE	FALSE	FALSE	FALSE
ADORA1-D002318	0.31	ADORA1	D002318	Cardiovascular Diseases	Preclinical		Preclinical	FALSE				FALSE		D012140	Respiratory Tract Diseases	OTG		Respiratory diseases	https://genetics.opentargets.org/study/GCST007076	2018			0.6472	0.58	1	0.58	1	GWAS			cardiovascular	gwas	unsupported target	TRUE	TRUE	TRUE	FALSE	FALSE	FALSE	FALSE
ADORA1-D002545	0.231	ADORA1	D002545	Brain Ischemia	Preclinical		Preclinical	FALSE				FALSE		D012140	Respiratory Tract Diseases	OTG		Respiratory diseases	https://genetics.opentargets.org/study/GCST007076	2018			0.6472	0.58	1	0.58	1	GWAS			neurology, cardiovascular	omim/tcga	unsupported target	TRUE	TRUE	TRUE	FALSE	FALSE	FALSE	FALSE
ADORA1-D003072	0.036	ADORA1	D003072	Cognition Disorders	Preclinical		Preclinical	FALSE				FALSE		D012140	Respiratory Tract Diseases	OTG		Respiratory diseases	https://genetics.opentargets.org/study/GCST007076	2018			0.6472	0.58	1	0.58	1	GWAS			psychiatry	both	unsupported target	TRUE	TRUE	TRUE	FALSE	FALSE	FALSE	FALSE
ADORA1-D003093	0.223	ADORA1	D003093	Colitis, Ulcerative		Phase II	Phase II	TRUE	TRUE			FALSE		D012140	Respiratory Tract Diseases	OTG		Respiratory diseases	https://genetics.opentargets.org/study/GCST007076	2018			0.6472	0.58	1	0.58	1	GWAS			digestive	both	unsupported target	TRUE	TRUE	TRUE	FALSE	FALSE	FALSE	FALSE
ADORA1-D003863	0.037	ADORA1	D003863	Depression	Preclinical		Preclinical	FALSE				FALSE		D012140	Respiratory Tract Diseases	OTG		Respiratory diseases	https://genetics.opentargets.org/study/GCST007076	2018			0.6472	0.58	1	0.58	1	GWAS			psychiatry	gwas	unsupported target	TRUE	TRUE	TRUE	FALSE	FALSE	FALSE	FALSE
ADORA1-D003924	0.419	ADORA1	D003924	Diabetes Mellitus, Type 2	Phase I		Phase I	TRUE	FALSE			FALSE		D056128	Obesity, Abdominal	OTG		Waist-hip ratio	https://genetics.opentargets.org/study/GCST007067	2018			0.388744	0.57	1	0.57	1	GWAS			metabolic, endocrine	both	unsupported target	TRUE	TRUE	TRUE	FALSE	FALSE	FALSE	FALSE
ADORA1-D005128	0.289	ADORA1	D005128	Eye Diseases	Phase III		Phase III	TRUE	TRUE	TRUE	FALSE	FALSE		D012140	Respiratory Tract Diseases	OTG		Respiratory diseases	https://genetics.opentargets.org/study/GCST007076	2018			0.6472	0.58	1	0.58	1	GWAS			ophthalmology	gwas	unsupported target	TRUE	TRUE	TRUE	FALSE	FALSE	FALSE	FALSE
ADORA1-D005901	0.234	ADORA1	D005901	Glaucoma	Phase III		Phase III	TRUE	TRUE	TRUE	FALSE	FALSE		D012140	Respiratory Tract Diseases	OTG		Respiratory diseases	https://genetics.opentargets.org/study/GCST007076	2018			0.6472	0.58	1	0.58	1	GWAS			ophthalmology	both	unsupported target	TRUE	TRUE	TRUE	FALSE	FALSE	FALSE	FALSE
ADORA1-D005922	0.37	ADORA1	D005922	Glomerulonephritis, IGA	Phase I		Phase I	TRUE	FALSE			FALSE		D001249	Asthma	OTG		Asthma	https://genetics.opentargets.org/study/GCST003987	2016			0.344225	0.58	1	0.58	1	GWAS			immune	both	unsupported target	TRUE	TRUE	TRUE	FALSE	FALSE	FALSE	FALSE
ADORA1-D006261	0.416	ADORA1	D006261	Headache	Phase I		Phase I	TRUE	FALSE			FALSE		D056128	Obesity, Abdominal	OTG		Waist-hip ratio	https://genetics.opentargets.org/study/GCST007067	2018			0.388744	0.57	1	0.57	1	GWAS			signs/symptoms	gwas	unsupported target	TRUE	TRUE	TRUE	FALSE	FALSE	FALSE	FALSE
ADORA1-D006333	0.238	ADORA1	D006333	Heart Failure	Phase II		Phase II	TRUE	TRUE	FALSE		FALSE		D012140	Respiratory Tract Diseases	OTG		Respiratory diseases	https://genetics.opentargets.org/study/GCST007076	2018			0.6472	0.58	1	0.58	1	GWAS			cardiovascular	both	unsupported target	TRUE	TRUE	TRUE	FALSE	FALSE	FALSE	FALSE
ADORA1-D006949	0.402	ADORA1	D006949	Hyperlipidemias	Phase II		Phase II	TRUE	TRUE	FALSE		FALSE		D056128	Obesity, Abdominal	OTG		Waist-hip ratio	https://genetics.opentargets.org/study/GCST007067	2018			0.388744	0.57	1	0.57	1	GWAS			metabolic	both	unsupported target	TRUE	TRUE	TRUE	FALSE	FALSE	FALSE	FALSE
ADORA1-D007022	0.234	ADORA1	D007022	Hypotension	Phase II		Phase II	TRUE	TRUE	FALSE		FALSE		D012140	Respiratory Tract Diseases	OTG		Respiratory diseases	https://genetics.opentargets.org/study/GCST007076	2018			0.6472	0.58	1	0.58	1	GWAS			cardiovascular	omim/tcga	unsupported target	TRUE	TRUE	TRUE	FALSE	FALSE	FALSE	FALSE
ADORA1-D008180	0.406	ADORA1	D008180	Lupus Erythematosus, Systemic	Preclinical		Preclinical	FALSE				FALSE		D001249	Asthma	OTG		Asthma	https://genetics.opentargets.org/study/GCST003987	2016			0.344225	0.58	1	0.58	1	GWAS			dermatology, immune	both	unsupported target	TRUE	TRUE	TRUE	FALSE	FALSE	FALSE	FALSE
ADORA1-D008881	0.244	ADORA1	D008881	Migraine Disorders	Phase II		Phase II	TRUE	TRUE	FALSE		FALSE		D012140	Respiratory Tract Diseases	OTG		Respiratory diseases	https://genetics.opentargets.org/study/GCST007076	2018			0.6472	0.58	1	0.58	1	GWAS			neurology	both	unsupported target	TRUE	TRUE	TRUE	FALSE	FALSE	FALSE	FALSE
ADORA1-D009369	0.304	ADORA1	D009369	Neoplasms	Preclinical		Preclinical	FALSE				FALSE		D012140	Respiratory Tract Diseases	OTG		Respiratory diseases	https://genetics.opentargets.org/study/GCST007076	2018			0.6472	0.58	1	0.58	1	GWAS			oncology	gwas	unsupported target	TRUE	TRUE	TRUE	FALSE	FALSE	FALSE	FALSE
ADORA1-D009437	0.404	ADORA1	D009437	Neuralgia	Phase II		Phase II	TRUE	TRUE	FALSE		FALSE		D056128	Obesity, Abdominal	OTG		Waist-hip ratio	https://genetics.opentargets.org/study/GCST007067	2018			0.388744	0.57	1	0.57	1	GWAS			neurology, signs/symptoms	both	unsupported target	TRUE	TRUE	TRUE	FALSE	FALSE	FALSE	FALSE
ADORA1-D010300	0.407	ADORA1	D010300	Parkinson Disease		Preclinical	Preclinical					FALSE		D056128	Obesity, Abdominal	OTG		Waist-hip ratio	https://genetics.opentargets.org/study/GCST007067	2018			0.388744	0.57	1	0.57	1	GWAS			neurology	both	unsupported target	TRUE	TRUE	TRUE	FALSE	FALSE	FALSE	FALSE
ADORA1-D011565	0.229	ADORA1	D011565	Psoriasis		Phase I	Phase I	TRUE				FALSE		D012140	Respiratory Tract Diseases	OTG		Respiratory diseases	https://genetics.opentargets.org/study/GCST007076	2018			0.6472	0.58	1	0.58	1	GWAS			dermatology	both	unsupported target	TRUE	TRUE	TRUE	FALSE	FALSE	FALSE	FALSE
ADORA1-D015212	0.235	ADORA1	D015212	Inflammatory Bowel Diseases	Preclinical		Preclinical	FALSE				FALSE		D012140	Respiratory Tract Diseases	OTG		Respiratory diseases	https://genetics.opentargets.org/study/GCST007076	2018			0.6472	0.58	1	0.58	1	GWAS			digestive	both	unsupported target	TRUE	TRUE	TRUE	FALSE	FALSE	FALSE	FALSE
ADORA1-D015228	0.385	ADORA1	D015228	Hypertriglyceridemia	Phase I		Phase I	TRUE	FALSE			FALSE		D056128	Obesity, Abdominal	OTG		Waist-hip ratio	https://genetics.opentargets.org/study/GCST007067	2018			0.388744	0.57	1	0.57	1	GWAS			metabolic	both	unsupported target	TRUE	TRUE	TRUE	FALSE	FALSE	FALSE	FALSE
ADORA1-D016553	0.397	ADORA1	D016553	Purpura, Thrombocytopenic, Idiopathic	Preclinical		Preclinical	FALSE				FALSE		D004802	Eosinophilia	OTG		Eosinophil counts	https://genetics.opentargets.org/study/GCST90018733	2021			0.000388802	0.68	1	0.68	1	GWAS			hematology, immune, signs/symptoms	both	unsupported target	TRUE	TRUE	TRUE	FALSE	FALSE	FALSE	FALSE
ADORA1-D018805	0.24	ADORA1	D018805	Sepsis	Preclinical		Preclinical	FALSE				FALSE		D012140	Respiratory Tract Diseases	OTG		Respiratory diseases	https://genetics.opentargets.org/study/GCST007076	2018			0.6472	0.58	1	0.58	1	GWAS			infection, signs/symptoms	gwas	unsupported target	TRUE	TRUE	TRUE	FALSE	FALSE	FALSE	FALSE
ADORA1-D020521	0.244	ADORA1	D020521	Stroke	Preclinical		Preclinical	FALSE				FALSE		D012140	Respiratory Tract Diseases	OTG		Respiratory diseases	https://genetics.opentargets.org/study/GCST007076	2018			0.6472	0.58	1	0.58	1	GWAS			neurology, cardiovascular	gwas	unsupported target	TRUE	TRUE	TRUE	FALSE	FALSE	FALSE	FALSE
ADORA1-D020820	0.459	ADORA1	D020820	Dyskinesias	Preclinical		Preclinical	FALSE				FALSE		D056128	Obesity, Abdominal	OTG		Waist-hip ratio	https://genetics.opentargets.org/study/GCST007067	2018			0.388744	0.57	1	0.57	1	GWAS			neurology, signs/symptoms	omim/tcga	unsupported target	TRUE	TRUE	TRUE	FALSE	FALSE	FALSE	FALSE
ADORA1-D029424	0.8	ADORA1	D029424	Pulmonary Disease, Chronic Obstructive		Phase II	Phase II	TRUE	TRUE			FALSE		D001249	Asthma	OTG		Asthma	https://genetics.opentargets.org/study/GCST003987	2016			0.344225	0.58	1	0.58	1	GWAS			respiratory	both	genetically supported target	TRUE	TRUE	TRUE	FALSE	FALSE	FALSE	FALSE
ADORA1-D051437	0.231	ADORA1	D051437	Renal Insufficiency	Phase II		Phase II	TRUE	TRUE	FALSE		FALSE		D012140	Respiratory Tract Diseases	OTG		Respiratory diseases	https://genetics.opentargets.org/study/GCST007076	2018			0.6472	0.58	1	0.58	1	GWAS			other	both	unsupported target	TRUE	TRUE	TRUE	FALSE	FALSE	FALSE	FALSE
ADORA1-D052801	0.272	ADORA1	D052801	Male Urogenital Diseases	Preclinical		Preclinical	FALSE				FALSE		D012140	Respiratory Tract Diseases	OTG		Respiratory diseases	https://genetics.opentargets.org/study/GCST007076	2018			0.6472	0.58	1	0.58	1	GWAS			other	omim/tcga	unsupported target	TRUE	TRUE	TRUE	FALSE	FALSE	FALSE	FALSE
ADORA1-D065626	0.208	ADORA1	D065626	Non-alcoholic Fatty Liver Disease		Phase I	Phase I	TRUE				FALSE		D012140	Respiratory Tract Diseases	OTG		Respiratory diseases	https://genetics.opentargets.org/study/GCST007076	2018			0.6472	0.58	1	0.58	1	GWAS			digestive	both	unsupported target	TRUE	TRUE	TRUE	FALSE	FALSE	FALSE	FALSE
ADORA2A-D000544	0.395	ADORA2A	D000544	Alzheimer Disease		Preclinical	Preclinical					FALSE		D009901	Optic Nerve Diseases	OTG		Optic cup area	https://genetics.opentargets.org/study/GCST004137	2017			0.0191729	0.6	1	0.6	1	GWAS	0.3191		neurology, psychiatry	both	unsupported target	TRUE	TRUE	TRUE	FALSE	FALSE	FALSE	FALSE
ADORA2A-D000755	0.197	ADORA2A	D000755	Anemia, Sickle Cell	Phase III		Phase III	TRUE	TRUE	TRUE	FALSE	FALSE		D009901	Optic Nerve Diseases	OTG		Optic cup area	https://genetics.opentargets.org/study/GCST004137	2017			0.0191729	0.6	1	0.6	1	GWAS	0.3191		hematology, congenital	both	unsupported target	TRUE	TRUE	TRUE	FALSE	FALSE	FALSE	FALSE
ADORA2A-D001008	0.031	ADORA2A	D001008	Anxiety Disorders		Preclinical	Preclinical					FALSE		D009901	Optic Nerve Diseases	OTG		Optic cup area	https://genetics.opentargets.org/study/GCST004137	2017			0.0191729	0.6	1	0.6	1	GWAS	0.3191		psychiatry	gwas	unsupported target	TRUE	TRUE	TRUE	FALSE	FALSE	FALSE	FALSE
ADORA2A-D001168	0.252	ADORA2A	D001168	Arthritis	Preclinical		Preclinical	FALSE				FALSE		D009901	Optic Nerve Diseases	OTG		Optic cup area	https://genetics.opentargets.org/study/GCST004137	2017			0.0191729	0.6	1	0.6	1	GWAS	0.3191		musculoskeletal	both	unsupported target	TRUE	TRUE	TRUE	FALSE	FALSE	FALSE	FALSE
ADORA2A-D001172	0.212	ADORA2A	D001172	Arthritis, Rheumatoid	Preclinical		Preclinical	FALSE				FALSE		D009901	Optic Nerve Diseases	OTG		Optic cup area	https://genetics.opentargets.org/study/GCST004137	2017			0.0191729	0.6	1	0.6	1	GWAS	0.3191		musculoskeletal, dermatology, immune	gwas	unsupported target	TRUE	TRUE	TRUE	FALSE	FALSE	FALSE	FALSE
ADORA2A-D001249	0.211	ADORA2A	D001249	Asthma	Phase III		Phase III	TRUE	TRUE	TRUE	FALSE	FALSE		D009901	Optic Nerve Diseases	OTG		Optic cup area	https://genetics.opentargets.org/study/GCST004137	2017			0.0191729	0.6	1	0.6	1	GWAS	0.3191		respiratory, immune	both	unsupported target	TRUE	TRUE	TRUE	FALSE	FALSE	FALSE	FALSE
ADORA2A-D001289	0.03	ADORA2A	D001289	Attention Deficit Disorder with Hyperactivity		Preclinical	Preclinical					FALSE		D009901	Optic Nerve Diseases	OTG		Optic cup area	https://genetics.opentargets.org/study/GCST004137	2017			0.0191729	0.6	1	0.6	1	GWAS	0.3191		psychiatry	both	unsupported target	TRUE	TRUE	TRUE	FALSE	FALSE	FALSE	FALSE
ADORA2A-D001327	0.23	ADORA2A	D001327	Autoimmune Diseases	Preclinical		Preclinical	FALSE				FALSE		D009901	Optic Nerve Diseases	OTG		Optic cup area	https://genetics.opentargets.org/study/GCST004137	2017			0.0191729	0.6	1	0.6	1	GWAS	0.3191		immune	both	unsupported target	TRUE	TRUE	TRUE	FALSE	FALSE	FALSE	FALSE
ADORA2A-D001749	0.199	ADORA2A	D001749	Urinary Bladder Neoplasms	Preclinical		Preclinical	FALSE				FALSE		D009901	Optic Nerve Diseases	OTG		Optic cup area	https://genetics.opentargets.org/study/GCST004137	2017			0.0191729	0.6	1	0.6	1	GWAS	0.3191		oncology	both	unsupported target	TRUE	TRUE	TRUE	FALSE	FALSE	FALSE	FALSE
ADORA2A-D001943	0.207	ADORA2A	D001943	Breast Neoplasms		Phase I	Phase I	TRUE				FALSE		D009901	Optic Nerve Diseases	OTG		Optic cup area	https://genetics.opentargets.org/study/GCST004137	2017			0.0191729	0.6	1	0.6	1	GWAS	0.3191		oncology	both	unsupported target	TRUE	TRUE	TRUE	FALSE	FALSE	FALSE	FALSE
ADORA2A-D002289	0.198	ADORA2A	D002289	Carcinoma, Non-Small-Cell Lung		Phase III	Phase III	TRUE	TRUE	TRUE		FALSE		D009901	Optic Nerve Diseases	OTG		Optic cup area	https://genetics.opentargets.org/study/GCST004137	2017			0.0191729	0.6	1	0.6	1	GWAS	0.3191		oncology	both	unsupported target	TRUE	TRUE	TRUE	FALSE	FALSE	FALSE	FALSE
ADORA2A-D003072	0.032	ADORA2A	D003072	Cognition Disorders	Preclinical		Preclinical	FALSE				FALSE		D009901	Optic Nerve Diseases	OTG		Optic cup area	https://genetics.opentargets.org/study/GCST004137	2017			0.0191729	0.6	1	0.6	1	GWAS	0.3191		psychiatry	both	unsupported target	TRUE	TRUE	TRUE	FALSE	FALSE	FALSE	FALSE
ADORA2A-D003093	0.199	ADORA2A	D003093	Colitis, Ulcerative	Phase III		Phase III	TRUE	TRUE	TRUE	FALSE	FALSE		D009901	Optic Nerve Diseases	OTG		Optic cup area	https://genetics.opentargets.org/study/GCST004137	2017			0.0191729	0.6	1	0.6	1	GWAS	0.3191		digestive	both	unsupported target	TRUE	TRUE	TRUE	FALSE	FALSE	FALSE	FALSE
ADORA2A-D003233	0.447	ADORA2A	D003233	Conjunctivitis, Allergic	Phase I		Phase I	TRUE	FALSE			FALSE		D009901	Optic Nerve Diseases	OTG		Optic cup area	https://genetics.opentargets.org/study/GCST004137	2017			0.0191729	0.6	1	0.6	1	GWAS	0.3191		ophthalmology, immune	both	unsupported target	TRUE	TRUE	TRUE	FALSE	FALSE	FALSE	FALSE
ADORA2A-D003863	0.032	ADORA2A	D003863	Depression		Preclinical	Preclinical					FALSE		D009901	Optic Nerve Diseases	OTG		Optic cup area	https://genetics.opentargets.org/study/GCST004137	2017			0.0191729	0.6	1	0.6	1	GWAS	0.3191		psychiatry	gwas	unsupported target	TRUE	TRUE	TRUE	FALSE	FALSE	FALSE	FALSE
ADORA2A-D003876	0.195	ADORA2A	D003876	Dermatitis, Atopic	Preclinical		Preclinical	FALSE				FALSE		D009901	Optic Nerve Diseases	OTG		Optic cup area	https://genetics.opentargets.org/study/GCST004137	2017			0.0191729	0.6	1	0.6	1	GWAS	0.3191		congenital, dermatology, immune	gwas	unsupported target	TRUE	TRUE	TRUE	FALSE	FALSE	FALSE	FALSE
ADORA2A-D003929	0.37	ADORA2A	D003929	Diabetic Neuropathies	Phase II		Phase II	TRUE	TRUE	FALSE		FALSE		D009901	Optic Nerve Diseases	OTG		Optic cup area	https://genetics.opentargets.org/study/GCST004137	2017			0.0191729	0.6	1	0.6	1	GWAS	0.3191		neurology, endocrine	both	unsupported target	TRUE	TRUE	TRUE	FALSE	FALSE	FALSE	FALSE
ADORA2A-D004938	0.198	ADORA2A	D004938	Esophageal Neoplasms		Phase I	Phase I	TRUE				FALSE		D009901	Optic Nerve Diseases	OTG		Optic cup area	https://genetics.opentargets.org/study/GCST004137	2017			0.0191729	0.6	1	0.6	1	GWAS	0.3191		oncology	both	unsupported target	TRUE	TRUE	TRUE	FALSE	FALSE	FALSE	FALSE
ADORA2A-D005128	0.571	ADORA2A	D005128	Eye Diseases	Phase I		Phase I	TRUE	FALSE			FALSE		D009901	Optic Nerve Diseases	OTG		Optic cup area	https://genetics.opentargets.org/study/GCST004137	2017			0.0191729	0.6	1	0.6	1	GWAS	0.3191		ophthalmology	gwas	unsupported target	TRUE	TRUE	TRUE	FALSE	FALSE	FALSE	FALSE
ADORA2A-D005901	0.493	ADORA2A	D005901	Glaucoma	Phase II		Phase II	TRUE	TRUE	FALSE		FALSE		D009901	Optic Nerve Diseases	OTG		Optic cup area	https://genetics.opentargets.org/study/GCST004137	2017			0.0191729	0.6	1	0.6	1	GWAS	0.3191		ophthalmology	both	unsupported target	TRUE	TRUE	TRUE	FALSE	FALSE	FALSE	FALSE
ADORA2A-D006505	0.219	ADORA2A	D006505	Hepatitis	Phase III		Phase III	TRUE	TRUE	TRUE	FALSE	FALSE		D009901	Optic Nerve Diseases	OTG		Optic cup area	https://genetics.opentargets.org/study/GCST004137	2017			0.0191729	0.6	1	0.6	1	GWAS	0.3191		digestive	gwas	unsupported target	TRUE	TRUE	TRUE	FALSE	FALSE	FALSE	FALSE
ADORA2A-D006816	0.384	ADORA2A	D006816	Huntington Disease	Preclinical		Preclinical	FALSE				FALSE		D009901	Optic Nerve Diseases	OTG		Optic cup area	https://genetics.opentargets.org/study/GCST004137	2017			0.0191729	0.6	1	0.6	1	GWAS	0.3191		neurology, congenital, psychiatry	both	unsupported target	TRUE	TRUE	TRUE	FALSE	FALSE	FALSE	FALSE
ADORA2A-D007249	0.217	ADORA2A	D007249	Inflammation	Preclinical		Preclinical	FALSE				FALSE		D009901	Optic Nerve Diseases	OTG		Optic cup area	https://genetics.opentargets.org/study/GCST004137	2017			0.0191729	0.6	1	0.6	1	GWAS	0.3191		signs/symptoms	gwas	unsupported target	TRUE	TRUE	TRUE	FALSE	FALSE	FALSE	FALSE
ADORA2A-D007680	0.204	ADORA2A	D007680	Kidney Neoplasms		Phase II	Phase II	TRUE	TRUE			FALSE		D009901	Optic Nerve Diseases	OTG		Optic cup area	https://genetics.opentargets.org/study/GCST004137	2017			0.0191729	0.6	1	0.6	1	GWAS	0.3191		oncology	both	unsupported target	TRUE	TRUE	TRUE	FALSE	FALSE	FALSE	FALSE
ADORA2A-D008175	0.208	ADORA2A	D008175	Lung Neoplasms	Preclinical		Preclinical	FALSE				FALSE		D009901	Optic Nerve Diseases	OTG		Optic cup area	https://genetics.opentargets.org/study/GCST004137	2017			0.0191729	0.6	1	0.6	1	GWAS	0.3191		oncology	both	unsupported target	TRUE	TRUE	TRUE	FALSE	FALSE	FALSE	FALSE
ADORA2A-D008228	0.214	ADORA2A	D008228	Lymphoma, Non-Hodgkin		Phase II	Phase II	TRUE	TRUE			FALSE		D009901	Optic Nerve Diseases	OTG		Optic cup area	https://genetics.opentargets.org/study/GCST004137	2017			0.0191729	0.6	1	0.6	1	GWAS	0.3191		oncology	both	unsupported target	TRUE	TRUE	TRUE	FALSE	FALSE	FALSE	FALSE
ADORA2A-D009101	0.203	ADORA2A	D009101	Multiple Myeloma		Preclinical	Preclinical					FALSE		D009901	Optic Nerve Diseases	OTG		Optic cup area	https://genetics.opentargets.org/study/GCST004137	2017			0.0191729	0.6	1	0.6	1	GWAS	0.3191		oncology	gwas	unsupported target	TRUE	TRUE	TRUE	FALSE	FALSE	FALSE	FALSE
ADORA2A-D009203	0.211	ADORA2A	D009203	Myocardial Infarction	Phase III		Phase III	TRUE	TRUE	TRUE	FALSE	FALSE		D009901	Optic Nerve Diseases	OTG		Optic cup area	https://genetics.opentargets.org/study/GCST004137	2017			0.0191729	0.6	1	0.6	1	GWAS	0.3191		cardiovascular, signs/symptoms	gwas	unsupported target	TRUE	TRUE	TRUE	FALSE	FALSE	FALSE	FALSE
ADORA2A-D009369	0.246	ADORA2A	D009369	Neoplasms		Phase II	Phase II	TRUE	TRUE			FALSE		D009901	Optic Nerve Diseases	OTG		Optic cup area	https://genetics.opentargets.org/study/GCST004137	2017			0.0191729	0.6	1	0.6	1	GWAS	0.3191		oncology	gwas	unsupported target	TRUE	TRUE	TRUE	FALSE	FALSE	FALSE	FALSE
ADORA2A-D009437	0.374	ADORA2A	D009437	Neuralgia	Phase II		Phase II	TRUE	TRUE	FALSE		FALSE		D009901	Optic Nerve Diseases	OTG		Optic cup area	https://genetics.opentargets.org/study/GCST004137	2017			0.0191729	0.6	1	0.6	1	GWAS	0.3191		neurology, signs/symptoms	both	unsupported target	TRUE	TRUE	TRUE	FALSE	FALSE	FALSE	FALSE
ADORA2A-D010003	0.251	ADORA2A	D010003	Osteoarthritis	Preclinical		Preclinical	FALSE				FALSE		D009901	Optic Nerve Diseases	OTG		Optic cup area	https://genetics.opentargets.org/study/GCST004137	2017			0.0191729	0.6	1	0.6	1	GWAS	0.3191		musculoskeletal	both	unsupported target	TRUE	TRUE	TRUE	FALSE	FALSE	FALSE	FALSE
ADORA2A-D010051	0.202	ADORA2A	D010051	Ovarian Neoplasms		Phase I	Phase I	TRUE				FALSE		D009901	Optic Nerve Diseases	OTG		Optic cup area	https://genetics.opentargets.org/study/GCST004137	2017			0.0191729	0.6	1	0.6	1	GWAS	0.3191		oncology	gwas	unsupported target	TRUE	TRUE	TRUE	FALSE	FALSE	FALSE	FALSE
ADORA2A-D010190	0.202	ADORA2A	D010190	Pancreatic Neoplasms		Phase II	Phase II	TRUE	TRUE			FALSE		D009901	Optic Nerve Diseases	OTG		Optic cup area	https://genetics.opentargets.org/study/GCST004137	2017			0.0191729	0.6	1	0.6	1	GWAS	0.3191		oncology	gwas	unsupported target	TRUE	TRUE	TRUE	FALSE	FALSE	FALSE	FALSE
ADORA2A-D010300	0.392	ADORA2A	D010300	Parkinson Disease		Preclinical	Preclinical					FALSE		D009901	Optic Nerve Diseases	OTG		Optic cup area	https://genetics.opentargets.org/study/GCST004137	2017			0.0191729	0.6	1	0.6	1	GWAS	0.3191		neurology	both	unsupported target	TRUE	TRUE	TRUE	FALSE	FALSE	FALSE	FALSE
ADORA2A-D011471	0.202	ADORA2A	D011471	Prostatic Neoplasms		Phase II	Phase II	TRUE	TRUE			FALSE		D009901	Optic Nerve Diseases	OTG		Optic cup area	https://genetics.opentargets.org/study/GCST004137	2017			0.0191729	0.6	1	0.6	1	GWAS	0.3191		oncology	both	unsupported target	TRUE	TRUE	TRUE	FALSE	FALSE	FALSE	FALSE
ADORA2A-D011565	0.202	ADORA2A	D011565	Psoriasis	Preclinical		Preclinical	FALSE				FALSE		D009901	Optic Nerve Diseases	OTG		Optic cup area	https://genetics.opentargets.org/study/GCST004137	2017			0.0191729	0.6	1	0.6	1	GWAS	0.3191		dermatology	both	unsupported target	TRUE	TRUE	TRUE	FALSE	FALSE	FALSE	FALSE
ADORA2A-D012559	0.032	ADORA2A	D012559	Schizophrenia	Preclinical		Preclinical	FALSE				FALSE		D009901	Optic Nerve Diseases	OTG		Optic cup area	https://genetics.opentargets.org/study/GCST004137	2017			0.0191729	0.6	1	0.6	1	GWAS	0.3191		psychiatry	both	unsupported target	TRUE	TRUE	TRUE	FALSE	FALSE	FALSE	FALSE
ADORA2A-D012893	0.386	ADORA2A	D012893	Sleep Wake Disorders	Preclinical		Preclinical	FALSE				FALSE		D009901	Optic Nerve Diseases	OTG		Optic cup area	https://genetics.opentargets.org/study/GCST004137	2017			0.0191729	0.6	1	0.6	1	GWAS	0.3191		neurology, signs/symptoms, psychiatry	both	unsupported target	TRUE	TRUE	TRUE	FALSE	FALSE	FALSE	FALSE
ADORA2A-D013274	0.201	ADORA2A	D013274	Stomach Neoplasms		Phase I	Phase I	TRUE				FALSE		D009901	Optic Nerve Diseases	OTG		Optic cup area	https://genetics.opentargets.org/study/GCST004137	2017			0.0191729	0.6	1	0.6	1	GWAS	0.3191		oncology	both	unsupported target	TRUE	TRUE	TRUE	FALSE	FALSE	FALSE	FALSE
ADORA2A-D015179	0.209	ADORA2A	D015179	Colorectal Neoplasms		Phase II	Phase II	TRUE	TRUE			FALSE		D009901	Optic Nerve Diseases	OTG		Optic cup area	https://genetics.opentargets.org/study/GCST004137	2017			0.0191729	0.6	1	0.6	1	GWAS	0.3191		oncology	both	unsupported target	TRUE	TRUE	TRUE	FALSE	FALSE	FALSE	FALSE
ADORA2A-D015212	0.206	ADORA2A	D015212	Inflammatory Bowel Diseases	Phase III		Phase III	TRUE	TRUE	TRUE	FALSE	FALSE		D009901	Optic Nerve Diseases	OTG		Optic cup area	https://genetics.opentargets.org/study/GCST004137	2017			0.0191729	0.6	1	0.6	1	GWAS	0.3191		digestive	both	unsupported target	TRUE	TRUE	TRUE	FALSE	FALSE	FALSE	FALSE
ADORA2A-D017719	0.361	ADORA2A	D017719	Diabetic Foot	Phase II		Phase II	TRUE	TRUE	FALSE		FALSE		D009901	Optic Nerve Diseases	OTG		Optic cup area	https://genetics.opentargets.org/study/GCST004137	2017			0.0191729	0.6	1	0.6	1	GWAS	0.3191		cardiovascular, dermatology, endocrine	gwas	unsupported target	TRUE	TRUE	TRUE	FALSE	FALSE	FALSE	FALSE
ADORA2A-D018805	0.209	ADORA2A	D018805	Sepsis	Phase III		Phase III	TRUE	TRUE	TRUE	FALSE	FALSE		D009901	Optic Nerve Diseases	OTG		Optic cup area	https://genetics.opentargets.org/study/GCST004137	2017			0.0191729	0.6	1	0.6	1	GWAS	0.3191		infection, signs/symptoms	gwas	unsupported target	TRUE	TRUE	TRUE	FALSE	FALSE	FALSE	FALSE
ADORA2A-D019966	0.211	ADORA2A	D019966	Substance-Related Disorders	Preclinical		Preclinical	FALSE				FALSE		D009901	Optic Nerve Diseases	OTG		Optic cup area	https://genetics.opentargets.org/study/GCST004137	2017			0.0191729	0.6	1	0.6	1	GWAS	0.3191		psychiatry	gwas	unsupported target	TRUE	TRUE	TRUE	FALSE	FALSE	FALSE	FALSE
ADORA2A-D020820	0.441	ADORA2A	D020820	Dyskinesias	Preclinical		Preclinical	FALSE				FALSE		D009901	Optic Nerve Diseases	OTG		Optic cup area	https://genetics.opentargets.org/study/GCST004137	2017			0.0191729	0.6	1	0.6	1	GWAS	0.3191		neurology, signs/symptoms	omim/tcga	unsupported target	TRUE	TRUE	TRUE	FALSE	FALSE	FALSE	FALSE
ADORA2A-D029424	0.208	ADORA2A	D029424	Pulmonary Disease, Chronic Obstructive	Phase III		Phase III	TRUE	TRUE	TRUE	FALSE	FALSE		D009901	Optic Nerve Diseases	OTG		Optic cup area	https://genetics.opentargets.org/study/GCST004137	2017			0.0191729	0.6	1	0.6	1	GWAS	0.3191		respiratory	both	unsupported target	TRUE	TRUE	TRUE	FALSE	FALSE	FALSE	FALSE
ADORA2A-D050197	0.206	ADORA2A	D050197	Atherosclerosis	Preclinical		Preclinical	FALSE				FALSE		D009901	Optic Nerve Diseases	OTG		Optic cup area	https://genetics.opentargets.org/study/GCST004137	2017			0.0191729	0.6	1	0.6	1	GWAS	0.3191		cardiovascular	both	unsupported target	TRUE	TRUE	TRUE	FALSE	FALSE	FALSE	FALSE
ADORA2A-D065626	0.188	ADORA2A	D065626	Non-alcoholic Fatty Liver Disease		Preclinical	Preclinical					FALSE		D009901	Optic Nerve Diseases	OTG		Optic cup area	https://genetics.opentargets.org/study/GCST004137	2017			0.0191729	0.6	1	0.6	1	GWAS	0.3191		digestive	both	unsupported target	TRUE	TRUE	TRUE	FALSE	FALSE	FALSE	FALSE
ADORA2B-D000755	0	ADORA2B	D000755	Anemia, Sickle Cell	Preclinical		Preclinical	FALSE				FALSE																			hematology, congenital	both	unsupported target	TRUE	TRUE	TRUE	FALSE	FALSE	FALSE	FALSE
ADORA2B-D001249	0	ADORA2B	D001249	Asthma	Phase I		Phase I	TRUE	FALSE			FALSE																			respiratory, immune	both	unsupported target	TRUE	TRUE	TRUE	FALSE	FALSE	FALSE	FALSE
ADORA2B-D001749	0	ADORA2B	D001749	Urinary Bladder Neoplasms	Preclinical		Preclinical	FALSE				FALSE																			oncology	both	unsupported target	TRUE	TRUE	TRUE	FALSE	FALSE	FALSE	FALSE
ADORA2B-D001943	0	ADORA2B	D001943	Breast Neoplasms		Phase II	Phase II	TRUE	TRUE			FALSE																			oncology	both	unsupported target	TRUE	TRUE	TRUE	FALSE	FALSE	FALSE	FALSE
ADORA2B-D002289	0	ADORA2B	D002289	Carcinoma, Non-Small-Cell Lung		Phase III	Phase III	TRUE	TRUE	TRUE		FALSE																			oncology	both	unsupported target	TRUE	TRUE	TRUE	FALSE	FALSE	FALSE	FALSE
ADORA2B-D003072	0	ADORA2B	D003072	Cognition Disorders	Preclinical		Preclinical	FALSE				FALSE																			psychiatry	both	unsupported target	TRUE	TRUE	TRUE	FALSE	FALSE	FALSE	FALSE
ADORA2B-D003093	0	ADORA2B	D003093	Colitis, Ulcerative	Preclinical		Preclinical	FALSE				FALSE																			digestive	both	unsupported target	TRUE	TRUE	TRUE	FALSE	FALSE	FALSE	FALSE
ADORA2B-D003920	0	ADORA2B	D003920	Diabetes Mellitus	Preclinical		Preclinical	FALSE				FALSE																			metabolic, endocrine	both	unsupported target	TRUE	TRUE	TRUE	FALSE	FALSE	FALSE	FALSE
ADORA2B-D003924	0	ADORA2B	D003924	Diabetes Mellitus, Type 2	Preclinical		Preclinical	FALSE				FALSE																			metabolic, endocrine	both	unsupported target	TRUE	TRUE	TRUE	FALSE	FALSE	FALSE	FALSE
ADORA2B-D004938	0	ADORA2B	D004938	Esophageal Neoplasms		Phase I	Phase I	TRUE				FALSE																			oncology	both	unsupported target	TRUE	TRUE	TRUE	FALSE	FALSE	FALSE	FALSE
ADORA2B-D005770	0	ADORA2B	D005770	Gastrointestinal Neoplasms	Preclinical		Preclinical	FALSE				FALSE																			oncology	both	unsupported target	TRUE	TRUE	TRUE	FALSE	FALSE	FALSE	FALSE
ADORA2B-D007680	0	ADORA2B	D007680	Kidney Neoplasms	Preclinical		Preclinical	FALSE				FALSE																			oncology	both	unsupported target	TRUE	TRUE	TRUE	FALSE	FALSE	FALSE	FALSE
ADORA2B-D008175	0	ADORA2B	D008175	Lung Neoplasms	Preclinical		Preclinical	FALSE				FALSE																			oncology	both	unsupported target	TRUE	TRUE	TRUE	FALSE	FALSE	FALSE	FALSE
ADORA2B-D009369	0	ADORA2B	D009369	Neoplasms		Phase I	Phase I	TRUE				FALSE																			oncology	gwas	unsupported target	TRUE	TRUE	TRUE	FALSE	FALSE	FALSE	FALSE
ADORA2B-D010051	0	ADORA2B	D010051	Ovarian Neoplasms		Phase I	Phase I	TRUE				FALSE																			oncology	gwas	unsupported target	TRUE	TRUE	TRUE	FALSE	FALSE	FALSE	FALSE
ADORA2B-D010190	0	ADORA2B	D010190	Pancreatic Neoplasms		Phase II	Phase II	TRUE	TRUE			FALSE																			oncology	gwas	unsupported target	TRUE	TRUE	TRUE	FALSE	FALSE	FALSE	FALSE
ADORA2B-D011471	0	ADORA2B	D011471	Prostatic Neoplasms		Phase II	Phase II	TRUE	TRUE			FALSE																			oncology	both	unsupported target	TRUE	TRUE	TRUE	FALSE	FALSE	FALSE	FALSE
ADORA2B-D012120	0	ADORA2B	D012120	Respiration Disorders	Phase I		Phase I	TRUE	FALSE			FALSE																			respiratory	both	unsupported target	TRUE	TRUE	TRUE	FALSE	FALSE	FALSE	FALSE
ADORA2B-D013274	0	ADORA2B	D013274	Stomach Neoplasms		Phase I	Phase I	TRUE				FALSE																			oncology	both	unsupported target	TRUE	TRUE	TRUE	FALSE	FALSE	FALSE	FALSE
ADORA2B-D015179	0	ADORA2B	D015179	Colorectal Neoplasms		Phase II	Phase II	TRUE	TRUE			FALSE																			oncology	both	unsupported target	TRUE	TRUE	TRUE	FALSE	FALSE	FALSE	FALSE
ADORA2B-D015212	0	ADORA2B	D015212	Inflammatory Bowel Diseases	Preclinical		Preclinical	FALSE				FALSE																			digestive	both	unsupported target	TRUE	TRUE	TRUE	FALSE	FALSE	FALSE	FALSE
ADORA2B-D019337	0	ADORA2B	D019337	Hematologic Neoplasms	Preclinical		Preclinical	FALSE				FALSE																			oncology	gwas	unsupported target	TRUE	TRUE	TRUE	FALSE	FALSE	FALSE	FALSE
ADORA2B-D029424	0	ADORA2B	D029424	Pulmonary Disease, Chronic Obstructive	Preclinical		Preclinical	FALSE				FALSE																			respiratory	both	unsupported target	TRUE	TRUE	TRUE	FALSE	FALSE	FALSE	FALSE
ADORA2B-D048909	0	ADORA2B	D048909	Diabetes Complications	Preclinical		Preclinical	FALSE				FALSE																			endocrine	gwas	unsupported target	TRUE	TRUE	TRUE	FALSE	FALSE	FALSE	FALSE
ADORA2B-D050197	0	ADORA2B	D050197	Atherosclerosis	Preclinical		Preclinical	FALSE				FALSE																			cardiovascular	both	unsupported target	TRUE	TRUE	TRUE	FALSE	FALSE	FALSE	FALSE
ADORA2B-D054990	0	ADORA2B	D054990	Idiopathic Pulmonary Fibrosis		Phase I	Phase I	TRUE				FALSE																			respiratory	both	unsupported target	TRUE	TRUE	TRUE	FALSE	FALSE	FALSE	FALSE
ADORA3-D000086382	0	ADORA3	D000086382	COVID-19	Phase II		Phase II	TRUE	TRUE	FALSE		FALSE																			infection, respiratory	gwas	unsupported target	TRUE	TRUE	TRUE	FALSE	FALSE	FALSE	FALSE
ADORA3-D001172	0	ADORA3	D001172	Arthritis, Rheumatoid		Phase III	Phase III	TRUE	TRUE	TRUE		FALSE																			musculoskeletal, dermatology, immune	gwas	unsupported target	TRUE	TRUE	TRUE	FALSE	FALSE	FALSE	FALSE
ADORA3-D001249	0	ADORA3	D001249	Asthma	Preclinical		Preclinical	FALSE				FALSE																			respiratory, immune	both	unsupported target	TRUE	TRUE	TRUE	FALSE	FALSE	FALSE	FALSE
ADORA3-D001327	0	ADORA3	D001327	Autoimmune Diseases		Preclinical	Preclinical					FALSE																			immune	both	unsupported target	TRUE	TRUE	TRUE	FALSE	FALSE	FALSE	FALSE
ADORA3-D002318	0	ADORA3	D002318	Cardiovascular Diseases	Preclinical		Preclinical	FALSE				FALSE																			cardiovascular	gwas	unsupported target	TRUE	TRUE	TRUE	FALSE	FALSE	FALSE	FALSE
ADORA3-D002545	0	ADORA3	D002545	Brain Ischemia	Phase II		Phase II	TRUE	TRUE	FALSE		FALSE																			neurology, cardiovascular	omim/tcga	unsupported target	TRUE	TRUE	TRUE	FALSE	FALSE	FALSE	FALSE
ADORA3-D003093	0	ADORA3	D003093	Colitis, Ulcerative		Phase II	Phase II	TRUE	TRUE			FALSE																			digestive	both	unsupported target	TRUE	TRUE	TRUE	FALSE	FALSE	FALSE	FALSE
ADORA3-D003424	0	ADORA3	D003424	Crohn Disease	Preclinical		Preclinical	FALSE				FALSE																			digestive	both	unsupported target	TRUE	TRUE	TRUE	FALSE	FALSE	FALSE	FALSE
ADORA3-D005901	0	ADORA3	D005901	Glaucoma		Phase II	Phase II	TRUE	TRUE			FALSE																			ophthalmology	both	unsupported target	TRUE	TRUE	TRUE	FALSE	FALSE	FALSE	FALSE
ADORA3-D005922	0	ADORA3	D005922	Glomerulonephritis, IGA	Phase I		Phase I	TRUE	FALSE			FALSE																			immune	both	unsupported target	TRUE	TRUE	TRUE	FALSE	FALSE	FALSE	FALSE
ADORA3-D006509	0	ADORA3	D006509	Hepatitis B	Phase I		Phase I	TRUE	FALSE			FALSE																			infection, digestive	gwas	unsupported target	TRUE	TRUE	TRUE	FALSE	FALSE	FALSE	FALSE
ADORA3-D006526	0	ADORA3	D006526	Hepatitis C	Phase II		Phase II	TRUE	TRUE	FALSE		FALSE																			infection, digestive	gwas	unsupported target	TRUE	TRUE	TRUE	FALSE	FALSE	FALSE	FALSE
ADORA3-D007154	0	ADORA3	D007154	Immune System Diseases	Preclinical		Preclinical	FALSE				FALSE																			immune	gwas	unsupported target	TRUE	TRUE	TRUE	FALSE	FALSE	FALSE	FALSE
ADORA3-D007172	0	ADORA3	D007172	Erectile Dysfunction		Preclinical	Preclinical					FALSE																			psychiatry	gwas	unsupported target	TRUE	TRUE	TRUE	FALSE	FALSE	FALSE	FALSE
ADORA3-D007249	0	ADORA3	D007249	Inflammation		Preclinical	Preclinical					FALSE																			signs/symptoms	gwas	unsupported target	TRUE	TRUE	TRUE	FALSE	FALSE	FALSE	FALSE
ADORA3-D008113	0	ADORA3	D008113	Liver Neoplasms		Phase III	Phase III	TRUE	TRUE	TRUE		FALSE																			oncology	gwas	unsupported target	TRUE	TRUE	TRUE	FALSE	FALSE	FALSE	FALSE
ADORA3-D008180	0	ADORA3	D008180	Lupus Erythematosus, Systemic	Preclinical		Preclinical	FALSE				FALSE																			dermatology, immune	both	unsupported target	TRUE	TRUE	TRUE	FALSE	FALSE	FALSE	FALSE
ADORA3-D008659	0	ADORA3	D008659	Metabolic Diseases		Preclinical	Preclinical					FALSE																			metabolic	both	unsupported target	TRUE	TRUE	TRUE	FALSE	FALSE	FALSE	FALSE
ADORA3-D009103	0	ADORA3	D009103	Multiple Sclerosis	Preclinical		Preclinical	FALSE				FALSE																			neurology, immune	both	unsupported target	TRUE	TRUE	TRUE	FALSE	FALSE	FALSE	FALSE
ADORA3-D009369	0	ADORA3	D009369	Neoplasms		Preclinical	Preclinical					FALSE																			oncology	gwas	unsupported target	TRUE	TRUE	TRUE	FALSE	FALSE	FALSE	FALSE
ADORA3-D009437	0	ADORA3	D009437	Neuralgia	Preclinical		Preclinical	FALSE				FALSE																			neurology, signs/symptoms	both	unsupported target	TRUE	TRUE	TRUE	FALSE	FALSE	FALSE	FALSE
ADORA3-D009503	0	ADORA3	D009503	Neutropenia	Preclinical		Preclinical	FALSE				FALSE																			hematology	both	unsupported target	TRUE	TRUE	TRUE	FALSE	FALSE	FALSE	FALSE
ADORA3-D010003	0	ADORA3	D010003	Osteoarthritis	Preclinical		Preclinical	FALSE				FALSE																			musculoskeletal	both	unsupported target	TRUE	TRUE	TRUE	FALSE	FALSE	FALSE	FALSE
ADORA3-D011565	0	ADORA3	D011565	Psoriasis		Phase III	Phase III	TRUE	TRUE	TRUE		FALSE																			dermatology	both	unsupported target	TRUE	TRUE	TRUE	FALSE	FALSE	FALSE	FALSE
ADORA3-D012735	0	ADORA3	D012735	Sexual Dysfunction, Physiological	Preclinical		Preclinical	FALSE				FALSE																			other	gwas	unsupported target	TRUE	TRUE	TRUE	FALSE	FALSE	FALSE	FALSE
ADORA3-D013921	0	ADORA3	D013921	Thrombocytopenia	Preclinical		Preclinical	FALSE				FALSE																			hematology	both	unsupported target	TRUE	TRUE	TRUE	FALSE	FALSE	FALSE	FALSE
ADORA3-D014605	0	ADORA3	D014605	Uveitis	Phase II		Phase II	TRUE	TRUE	FALSE		FALSE																			ophthalmology	gwas	unsupported target	TRUE	TRUE	TRUE	FALSE	FALSE	FALSE	FALSE
ADORA3-D015179	0	ADORA3	D015179	Colorectal Neoplasms	Phase II		Phase II	TRUE	TRUE	FALSE		FALSE																			oncology	both	unsupported target	TRUE	TRUE	TRUE	FALSE	FALSE	FALSE	FALSE
ADORA3-D015212	0	ADORA3	D015212	Inflammatory Bowel Diseases	Preclinical		Preclinical	FALSE				FALSE																			digestive	both	unsupported target	TRUE	TRUE	TRUE	FALSE	FALSE	FALSE	FALSE
ADORA3-D015352	0	ADORA3	D015352	Dry Eye Syndromes	Phase III		Phase III	TRUE	TRUE	TRUE	FALSE	FALSE																			ophthalmology	both	unsupported target	TRUE	TRUE	TRUE	FALSE	FALSE	FALSE	FALSE
ADORA3-D016553	0	ADORA3	D016553	Purpura, Thrombocytopenic, Idiopathic	Preclinical		Preclinical	FALSE				FALSE																			hematology, immune, signs/symptoms	both	unsupported target	TRUE	TRUE	TRUE	FALSE	FALSE	FALSE	FALSE
ADORA3-D020018	0	ADORA3	D020018	Sexual Dysfunctions, Psychological	Preclinical		Preclinical	FALSE				FALSE																			psychiatry	gwas	unsupported target	TRUE	TRUE	TRUE	FALSE	FALSE	FALSE	FALSE
ADORA3-D020521	0	ADORA3	D020521	Stroke	Phase II		Phase II	TRUE	TRUE	FALSE		FALSE																			neurology, cardiovascular	gwas	unsupported target	TRUE	TRUE	TRUE	FALSE	FALSE	FALSE	FALSE
ADORA3-D029424	0	ADORA3	D029424	Pulmonary Disease, Chronic Obstructive	Preclinical		Preclinical	FALSE				FALSE																			respiratory	both	unsupported target	TRUE	TRUE	TRUE	FALSE	FALSE	FALSE	FALSE
ADORA3-D065626	0	ADORA3	D065626	Non-alcoholic Fatty Liver Disease		Phase II	Phase II	TRUE	TRUE			FALSE																			digestive	both	unsupported target	TRUE	TRUE	TRUE	FALSE	FALSE	FALSE	FALSE
ADRA1A-D000505	0.209	ADRA1A	D000505	Alopecia		Preclinical	Preclinical					FALSE		D006973	Hypertension	OTG		Diastolic blood pressure	https://genetics.opentargets.org/study/GCST90025981	2021			0.396988	0.81	1	0.81	1	GWAS	0.0120837		dermatology, signs/symptoms	both	unsupported target	TRUE	TRUE	FALSE	FALSE	FALSE	FALSE	FALSE
ADRA1A-D000544	0.225	ADRA1A	D000544	Alzheimer Disease		Preclinical	Preclinical					FALSE		D006973	Hypertension	OTG		Diastolic blood pressure	https://genetics.opentargets.org/study/GCST90025981	2021			0.396988	0.81	1	0.81	1	GWAS	0.0120837		neurology, psychiatry	both	unsupported target	TRUE	TRUE	FALSE	FALSE	FALSE	FALSE	FALSE
ADRA1A-D001008	0.035	ADRA1A	D001008	Anxiety Disorders	Phase I		Phase I	TRUE	FALSE			FALSE		D015415	Biomarkers	OTG		Blood metabolite levels [levulinate (4-oxovalerate]	https://genetics.opentargets.org/study/GCST002443_144	2014			0.740813	0.89	1	0.89	1	GWAS	0.013		psychiatry	gwas	unsupported target	TRUE	TRUE	FALSE	FALSE	FALSE	FALSE	FALSE
ADRA1A-D001289	0.034	ADRA1A	D001289	Attention Deficit Disorder with Hyperactivity	Launched	Launched	Launched	TRUE	TRUE	TRUE	TRUE	FALSE	2019	D015415	Biomarkers	OTG		Blood metabolite levels [levulinate (4-oxovalerate]	https://genetics.opentargets.org/study/GCST002443_144	2014			0.740813	0.89	1	0.89	1	GWAS	0.013		psychiatry	both	unsupported target	TRUE	TRUE	FALSE	FALSE	FALSE	FALSE	FALSE
ADRA1A-D001321	0.033	ADRA1A	D001321	Autistic Disorder		Preclinical	Preclinical					FALSE		D015415	Biomarkers	OTG		Blood metabolite levels [levulinate (4-oxovalerate]	https://genetics.opentargets.org/study/GCST002443_144	2014			0.740813	0.89	1	0.89	1	GWAS	0.013		psychiatry	both	unsupported target	TRUE	TRUE	FALSE	FALSE	FALSE	FALSE	FALSE
ADRA1A-D001763	0.202	ADRA1A	D001763	Blepharoptosis	Launched	Launched	Launched	TRUE	TRUE	TRUE	TRUE	FALSE	2020	D006973	Hypertension	OTG		Diastolic blood pressure	https://genetics.opentargets.org/study/GCST90025981	2021			0.396988	0.81	1	0.81	1	GWAS	0.0120837		ophthalmology	both	unsupported target	TRUE	TRUE	FALSE	FALSE	FALSE	FALSE	FALSE
ADRA1A-D003704	0.231	ADRA1A	D003704	Dementia		Preclinical	Preclinical					FALSE		D006973	Hypertension	OTG		Diastolic blood pressure	https://genetics.opentargets.org/study/GCST90025981	2021			0.396988	0.81	1	0.81	1	GWAS	0.0120837		neurology, psychiatry	both	unsupported target	TRUE	TRUE	FALSE	FALSE	FALSE	FALSE	FALSE
ADRA1A-D003863	0.037	ADRA1A	D003863	Depression	Launched	Launched	Launched	TRUE	TRUE	TRUE	TRUE	FALSE		D015415	Biomarkers	OTG		Blood metabolite levels [levulinate (4-oxovalerate]	https://genetics.opentargets.org/study/GCST002443_144	2014			0.740813	0.89	1	0.89	1	GWAS	0.013		psychiatry	gwas	unsupported target	TRUE	TRUE	FALSE	FALSE	FALSE	FALSE	FALSE
ADRA1A-D003865	0.033	ADRA1A	D003865	Depressive Disorder, Major	Launched	Launched	Launched	TRUE	TRUE	TRUE	TRUE	FALSE		D015415	Biomarkers	OTG		Blood metabolite levels [levulinate (4-oxovalerate]	https://genetics.opentargets.org/study/GCST002443_144	2014			0.740813	0.89	1	0.89	1	GWAS	0.013		psychiatry	gwas	unsupported target	TRUE	TRUE	FALSE	FALSE	FALSE	FALSE	FALSE
ADRA1A-D005901	0.219	ADRA1A	D005901	Glaucoma	Phase I		Phase I	TRUE	FALSE			FALSE		D006973	Hypertension	OTG		Diastolic blood pressure	https://genetics.opentargets.org/study/GCST90025981	2021			0.396988	0.81	1	0.81	1	GWAS	0.0120837		ophthalmology	both	unsupported target	TRUE	TRUE	FALSE	FALSE	FALSE	FALSE	FALSE
ADRA1A-D006333	0.423	ADRA1A	D006333	Heart Failure	Phase III		Phase III	TRUE	TRUE	TRUE	FALSE	FALSE		D006973	Hypertension	OTG		Diastolic blood pressure	https://genetics.opentargets.org/study/GCST90025981	2021			0.396988	0.81	1	0.81	1	GWAS	0.0120837		cardiovascular	both	unsupported target	TRUE	TRUE	FALSE	FALSE	FALSE	FALSE	FALSE
ADRA1A-D006973	1	ADRA1A	D006973	Hypertension	Phase III		Phase III	TRUE	TRUE	TRUE	FALSE	FALSE		D006973	Hypertension	OTG		Diastolic blood pressure	https://genetics.opentargets.org/study/GCST90025981	2021			0.396988	0.81	1	0.81	1	GWAS	0.0120837		cardiovascular	both	genetically supported target	TRUE	TRUE	FALSE	FALSE	FALSE	FALSE	FALSE
ADRA1A-D007022	0.513	ADRA1A	D007022	Hypotension	Launched	Launched	Launched	TRUE	TRUE	TRUE	TRUE	FALSE	2014	D006973	Hypertension	OTG		Diastolic blood pressure	https://genetics.opentargets.org/study/GCST90025981	2021			0.396988	0.81	1	0.81	1	GWAS	0.0120837		cardiovascular	omim/tcga	unsupported target	TRUE	TRUE	FALSE	FALSE	FALSE	FALSE	FALSE
ADRA1A-D009203	0.531	ADRA1A	D009203	Myocardial Infarction	Phase III		Phase III	TRUE	TRUE	TRUE	FALSE	FALSE		D006973	Hypertension	OTG		Diastolic blood pressure	https://genetics.opentargets.org/study/GCST90025981	2021			0.396988	0.81	1	0.81	1	GWAS	0.0120837		cardiovascular, signs/symptoms	gwas	unsupported target	TRUE	TRUE	FALSE	FALSE	FALSE	FALSE	FALSE
ADRA1A-D010300	0.224	ADRA1A	D010300	Parkinson Disease		Preclinical	Preclinical					FALSE		D006973	Hypertension	OTG		Diastolic blood pressure	https://genetics.opentargets.org/study/GCST90025981	2021			0.396988	0.81	1	0.81	1	GWAS	0.0120837		neurology	both	unsupported target	TRUE	TRUE	FALSE	FALSE	FALSE	FALSE	FALSE
ADRA1A-D011470	0.095	ADRA1A	D011470	Prostatic Hyperplasia	Launched	Launched	Launched	TRUE	TRUE	TRUE	TRUE	FALSE		D006973	Hypertension	OTG		Diastolic blood pressure	https://genetics.opentargets.org/study/GCST90025981	2021			0.396988	0.81	1	0.81	1	GWAS	0.0120837		other	gwas	unsupported target	TRUE	TRUE	FALSE	FALSE	FALSE	FALSE	FALSE
ADRA1A-D011595	0.193	ADRA1A	D011595	Psychomotor Agitation		Phase II	Phase II	TRUE	TRUE			FALSE		D006973	Hypertension	OTG		Diastolic blood pressure	https://genetics.opentargets.org/study/GCST90025981	2021			0.396988	0.81	1	0.81	1	GWAS	0.0120837		neurology, signs/symptoms	omim/tcga	unsupported target	TRUE	TRUE	FALSE	FALSE	FALSE	FALSE	FALSE
ADRA1A-D011618	0.034	ADRA1A	D011618	Psychotic Disorders	Phase II		Phase II	TRUE	TRUE	FALSE		FALSE		D015415	Biomarkers	OTG		Blood metabolite levels [levulinate (4-oxovalerate]	https://genetics.opentargets.org/study/GCST002443_144	2014			0.740813	0.89	1	0.89	1	GWAS	0.013		psychiatry	both	unsupported target	TRUE	TRUE	FALSE	FALSE	FALSE	FALSE	FALSE
ADRA1A-D012559	0.036	ADRA1A	D012559	Schizophrenia	Launched	Launched	Launched	TRUE	TRUE	TRUE	TRUE	FALSE		D015415	Biomarkers	OTG		Blood metabolite levels [levulinate (4-oxovalerate]	https://genetics.opentargets.org/study/GCST002443_144	2014			0.740813	0.89	1	0.89	1	GWAS	0.013		psychiatry	both	unsupported target	TRUE	TRUE	FALSE	FALSE	FALSE	FALSE	FALSE
ADRA1A-D012735	0.222	ADRA1A	D012735	Sexual Dysfunction, Physiological	Phase I		Phase I	TRUE	FALSE			FALSE		D006973	Hypertension	OTG		Diastolic blood pressure	https://genetics.opentargets.org/study/GCST90025981	2021			0.396988	0.81	1	0.81	1	GWAS	0.0120837		other	gwas	unsupported target	TRUE	TRUE	FALSE	FALSE	FALSE	FALSE	FALSE
ADRA1A-D012893	0.219	ADRA1A	D012893	Sleep Wake Disorders	Phase II		Phase II	TRUE	TRUE	FALSE		FALSE		D006973	Hypertension	OTG		Diastolic blood pressure	https://genetics.opentargets.org/study/GCST90025981	2021			0.396988	0.81	1	0.81	1	GWAS	0.0120837		neurology, signs/symptoms, psychiatry	both	unsupported target	TRUE	TRUE	FALSE	FALSE	FALSE	FALSE	FALSE
ADRA1A-D013771	0.394	ADRA1A	D013771	Tetralogy of Fallot	Preclinical		Preclinical	FALSE				FALSE		D006973	Hypertension	OTG		Diastolic blood pressure	https://genetics.opentargets.org/study/GCST90025981	2021			0.396988	0.81	1	0.81	1	GWAS	0.0120837		cardiovascular, congenital	both	unsupported target	TRUE	TRUE	FALSE	FALSE	FALSE	FALSE	FALSE
ADRA1A-D014549	0.218	ADRA1A	D014549	Urinary Incontinence	Phase II		Phase II	TRUE	TRUE	FALSE		FALSE		D006973	Hypertension	OTG		Diastolic blood pressure	https://genetics.opentargets.org/study/GCST90025981	2021			0.396988	0.81	1	0.81	1	GWAS	0.0120837		signs/symptoms	gwas	unsupported target	TRUE	TRUE	FALSE	FALSE	FALSE	FALSE	FALSE
ADRA1A-D015470	0.216	ADRA1A	D015470	Leukemia, Myeloid, Acute	Phase I		Phase I	TRUE	FALSE			FALSE		D006973	Hypertension	OTG		Diastolic blood pressure	https://genetics.opentargets.org/study/GCST90025981	2021			0.396988	0.81	1	0.81	1	GWAS	0.0120837		oncology	both	unsupported target	TRUE	TRUE	FALSE	FALSE	FALSE	FALSE	FALSE
ADRA1A-D019970	0.199	ADRA1A	D019970	Cocaine-Related Disorders	Preclinical		Preclinical	FALSE				FALSE		D006973	Hypertension	OTG		Diastolic blood pressure	https://genetics.opentargets.org/study/GCST90025981	2021			0.396988	0.81	1	0.81	1	GWAS	0.0120837		psychiatry	gwas	unsupported target	TRUE	TRUE	FALSE	FALSE	FALSE	FALSE	FALSE
ADRA1A-D020018	0.035	ADRA1A	D020018	Sexual Dysfunctions, Psychological	Phase I		Phase I	TRUE	FALSE			FALSE		D015415	Biomarkers	OTG		Blood metabolite levels [levulinate (4-oxovalerate]	https://genetics.opentargets.org/study/GCST002443_144	2014			0.740813	0.89	1	0.89	1	GWAS	0.013		psychiatry	gwas	unsupported target	TRUE	TRUE	FALSE	FALSE	FALSE	FALSE	FALSE
ADRA1A-D053201	0.198	ADRA1A	D053201	Urinary Bladder, Overactive	Phase I		Phase I	TRUE	FALSE			FALSE		D006973	Hypertension	OTG		Diastolic blood pressure	https://genetics.opentargets.org/study/GCST90025981	2021			0.396988	0.81	1	0.81	1	GWAS	0.0120837		signs/symptoms	gwas	unsupported target	TRUE	TRUE	FALSE	FALSE	FALSE	FALSE	FALSE
ADRA1A-D056912	0.032	ADRA1A	D056912	Binge-Eating Disorder	Launched	Launched	Launched	TRUE	TRUE	TRUE	TRUE	FALSE	2007	D015415	Biomarkers	OTG		Blood metabolite levels [levulinate (4-oxovalerate]	https://genetics.opentargets.org/study/GCST002443_144	2014			0.740813	0.89	1	0.89	1	GWAS	0.013		psychiatry	gwas	unsupported target	TRUE	TRUE	FALSE	FALSE	FALSE	FALSE	FALSE
ADRA1A-D065631	0.211	ADRA1A	D065631	Rhinitis, Allergic	Preclinical		Preclinical	FALSE				FALSE		D006973	Hypertension	OTG		Diastolic blood pressure	https://genetics.opentargets.org/study/GCST90025981	2021			0.396988	0.81	1	0.81	1	GWAS	0.0120837		respiratory, immune	both	unsupported target	TRUE	TRUE	FALSE	FALSE	FALSE	FALSE	FALSE
ADRA1B-D000505	0.317	ADRA1B	D000505	Alopecia		Preclinical	Preclinical					FALSE		D056128	Obesity, Abdominal	Genebass	missenseLC skat continuous both_sexes irnt	Trunk fat-free mass	https://genebass.org/gene/ENSG00000170214/phenotype/continuous-23129-both_sexes-NA-irnt?burdenSet=pLoF&phewasOpts=1&resultLayout=full	2021								GWAS	0.0011132		dermatology, signs/symptoms	both	unsupported target	TRUE	TRUE	TRUE	FALSE	FALSE	FALSE	FALSE
ADRA1B-D007022	0.513	ADRA1B	D007022	Hypotension	Launched	Launched	Launched	TRUE	TRUE	TRUE	TRUE	FALSE	2019	D006973	Hypertension	Genebass	missenseLC skat continuous both_sexes custom	Systolic blood pressure	https://genebass.org/gene/ENSG00000170214/phenotype/continuous-systolic_blood_pressure_custom-both_sexes-NA-custom?burdenSet=pLoF&phewasOpts=1&resultLayout=full	2021								GWAS	0.0017006		cardiovascular	omim/tcga	unsupported target	TRUE	TRUE	TRUE	FALSE	FALSE	FALSE	FALSE
ADRA1B-D012735	0.249	ADRA1B	D012735	Sexual Dysfunction, Physiological	Phase I		Phase I	TRUE	FALSE			FALSE		D007970	Leukopenia	OTG		White blood cell count	https://genetics.opentargets.org/study/GCST007070	2018			0.255014	0.66	1	0.66	1	GWAS			other	gwas	unsupported target	TRUE	TRUE	TRUE	FALSE	FALSE	FALSE	FALSE
ADRA1B-D013771	0.394	ADRA1B	D013771	Tetralogy of Fallot	Preclinical		Preclinical	FALSE				FALSE		D006973	Hypertension	Genebass	missenseLC skat continuous both_sexes custom	Systolic blood pressure	https://genebass.org/gene/ENSG00000170214/phenotype/continuous-systolic_blood_pressure_custom-both_sexes-NA-custom?burdenSet=pLoF&phewasOpts=1&resultLayout=full	2021								GWAS	0.0017006		cardiovascular, congenital	both	unsupported target	TRUE	TRUE	TRUE	FALSE	FALSE	FALSE	FALSE
ADRA1B-D014549	0.411	ADRA1B	D014549	Urinary Incontinence	Phase II		Phase II	TRUE	TRUE	FALSE		FALSE		D056128	Obesity, Abdominal	Genebass	missenseLC skat continuous both_sexes irnt	Trunk fat-free mass	https://genebass.org/gene/ENSG00000170214/phenotype/continuous-23129-both_sexes-NA-irnt?burdenSet=pLoF&phewasOpts=1&resultLayout=full	2021								GWAS	0.0011132		signs/symptoms	gwas	unsupported target	TRUE	TRUE	TRUE	FALSE	FALSE	FALSE	FALSE
ADRA1B-D020018	0.038	ADRA1B	D020018	Sexual Dysfunctions, Psychological	Phase I		Phase I	TRUE	FALSE			FALSE		D007970	Leukopenia	OTG		White blood cell count	https://genetics.opentargets.org/study/GCST007070	2018			0.255014	0.66	1	0.66	1	GWAS			psychiatry	gwas	unsupported target	TRUE	TRUE	TRUE	FALSE	FALSE	FALSE	FALSE
ADRA1B-D065631	0.404	ADRA1B	D065631	Rhinitis, Allergic	Preclinical		Preclinical	FALSE				FALSE		D008232	Lymphoproliferative Disorders	Genebass	missenseLC burden continuous both_sexes irnt	Monocyte count	https://genebass.org/gene/ENSG00000170214/phenotype/continuous-30130-both_sexes-NA-irnt?burdenSet=pLoF&phewasOpts=1&resultLayout=full	2021								GWAS	0.0023604		respiratory, immune	both	unsupported target	TRUE	TRUE	TRUE	FALSE	FALSE	FALSE	FALSE
ADRA1D-D000505	0.209	ADRA1D	D000505	Alopecia		Preclinical	Preclinical					FALSE		D006973	Hypertension	OTG		Pulse pressure	https://genetics.opentargets.org/study/GCST90018970	2021			0.428061	0.85	1	0.85	1	GWAS	0.0104		dermatology, signs/symptoms	both	unsupported target	TRUE	TRUE	TRUE	FALSE	FALSE	FALSE	FALSE
ADRA1D-D001714	0.033	ADRA1D	D001714	Bipolar Disorder	Phase I		Phase I	TRUE	FALSE			FALSE		D018655	Lymphocyte Count	OTG		Lymphocyte count	https://genetics.opentargets.org/study/NEALE2_30120_raw	2018			0.00610231	0.82	1	0.82	1	GWAS	0.104062		psychiatry	gwas	unsupported target	TRUE	TRUE	TRUE	FALSE	FALSE	FALSE	FALSE
ADRA1D-D007022	0.513	ADRA1D	D007022	Hypotension	Launched	Launched	Launched	TRUE	TRUE	TRUE	TRUE	FALSE	2019	D006973	Hypertension	OTG		Pulse pressure	https://genetics.opentargets.org/study/GCST90018970	2021			0.428061	0.85	1	0.85	1	GWAS	0.0104		cardiovascular	omim/tcga	unsupported target	TRUE	TRUE	TRUE	FALSE	FALSE	FALSE	FALSE
ADRA1D-D011470	0.244	ADRA1D	D011470	Prostatic Hyperplasia	Phase II		Phase II	TRUE	TRUE	FALSE		FALSE		D007690	Polycystic Kidney Diseases	OTG		Polycystic kidney | non-cancer illness code, self-reported	https://genetics.opentargets.org/study/NEALE2_20002_1427	2018			0.0201064	0.5	1	0.5	1	GWAS		6.41101	other	gwas	unsupported target	TRUE	TRUE	TRUE	FALSE	FALSE	FALSE	FALSE
ADRA1D-D012559	0.034	ADRA1D	D012559	Schizophrenia	Launched	Launched	Launched	TRUE	TRUE	TRUE	TRUE	FALSE		D006973	Hypertension	OTG		Pulse pressure	https://genetics.opentargets.org/study/GCST90018970	2021			0.428061	0.85	1	0.85	1	GWAS	0.0104		psychiatry	both	unsupported target	TRUE	TRUE	TRUE	FALSE	FALSE	FALSE	FALSE
ADRA1D-D012735	0.513	ADRA1D	D012735	Sexual Dysfunction, Physiological	Phase I		Phase I	TRUE	FALSE			FALSE		D007690	Polycystic Kidney Diseases	OTG		Polycystic kidney | non-cancer illness code, self-reported	https://genetics.opentargets.org/study/NEALE2_20002_1427	2018			0.0201064	0.5	1	0.5	1	GWAS		6.41101	other	gwas	unsupported target	TRUE	TRUE	TRUE	FALSE	FALSE	FALSE	FALSE
ADRA1D-D013771	0.394	ADRA1D	D013771	Tetralogy of Fallot	Preclinical		Preclinical	FALSE				FALSE		D006973	Hypertension	OTG		Pulse pressure	https://genetics.opentargets.org/study/GCST90018970	2021			0.428061	0.85	1	0.85	1	GWAS	0.0104		cardiovascular, congenital	both	unsupported target	TRUE	TRUE	TRUE	FALSE	FALSE	FALSE	FALSE
ADRA1D-D014549	0.598	ADRA1D	D014549	Urinary Incontinence	Phase II		Phase II	TRUE	TRUE	FALSE		FALSE		D007690	Polycystic Kidney Diseases	OTG		Polycystic kidney | non-cancer illness code, self-reported	https://genetics.opentargets.org/study/NEALE2_20002_1427	2018			0.0201064	0.5	1	0.5	1	GWAS		6.41101	signs/symptoms	gwas	unsupported target	TRUE	TRUE	TRUE	FALSE	FALSE	FALSE	FALSE
ADRA1D-D020018	0.034	ADRA1D	D020018	Sexual Dysfunctions, Psychological	Phase I		Phase I	TRUE	FALSE			FALSE		D006973	Hypertension	OTG		Pulse pressure	https://genetics.opentargets.org/study/GCST90018970	2021			0.428061	0.85	1	0.85	1	GWAS	0.0104		psychiatry	gwas	unsupported target	TRUE	TRUE	TRUE	FALSE	FALSE	FALSE	FALSE
ADRA1D-D053201	0.556	ADRA1D	D053201	Urinary Bladder, Overactive	Phase I		Phase I	TRUE	FALSE			FALSE		D007690	Polycystic Kidney Diseases	OTG		Polycystic kidney | non-cancer illness code, self-reported	https://genetics.opentargets.org/study/NEALE2_20002_1427	2018			0.0201064	0.5	1	0.5	1	GWAS		6.41101	signs/symptoms	gwas	unsupported target	TRUE	TRUE	TRUE	FALSE	FALSE	FALSE	FALSE
ADRA1D-D065631	0.211	ADRA1D	D065631	Rhinitis, Allergic	Preclinical		Preclinical	FALSE				FALSE		D006973	Hypertension	OTG		Pulse pressure	https://genetics.opentargets.org/study/GCST90018970	2021			0.428061	0.85	1	0.85	1	GWAS	0.0104		respiratory, immune	both	unsupported target	TRUE	TRUE	TRUE	FALSE	FALSE	FALSE	FALSE
ADRA2A-D000086382	0	ADRA2A	D000086382	COVID-19		Phase III	Phase III	TRUE	TRUE	TRUE		FALSE		C000648548	Coprococcus comes	OTG		C_Clostridia abundance	https://genetics.opentargets.org/study/GCST90011305	2021			0.345468	0.82	1	0.82	1	GWAS	0.0877633		infection, respiratory	gwas	unsupported target	TRUE	TRUE	TRUE	FALSE	FALSE	FALSE	FALSE
ADRA2A-D000437	0.226	ADRA2A	D000437	Alcoholism	Preclinical		Preclinical	FALSE				FALSE		D003920	Diabetes Mellitus	OTG		Hemoglobin A1c levels	https://genetics.opentargets.org/study/GCST90018958	2021			0.145272	0.6	1	0.6	1	GWAS			psychiatry	gwas	unsupported target	TRUE	TRUE	TRUE	FALSE	FALSE	FALSE	FALSE
ADRA2A-D001008	0.035	ADRA2A	D001008	Anxiety Disorders	Phase I		Phase I	TRUE	FALSE			FALSE		D003920	Diabetes Mellitus	OTG		Hemoglobin A1c levels	https://genetics.opentargets.org/study/GCST90018958	2021			0.145272	0.6	1	0.6	1	GWAS			psychiatry	gwas	unsupported target	TRUE	TRUE	TRUE	FALSE	FALSE	FALSE	FALSE
ADRA2A-D001049	0.23	ADRA2A	D001049	Apnea	Phase II		Phase II	TRUE	TRUE	FALSE		FALSE		D003920	Diabetes Mellitus	OTG		Hemoglobin A1c levels	https://genetics.opentargets.org/study/GCST90018958	2021			0.145272	0.6	1	0.6	1	GWAS			respiratory, signs/symptoms	both	unsupported target	TRUE	TRUE	TRUE	FALSE	FALSE	FALSE	FALSE
ADRA2A-D001289	0.034	ADRA2A	D001289	Attention Deficit Disorder with Hyperactivity	Launched	Launched	Launched	TRUE	TRUE	TRUE	TRUE	FALSE		D003920	Diabetes Mellitus	OTG		Hemoglobin A1c levels	https://genetics.opentargets.org/study/GCST90018958	2021			0.145272	0.6	1	0.6	1	GWAS			psychiatry	both	unsupported target	TRUE	TRUE	TRUE	FALSE	FALSE	FALSE	FALSE
ADRA2A-D001321	0.033	ADRA2A	D001321	Autistic Disorder	Phase I		Phase I	TRUE	FALSE			FALSE		D003920	Diabetes Mellitus	OTG		Hemoglobin A1c levels	https://genetics.opentargets.org/study/GCST90018958	2021			0.145272	0.6	1	0.6	1	GWAS			psychiatry	both	unsupported target	TRUE	TRUE	TRUE	FALSE	FALSE	FALSE	FALSE
ADRA2A-D001714	0.034	ADRA2A	D001714	Bipolar Disorder	Launched	Launched	Launched	TRUE	TRUE	TRUE	TRUE	FALSE		D003920	Diabetes Mellitus	OTG		Hemoglobin A1c levels	https://genetics.opentargets.org/study/GCST90018958	2021			0.145272	0.6	1	0.6	1	GWAS			psychiatry	gwas	unsupported target	TRUE	TRUE	TRUE	FALSE	FALSE	FALSE	FALSE
ADRA2A-D001763	0.209	ADRA2A	D001763	Blepharoptosis	Launched	Launched	Launched	TRUE	TRUE	TRUE	TRUE	FALSE	2020	D003920	Diabetes Mellitus	OTG		Hemoglobin A1c levels	https://genetics.opentargets.org/study/GCST90018958	2021			0.145272	0.6	1	0.6	1	GWAS			ophthalmology	both	unsupported target	TRUE	TRUE	TRUE	FALSE	FALSE	FALSE	FALSE
ADRA2A-D003233	0.202	ADRA2A	D003233	Conjunctivitis, Allergic	Phase II		Phase II	TRUE	TRUE	FALSE		FALSE		D003920	Diabetes Mellitus	OTG		Hemoglobin A1c levels	https://genetics.opentargets.org/study/GCST90018958	2021			0.145272	0.6	1	0.6	1	GWAS			ophthalmology, immune	both	unsupported target	TRUE	TRUE	TRUE	FALSE	FALSE	FALSE	FALSE
ADRA2A-D003863	0.037	ADRA2A	D003863	Depression	Preclinical		Preclinical	FALSE				FALSE		D003920	Diabetes Mellitus	OTG		Hemoglobin A1c levels	https://genetics.opentargets.org/study/GCST90018958	2021			0.145272	0.6	1	0.6	1	GWAS			psychiatry	gwas	unsupported target	TRUE	TRUE	TRUE	FALSE	FALSE	FALSE	FALSE
ADRA2A-D003865	0.033	ADRA2A	D003865	Depressive Disorder, Major		Preclinical	Preclinical					FALSE		D003920	Diabetes Mellitus	OTG		Hemoglobin A1c levels	https://genetics.opentargets.org/study/GCST90018958	2021			0.145272	0.6	1	0.6	1	GWAS			psychiatry	gwas	unsupported target	TRUE	TRUE	TRUE	FALSE	FALSE	FALSE	FALSE
ADRA2A-D003929	0.646	ADRA2A	D003929	Diabetic Neuropathies	Phase II		Phase II	TRUE	TRUE	FALSE		FALSE		D003920	Diabetes Mellitus	OTG		Hemoglobin A1c levels	https://genetics.opentargets.org/study/GCST90018958	2021			0.145272	0.6	1	0.6	1	GWAS			neurology, endocrine	both	unsupported target	TRUE	TRUE	TRUE	FALSE	FALSE	FALSE	FALSE
ADRA2A-D004409	0.212	ADRA2A	D004409	Dyskinesia, Drug-Induced	Phase II		Phase II	TRUE	TRUE	FALSE		FALSE		D003920	Diabetes Mellitus	OTG		Hemoglobin A1c levels	https://genetics.opentargets.org/study/GCST90018958	2021			0.145272	0.6	1	0.6	1	GWAS			neurology, signs/symptoms	both	unsupported target	TRUE	TRUE	TRUE	FALSE	FALSE	FALSE	FALSE
ADRA2A-D005128	0.281	ADRA2A	D005128	Eye Diseases	Preclinical		Preclinical	FALSE				FALSE		D003920	Diabetes Mellitus	OTG		Hemoglobin A1c levels	https://genetics.opentargets.org/study/GCST90018958	2021			0.145272	0.6	1	0.6	1	GWAS			ophthalmology	gwas	unsupported target	TRUE	TRUE	TRUE	FALSE	FALSE	FALSE	FALSE
ADRA2A-D005901	0.229	ADRA2A	D005901	Glaucoma	Launched	Launched	Launched	TRUE	TRUE	TRUE	TRUE	FALSE	2020	D003920	Diabetes Mellitus	OTG		Hemoglobin A1c levels	https://genetics.opentargets.org/study/GCST90018958	2021			0.145272	0.6	1	0.6	1	GWAS			ophthalmology	both	unsupported target	TRUE	TRUE	TRUE	FALSE	FALSE	FALSE	FALSE
ADRA2A-D006086	0.218	ADRA2A	D006086	Graft vs Host Disease	Phase III		Phase III	TRUE	TRUE	TRUE	FALSE	TRUE		D003920	Diabetes Mellitus	OTG		Hemoglobin A1c levels	https://genetics.opentargets.org/study/GCST90018958	2021			0.145272	0.6	1	0.6	1	GWAS			immune	gwas	unsupported target	TRUE	TRUE	TRUE	FALSE	FALSE	FALSE	FALSE
ADRA2A-D006973	0.527	ADRA2A	D006973	Hypertension	Launched	Launched	Launched	TRUE	TRUE	TRUE	TRUE	FALSE		D013927	Thrombosis	OTG		Platelet aggregation [epinephrine]	https://genetics.opentargets.org/study/GCST000693_5	2010			0.339566	0.86	1	0.86	1	GWAS			cardiovascular	both	unsupported target	TRUE	TRUE	TRUE	FALSE	FALSE	FALSE	FALSE
ADRA2A-D007022	0.496	ADRA2A	D007022	Hypotension	Phase III		Phase III	TRUE	TRUE	TRUE	FALSE	FALSE		D013927	Thrombosis	OTG		Platelet aggregation [epinephrine]	https://genetics.opentargets.org/study/GCST000693_5	2010			0.339566	0.86	1	0.86	1	GWAS			cardiovascular	omim/tcga	unsupported target	TRUE	TRUE	TRUE	FALSE	FALSE	FALSE	FALSE
ADRA2A-D008593	0.035	ADRA2A	D008593	Menopause	Phase II		Phase II	TRUE	TRUE	FALSE		FALSE		D003920	Diabetes Mellitus	OTG		Hemoglobin A1c levels	https://genetics.opentargets.org/study/GCST90018958	2021			0.145272	0.6	1	0.6	1	GWAS			other	gwas	unsupported target	TRUE	TRUE	TRUE	FALSE	FALSE	FALSE	FALSE
ADRA2A-D009293	0.214	ADRA2A	D009293	Opioid-Related Disorders		Phase II	Phase II	TRUE	TRUE			FALSE		D003920	Diabetes Mellitus	OTG		Hemoglobin A1c levels	https://genetics.opentargets.org/study/GCST90018958	2021			0.145272	0.6	1	0.6	1	GWAS			psychiatry	gwas	unsupported target	TRUE	TRUE	TRUE	FALSE	FALSE	FALSE	FALSE
ADRA2A-D009437	0.22	ADRA2A	D009437	Neuralgia	Phase III		Phase III	TRUE	TRUE	TRUE	FALSE	FALSE		D003920	Diabetes Mellitus	OTG		Hemoglobin A1c levels	https://genetics.opentargets.org/study/GCST90018958	2021			0.145272	0.6	1	0.6	1	GWAS			neurology, signs/symptoms	both	unsupported target	TRUE	TRUE	TRUE	FALSE	FALSE	FALSE	FALSE
ADRA2A-D009771	0.033	ADRA2A	D009771	Obsessive-Compulsive Disorder	Preclinical		Preclinical	FALSE				FALSE		D003920	Diabetes Mellitus	OTG		Hemoglobin A1c levels	https://genetics.opentargets.org/study/GCST90018958	2021			0.145272	0.6	1	0.6	1	GWAS			psychiatry	gwas	unsupported target	TRUE	TRUE	TRUE	FALSE	FALSE	FALSE	FALSE
ADRA2A-D010300	0.502	ADRA2A	D010300	Parkinson Disease	Phase II		Phase II	TRUE	TRUE	FALSE		FALSE		D003920	Diabetes Mellitus	OTG		Hemoglobin A1c levels	https://genetics.opentargets.org/study/GCST90018958	2021			0.145272	0.6	1	0.6	1	GWAS			neurology	both	unsupported target	TRUE	TRUE	TRUE	FALSE	FALSE	FALSE	FALSE
ADRA2A-D011305	0.201	ADRA2A	D011305	Presbyopia		Phase II	Phase II	TRUE	TRUE			FALSE		D003920	Diabetes Mellitus	OTG		Hemoglobin A1c levels	https://genetics.opentargets.org/study/GCST90018958	2021			0.145272	0.6	1	0.6	1	GWAS			ophthalmology	both	unsupported target	TRUE	TRUE	TRUE	FALSE	FALSE	FALSE	FALSE
ADRA2A-D011595	0.199	ADRA2A	D011595	Psychomotor Agitation		Phase III	Phase III	TRUE	TRUE	TRUE		FALSE		D003920	Diabetes Mellitus	OTG		Hemoglobin A1c levels	https://genetics.opentargets.org/study/GCST90018958	2021			0.145272	0.6	1	0.6	1	GWAS			neurology, signs/symptoms	omim/tcga	unsupported target	TRUE	TRUE	TRUE	FALSE	FALSE	FALSE	FALSE
ADRA2A-D012163	0.219	ADRA2A	D012163	Retinal Detachment	Preclinical		Preclinical	FALSE				FALSE		D003920	Diabetes Mellitus	OTG		Hemoglobin A1c levels	https://genetics.opentargets.org/study/GCST90018958	2021			0.145272	0.6	1	0.6	1	GWAS			ophthalmology	gwas	unsupported target	TRUE	TRUE	TRUE	FALSE	FALSE	FALSE	FALSE
ADRA2A-D012174	0.239	ADRA2A	D012174	Retinitis Pigmentosa	Preclinical		Preclinical	FALSE				FALSE		D003920	Diabetes Mellitus	OTG		Hemoglobin A1c levels	https://genetics.opentargets.org/study/GCST90018958	2021			0.145272	0.6	1	0.6	1	GWAS			ophthalmology, congenital	both	unsupported target	TRUE	TRUE	TRUE	FALSE	FALSE	FALSE	FALSE
ADRA2A-D012220	0.226	ADRA2A	D012220	Rhinitis	Preclinical		Preclinical	FALSE				FALSE		D003920	Diabetes Mellitus	OTG		Hemoglobin A1c levels	https://genetics.opentargets.org/study/GCST90018958	2021			0.145272	0.6	1	0.6	1	GWAS			infection, respiratory	gwas	unsupported target	TRUE	TRUE	TRUE	FALSE	FALSE	FALSE	FALSE
ADRA2A-D012393	0.208	ADRA2A	D012393	Rosacea	Launched	Launched	Launched	TRUE	TRUE	TRUE	TRUE	FALSE		D003920	Diabetes Mellitus	OTG		Hemoglobin A1c levels	https://genetics.opentargets.org/study/GCST90018958	2021			0.145272	0.6	1	0.6	1	GWAS			dermatology	gwas	unsupported target	TRUE	TRUE	TRUE	FALSE	FALSE	FALSE	FALSE
ADRA2A-D012559	0.036	ADRA2A	D012559	Schizophrenia	Launched	Launched	Launched	TRUE	TRUE	TRUE	TRUE	FALSE		D003920	Diabetes Mellitus	OTG		Hemoglobin A1c levels	https://genetics.opentargets.org/study/GCST90018958	2021			0.145272	0.6	1	0.6	1	GWAS			psychiatry	both	unsupported target	TRUE	TRUE	TRUE	FALSE	FALSE	FALSE	FALSE
ADRA2A-D013313	0.033	ADRA2A	D013313	Stress Disorders, Post-Traumatic	Preclinical		Preclinical	FALSE				FALSE		D003920	Diabetes Mellitus	OTG		Hemoglobin A1c levels	https://genetics.opentargets.org/study/GCST90018958	2021			0.145272	0.6	1	0.6	1	GWAS			psychiatry	gwas	unsupported target	TRUE	TRUE	TRUE	FALSE	FALSE	FALSE	FALSE
ADRA2A-D015352	0.219	ADRA2A	D015352	Dry Eye Syndromes	Phase III		Phase III	TRUE	TRUE	TRUE	FALSE	TRUE		D003920	Diabetes Mellitus	OTG		Hemoglobin A1c levels	https://genetics.opentargets.org/study/GCST90018958	2021			0.145272	0.6	1	0.6	1	GWAS			ophthalmology	both	unsupported target	TRUE	TRUE	TRUE	FALSE	FALSE	FALSE	FALSE
ADRA2A-D020820	0.275	ADRA2A	D020820	Dyskinesias	Phase II		Phase II	TRUE	TRUE	FALSE		FALSE		D003920	Diabetes Mellitus	OTG		Hemoglobin A1c levels	https://genetics.opentargets.org/study/GCST90018958	2021			0.145272	0.6	1	0.6	1	GWAS			neurology, signs/symptoms	omim/tcga	unsupported target	TRUE	TRUE	TRUE	FALSE	FALSE	FALSE	FALSE
ADRA2B-D000086382	0	ADRA2B	D000086382	COVID-19		Phase I	Phase I	TRUE				FALSE																			infection, respiratory	gwas	unsupported target	TRUE	TRUE	TRUE	FALSE	FALSE	FALSE	FALSE
ADRA2B-D000787	0	ADRA2B	D000787	Angina Pectoris	Preclinical		Preclinical	FALSE				FALSE																			cardiovascular, signs/symptoms	gwas	unsupported target	TRUE	TRUE	TRUE	FALSE	FALSE	FALSE	FALSE
ADRA2B-D001289	0	ADRA2B	D001289	Attention Deficit Disorder with Hyperactivity	Launched	Launched	Launched	TRUE	TRUE	TRUE	TRUE	FALSE																			psychiatry	both	unsupported target	TRUE	TRUE	TRUE	FALSE	FALSE	FALSE	FALSE
ADRA2B-D002318	0	ADRA2B	D002318	Cardiovascular Diseases	Preclinical		Preclinical	FALSE				FALSE																			cardiovascular	gwas	unsupported target	TRUE	TRUE	TRUE	FALSE	FALSE	FALSE	FALSE
ADRA2B-D003715	0	ADRA2B	D003715	Dengue	Preclinical		Preclinical	FALSE				FALSE																			infection	gwas	unsupported target	TRUE	TRUE	TRUE	FALSE	FALSE	FALSE	FALSE
ADRA2B-D003929	0	ADRA2B	D003929	Diabetic Neuropathies	Phase II		Phase II	TRUE	TRUE	FALSE		FALSE																			neurology, endocrine	both	unsupported target	TRUE	TRUE	TRUE	FALSE	FALSE	FALSE	FALSE
ADRA2B-D004409	0	ADRA2B	D004409	Dyskinesia, Drug-Induced	Phase II		Phase II	TRUE	TRUE	FALSE		FALSE																			neurology, signs/symptoms	both	unsupported target	TRUE	TRUE	TRUE	FALSE	FALSE	FALSE	FALSE
ADRA2B-D005356	0	ADRA2B	D005356	Fibromyalgia	Phase II		Phase II	TRUE	TRUE	FALSE		FALSE																			musculoskeletal, neurology	gwas	unsupported target	TRUE	TRUE	TRUE	FALSE	FALSE	FALSE	FALSE
ADRA2B-D006333	0	ADRA2B	D006333	Heart Failure		Phase I	Phase I	TRUE				FALSE																			cardiovascular	both	unsupported target	TRUE	TRUE	TRUE	FALSE	FALSE	FALSE	FALSE
ADRA2B-D006973	0	ADRA2B	D006973	Hypertension	Launched	Launched	Launched	TRUE	TRUE	TRUE	TRUE	FALSE																			cardiovascular	both	unsupported target	TRUE	TRUE	TRUE	FALSE	FALSE	FALSE	FALSE
ADRA2B-D007022	0	ADRA2B	D007022	Hypotension	Phase II		Phase II	TRUE	TRUE	FALSE		FALSE																			cardiovascular	omim/tcga	unsupported target	TRUE	TRUE	TRUE	FALSE	FALSE	FALSE	FALSE
ADRA2B-D008593	0	ADRA2B	D008593	Menopause	Phase II		Phase II	TRUE	TRUE	FALSE		FALSE																			other	gwas	unsupported target	TRUE	TRUE	TRUE	FALSE	FALSE	FALSE	FALSE
ADRA2B-D009437	0	ADRA2B	D009437	Neuralgia	Phase III		Phase III	TRUE	TRUE	TRUE	FALSE	FALSE																			neurology, signs/symptoms	both	unsupported target	TRUE	TRUE	TRUE	FALSE	FALSE	FALSE	FALSE
ADRA2B-D010300	0	ADRA2B	D010300	Parkinson Disease	Phase II		Phase II	TRUE	TRUE	FALSE		FALSE																			neurology	both	unsupported target	TRUE	TRUE	TRUE	FALSE	FALSE	FALSE	FALSE
ADRA2B-D012220	0	ADRA2B	D012220	Rhinitis	Preclinical		Preclinical	FALSE				FALSE																			infection, respiratory	gwas	unsupported target	TRUE	TRUE	TRUE	FALSE	FALSE	FALSE	FALSE
ADRA2B-D018805	0	ADRA2B	D018805	Sepsis	Preclinical		Preclinical	FALSE				FALSE																			infection, signs/symptoms	gwas	unsupported target	TRUE	TRUE	TRUE	FALSE	FALSE	FALSE	FALSE
ADRA2B-D020820	0	ADRA2B	D020820	Dyskinesias	Phase II		Phase II	TRUE	TRUE	FALSE		FALSE																			neurology, signs/symptoms	omim/tcga	unsupported target	TRUE	TRUE	TRUE	FALSE	FALSE	FALSE	FALSE
ADRA2B-D043183	0	ADRA2B	D043183	Irritable Bowel Syndrome	Phase II		Phase II	TRUE	TRUE	FALSE		FALSE																			digestive	gwas	unsupported target	TRUE	TRUE	TRUE	FALSE	FALSE	FALSE	FALSE
ADRA2C-D000544	0.225	ADRA2C	D000544	Alzheimer Disease	Phase II		Phase II	TRUE	TRUE	FALSE		FALSE		D006973	Hypertension	OTG		Systolic blood pressure	https://genetics.opentargets.org/study/GCST007087	2018			0.438827	0.88	1	0.88	1	GWAS			neurology, psychiatry	both	unsupported target	TRUE	TRUE	TRUE	FALSE	FALSE	FALSE	FALSE
ADRA2C-D001289	0.032	ADRA2C	D001289	Attention Deficit Disorder with Hyperactivity	Launched	Launched	Launched	TRUE	TRUE	TRUE	TRUE	FALSE		D006973	Hypertension	OTG		Systolic blood pressure	https://genetics.opentargets.org/study/GCST007087	2018			0.438827	0.88	1	0.88	1	GWAS			psychiatry	both	unsupported target	TRUE	TRUE	TRUE	FALSE	FALSE	FALSE	FALSE
ADRA2C-D003863	0.035	ADRA2C	D003863	Depression	Phase I		Phase I	TRUE	FALSE			FALSE		D006973	Hypertension	OTG		Systolic blood pressure	https://genetics.opentargets.org/study/GCST007087	2018			0.438827	0.88	1	0.88	1	GWAS			psychiatry	gwas	unsupported target	TRUE	TRUE	TRUE	FALSE	FALSE	FALSE	FALSE
ADRA2C-D003929	0.209	ADRA2C	D003929	Diabetic Neuropathies	Phase II		Phase II	TRUE	TRUE	FALSE		FALSE		D007674	Kidney Diseases	OTG		Creatinine (enzymatic) in urine	https://genetics.opentargets.org/study/NEALE2_30510_raw	2018			0.347416	0.86	1	0.86	1	GWAS	80.5096		neurology, endocrine	both	unsupported target	TRUE	TRUE	TRUE	FALSE	FALSE	FALSE	FALSE
ADRA2C-D004409	0.204	ADRA2C	D004409	Dyskinesia, Drug-Induced	Phase II		Phase II	TRUE	TRUE	FALSE		FALSE		D006973	Hypertension	OTG		Systolic blood pressure	https://genetics.opentargets.org/study/GCST007087	2018			0.438827	0.88	1	0.88	1	GWAS			neurology, signs/symptoms	both	unsupported target	TRUE	TRUE	TRUE	FALSE	FALSE	FALSE	FALSE
ADRA2C-D006973	1	ADRA2C	D006973	Hypertension	Launched	Launched	Launched	TRUE	TRUE	TRUE	TRUE	FALSE		D006973	Hypertension	OTG		Systolic blood pressure	https://genetics.opentargets.org/study/GCST007087	2018			0.438827	0.88	1	0.88	1	GWAS			cardiovascular	both	genetically supported target	TRUE	TRUE	TRUE	FALSE	FALSE	FALSE	FALSE
ADRA2C-D007022	0.513	ADRA2C	D007022	Hypotension	Phase II		Phase II	TRUE	TRUE	FALSE		FALSE		D006973	Hypertension	OTG		Systolic blood pressure	https://genetics.opentargets.org/study/GCST007087	2018			0.438827	0.88	1	0.88	1	GWAS			cardiovascular	omim/tcga	unsupported target	TRUE	TRUE	TRUE	FALSE	FALSE	FALSE	FALSE
ADRA2C-D009437	0.212	ADRA2C	D009437	Neuralgia	Phase III		Phase III	TRUE	TRUE	TRUE	FALSE	FALSE		D007674	Kidney Diseases	OTG		Creatinine (enzymatic) in urine	https://genetics.opentargets.org/study/NEALE2_30510_raw	2018			0.347416	0.86	1	0.86	1	GWAS	80.5096		neurology, signs/symptoms	both	unsupported target	TRUE	TRUE	TRUE	FALSE	FALSE	FALSE	FALSE
ADRA2C-D010300	0.224	ADRA2C	D010300	Parkinson Disease	Phase II		Phase II	TRUE	TRUE	FALSE		FALSE		D006973	Hypertension	OTG		Systolic blood pressure	https://genetics.opentargets.org/study/GCST007087	2018			0.438827	0.88	1	0.88	1	GWAS			neurology	both	unsupported target	TRUE	TRUE	TRUE	FALSE	FALSE	FALSE	FALSE
ADRA2C-D011928	0.499	ADRA2C	D011928	Raynaud Disease	Phase II		Phase II	TRUE	TRUE	FALSE		FALSE		D006973	Hypertension	OTG		Systolic blood pressure	https://genetics.opentargets.org/study/GCST007087	2018			0.438827	0.88	1	0.88	1	GWAS			cardiovascular	both	unsupported target	TRUE	TRUE	TRUE	FALSE	FALSE	FALSE	FALSE
ADRA2C-D012220	0.217	ADRA2C	D012220	Rhinitis	Preclinical		Preclinical	FALSE				FALSE		D006973	Hypertension	OTG		Systolic blood pressure	https://genetics.opentargets.org/study/GCST007087	2018			0.438827	0.88	1	0.88	1	GWAS			infection, respiratory	gwas	unsupported target	TRUE	TRUE	TRUE	FALSE	FALSE	FALSE	FALSE
ADRA2C-D012559	0.034	ADRA2C	D012559	Schizophrenia	Phase I		Phase I	TRUE	FALSE			FALSE		D006973	Hypertension	OTG		Systolic blood pressure	https://genetics.opentargets.org/study/GCST007087	2018			0.438827	0.88	1	0.88	1	GWAS			psychiatry	both	unsupported target	TRUE	TRUE	TRUE	FALSE	FALSE	FALSE	FALSE
ADRA2C-D016491	0.518	ADRA2C	D016491	Peripheral Vascular Diseases	Phase II		Phase II	TRUE	TRUE	FALSE		FALSE		D006973	Hypertension	OTG		Systolic blood pressure	https://genetics.opentargets.org/study/GCST007087	2018			0.438827	0.88	1	0.88	1	GWAS			cardiovascular	both	unsupported target	TRUE	TRUE	TRUE	FALSE	FALSE	FALSE	FALSE
ADRA2C-D020820	0.258	ADRA2C	D020820	Dyskinesias	Phase II		Phase II	TRUE	TRUE	FALSE		FALSE		D007674	Kidney Diseases	OTG		Creatinine (enzymatic) in urine	https://genetics.opentargets.org/study/NEALE2_30510_raw	2018			0.347416	0.86	1	0.86	1	GWAS	80.5096		neurology, signs/symptoms	omim/tcga	unsupported target	TRUE	TRUE	TRUE	FALSE	FALSE	FALSE	FALSE
ADRB1-D000544	0.884	ADRB1	D000544	Alzheimer Disease		Phase II	Phase II	TRUE	TRUE			FALSE		D024801	Tauopathies	OTG		Neurofibrillary tangles (SNP x SNP interaction)	https://genetics.opentargets.org/study/GCST010343	2020			0.146577	0.57	1	0.57	1	GWAS			neurology, psychiatry	both	genetically supported target	TRUE	TRUE	TRUE	FALSE	FALSE	FALSE	FALSE
ADRB1-D000787	0.581	ADRB1	D000787	Angina Pectoris	Launched	Launched	Launched	TRUE	TRUE	TRUE	TRUE	FALSE		D007839	Functional Laterality	OTG		Medication use (diuretics)	https://genetics.opentargets.org/study/GCST007928	2019			0.733727	0.82	1	0.82	1	GWAS	0.0531659		cardiovascular, signs/symptoms	gwas	unsupported target	TRUE	TRUE	TRUE	FALSE	FALSE	FALSE	FALSE
ADRB1-D001008	0.319	ADRB1	D001008	Anxiety Disorders	Preclinical		Preclinical	FALSE				FALSE		D007839	Functional Laterality	OTG		Medication use (diuretics)	https://genetics.opentargets.org/study/GCST007928	2019			0.733727	0.82	1	0.82	1	GWAS	0.0531659		psychiatry	gwas	unsupported target	TRUE	TRUE	TRUE	FALSE	FALSE	FALSE	FALSE
ADRB1-D001249	0.264	ADRB1	D001249	Asthma	Phase II		Phase II	TRUE	TRUE	FALSE		FALSE		D002318	Cardiovascular Diseases	OTG		Cardiovascular disease	https://genetics.opentargets.org/study/GCST007072	2018			0.737173	0.83	1	0.83	1	GWAS			respiratory, immune	both	unsupported target	TRUE	TRUE	TRUE	FALSE	FALSE	FALSE	FALSE
ADRB1-D001281	0.79	ADRB1	D001281	Atrial Fibrillation	Launched	Launched	Launched	TRUE	TRUE	TRUE	TRUE	FALSE	2016	D001145	Arrhythmias, Cardiac	OTG		PR interval	https://genetics.opentargets.org/study/GCST010320	2020			0.100831	0.78	1	0.78	1	GWAS	0.6188		cardiovascular, signs/symptoms	both	unsupported target	TRUE	TRUE	TRUE	FALSE	FALSE	FALSE	FALSE
ADRB1-D003550	0.315	ADRB1	D003550	Cystic Fibrosis	Preclinical		Preclinical	FALSE				FALSE		D052456	Hypoalphalipoproteinemias	OTG		HDL cholesterol	https://genetics.opentargets.org/study/GCST006611	2018			0.113205	0.8	1	0.8	1	GWAS	0.0266		digestive, respiratory, congenital	both	unsupported target	TRUE	TRUE	TRUE	FALSE	FALSE	FALSE	FALSE
ADRB1-D003704	0.418	ADRB1	D003704	Dementia		Phase II	Phase II	TRUE	TRUE			FALSE		D024801	Tauopathies	OTG		Neurofibrillary tangles (SNP x SNP interaction)	https://genetics.opentargets.org/study/GCST010343	2020			0.146577	0.57	1	0.57	1	GWAS			neurology, psychiatry	both	unsupported target	TRUE	TRUE	TRUE	FALSE	FALSE	FALSE	FALSE
ADRB1-D004314	0.461	ADRB1	D004314	Down Syndrome	Preclinical		Preclinical	FALSE				FALSE		D001724	Birth Weight	OTG		Birth weight	https://genetics.opentargets.org/study/GCST001758	2012			0.737173	0.83	1	0.83	1	GWAS			neurology, congenital	omim/tcga	unsupported target	TRUE	TRUE	TRUE	FALSE	FALSE	FALSE	FALSE
ADRB1-D004535	0.478	ADRB1	D004535	Ehlers-Danlos Syndrome		Phase III	Phase III	TRUE	TRUE	TRUE		FALSE		D006973	Hypertension	OTG		Hypertensive diseases (excluding secondary)	https://genetics.opentargets.org/study/FINNGEN_R6_FG_HYPERTENSION	2022			0.70239	0.75	1	0.75	1	GWAS		1.07962	cardiovascular, hematology, congenital, dermatology	both	unsupported target	TRUE	TRUE	TRUE	FALSE	FALSE	FALSE	FALSE
ADRB1-D005901	0.252	ADRB1	D005901	Glaucoma	Launched	Launched	Launched	TRUE	TRUE	TRUE	TRUE	FALSE		D002318	Cardiovascular Diseases	OTG		Cardiovascular disease	https://genetics.opentargets.org/study/GCST007072	2018			0.737173	0.83	1	0.83	1	GWAS			ophthalmology	both	unsupported target	TRUE	TRUE	TRUE	FALSE	FALSE	FALSE	FALSE
ADRB1-D006333	0.49	ADRB1	D006333	Heart Failure	Launched	Launched	Launched	TRUE	TRUE	TRUE	TRUE	FALSE	2018	D002318	Cardiovascular Diseases	OTG		Cardiovascular disease	https://genetics.opentargets.org/study/GCST007072	2018			0.737173	0.83	1	0.83	1	GWAS			cardiovascular	both	unsupported target	TRUE	TRUE	TRUE	FALSE	FALSE	FALSE	FALSE
ADRB1-D006949	0.898	ADRB1	D006949	Hyperlipidemias	Phase I		Phase I	TRUE	FALSE			FALSE		D006937	Hypercholesterolemia	OTG		LDL cholesterol	https://genetics.opentargets.org/study/GCST90018961	2021			0.113205	0.8	1	0.8	1	GWAS	0.022		metabolic	both	genetically supported target	TRUE	TRUE	TRUE	FALSE	FALSE	FALSE	FALSE
ADRB1-D006973	1	ADRB1	D006973	Hypertension	Launched	Launched	Launched	TRUE	TRUE	TRUE	TRUE	FALSE		D006973	Hypertension	OTG		Hypertensive diseases (excluding secondary)	https://genetics.opentargets.org/study/FINNGEN_R6_FG_HYPERTENSION	2022			0.70239	0.75	1	0.75	1	GWAS		1.07962	cardiovascular	both	genetically supported target	TRUE	TRUE	TRUE	FALSE	FALSE	FALSE	FALSE
ADRB1-D007022	0.513	ADRB1	D007022	Hypotension	Phase III		Phase III	TRUE	TRUE	TRUE	FALSE	FALSE		D006973	Hypertension	OTG		Hypertensive diseases (excluding secondary)	https://genetics.opentargets.org/study/FINNGEN_R6_FG_HYPERTENSION	2022			0.70239	0.75	1	0.75	1	GWAS		1.07962	cardiovascular	omim/tcga	unsupported target	TRUE	TRUE	TRUE	FALSE	FALSE	FALSE	FALSE
ADRB1-D009203	0.531	ADRB1	D009203	Myocardial Infarction	Phase III		Phase III	TRUE	TRUE	TRUE	FALSE	FALSE		D006973	Hypertension	OTG		Hypertensive diseases (excluding secondary)	https://genetics.opentargets.org/study/FINNGEN_R6_FG_HYPERTENSION	2022			0.70239	0.75	1	0.75	1	GWAS		1.07962	cardiovascular, signs/symptoms	gwas	unsupported target	TRUE	TRUE	TRUE	FALSE	FALSE	FALSE	FALSE
ADRB1-D010300	0.52	ADRB1	D010300	Parkinson Disease		Phase II	Phase II	TRUE	TRUE			FALSE		D024801	Tauopathies	OTG		Neurofibrillary tangles (SNP x SNP interaction)	https://genetics.opentargets.org/study/GCST010343	2020			0.146577	0.57	1	0.57	1	GWAS			neurology	both	unsupported target	TRUE	TRUE	TRUE	FALSE	FALSE	FALSE	FALSE
ADRB1-D013617	0.734	ADRB1	D013617	Tachycardia, Supraventricular	Launched	Launched	Launched	TRUE	TRUE	TRUE	TRUE	FALSE	2016	D001145	Arrhythmias, Cardiac	OTG		PR interval	https://genetics.opentargets.org/study/GCST010320	2020			0.100831	0.78	1	0.78	1	GWAS	0.6188		cardiovascular, signs/symptoms	both	unsupported target	TRUE	TRUE	TRUE	FALSE	FALSE	FALSE	FALSE
ADRB1-D014029	0.296	ADRB1	D014029	Tobacco Use Disorder	Phase II		Phase II	TRUE	TRUE	FALSE		FALSE		D007839	Functional Laterality	OTG		Medication use (diuretics)	https://genetics.opentargets.org/study/GCST007928	2019			0.733727	0.82	1	0.82	1	GWAS	0.0531659		psychiatry	gwas	unsupported target	TRUE	TRUE	TRUE	FALSE	FALSE	FALSE	FALSE
ADRB1-D014693	0.758	ADRB1	D014693	Ventricular Fibrillation	Launched	Launched	Launched	TRUE	TRUE	TRUE	TRUE	FALSE	2015	D001145	Arrhythmias, Cardiac	OTG		PR interval	https://genetics.opentargets.org/study/GCST010320	2020			0.100831	0.78	1	0.78	1	GWAS	0.6188		cardiovascular, signs/symptoms	omim/tcga	unsupported target	TRUE	TRUE	TRUE	FALSE	FALSE	FALSE	FALSE
ADRB1-D017719	0.603	ADRB1	D017719	Diabetic Foot	Phase III		Phase III	TRUE	TRUE	TRUE	FALSE	FALSE		D003924	Diabetes Mellitus, Type 2	OTG		Type 2 diabetes	https://genetics.opentargets.org/study/GCST010557	2020			0.517676	0.78	1	0.78	1	GWAS			cardiovascular, dermatology, endocrine	gwas	unsupported target	TRUE	TRUE	TRUE	FALSE	FALSE	FALSE	FALSE
ADRB1-D020920	0.451	ADRB1	D020920	Dyssomnias		Phase II	Phase II	TRUE	TRUE			FALSE		D001724	Birth Weight	OTG		Birth weight	https://genetics.opentargets.org/study/GCST001758	2012			0.737173	0.83	1	0.83	1	GWAS			neurology, psychiatry	both	unsupported target	TRUE	TRUE	TRUE	FALSE	FALSE	FALSE	FALSE
ADRB1-D020961	0.467	ADRB1	D020961	Lewy Body Disease		Phase II	Phase II	TRUE	TRUE			FALSE		D024801	Tauopathies	OTG		Neurofibrillary tangles (SNP x SNP interaction)	https://genetics.opentargets.org/study/GCST010343	2020			0.146577	0.57	1	0.57	1	GWAS			neurology, psychiatry	both	unsupported target	TRUE	TRUE	TRUE	FALSE	FALSE	FALSE	FALSE
ADRB1-D029424	0.259	ADRB1	D029424	Pulmonary Disease, Chronic Obstructive	Preclinical		Preclinical	FALSE				FALSE		D002318	Cardiovascular Diseases	OTG		Cardiovascular disease	https://genetics.opentargets.org/study/GCST007072	2018			0.737173	0.83	1	0.83	1	GWAS			respiratory	both	unsupported target	TRUE	TRUE	TRUE	FALSE	FALSE	FALSE	FALSE
ADRB1-D029481	0.383	ADRB1	D029481	Bronchitis, Chronic	Preclinical		Preclinical	FALSE				FALSE		D001145	Arrhythmias, Cardiac	OTG		PR interval	https://genetics.opentargets.org/study/GCST010320	2020			0.100831	0.78	1	0.78	1	GWAS	0.6188		infection, respiratory	gwas	unsupported target	TRUE	TRUE	TRUE	FALSE	FALSE	FALSE	FALSE
ADRB1-D055948	0.407	ADRB1	D055948	Sarcopenia	Phase II		Phase II	TRUE	TRUE	FALSE		FALSE		D001724	Birth Weight	OTG		Birth weight	https://genetics.opentargets.org/study/GCST001758	2012			0.737173	0.83	1	0.83	1	GWAS			neurology, signs/symptoms	omim/tcga	unsupported target	TRUE	TRUE	TRUE	FALSE	FALSE	FALSE	FALSE
ADRB1-D058496	0.368	ADRB1	D058496	Smith-Magenis Syndrome	Preclinical		Preclinical	FALSE				TRUE		D024801	Tauopathies	OTG		Neurofibrillary tangles (SNP x SNP interaction)	https://genetics.opentargets.org/study/GCST010343	2020			0.146577	0.57	1	0.57	1	GWAS			neurology, congenital	both	unsupported target	TRUE	TRUE	TRUE	FALSE	FALSE	FALSE	FALSE
ADRB2-D000544	0.343	ADRB2	D000544	Alzheimer Disease		Phase II	Phase II	TRUE	TRUE			FALSE		D014796	Visual Perception	OTG		Ebbinghaus illusion (overestimation)	https://genetics.opentargets.org/study/GCST011568	2020			0.272002	0.88	1	0.88	1	GWAS			neurology, psychiatry	both	unsupported target	TRUE	TRUE	TRUE	FALSE	FALSE	FALSE	FALSE
ADRB2-D001008	0.335	ADRB2	D001008	Anxiety Disorders	Preclinical		Preclinical	FALSE				FALSE		D014796	Visual Perception	OTG		Ebbinghaus illusion (overestimation)	https://genetics.opentargets.org/study/GCST011568	2020			0.272002	0.88	1	0.88	1	GWAS			psychiatry	gwas	unsupported target	TRUE	TRUE	TRUE	FALSE	FALSE	FALSE	FALSE
ADRB2-D001249	1	ADRB2	D001249	Asthma	Launched	Launched	Launched	TRUE	TRUE	TRUE	TRUE	FALSE	2004	D001249	Asthma	OTG		Lung function (FEV1/FVC)	https://genetics.opentargets.org/study/GCST007431	2019			0.153562	0.88	1	0.88	1	GWAS	0.0247		respiratory, immune	both	genetically supported target	TRUE	TRUE	TRUE	FALSE	FALSE	FALSE	FALSE
ADRB2-D001281	0.416	ADRB2	D001281	Atrial Fibrillation	Launched	Launched	Launched	TRUE	TRUE	TRUE	TRUE	FALSE	2021	D006973	Hypertension	OTG		Diastolic blood pressure	https://genetics.opentargets.org/study/GCST90000059	2020			0.0114064	0.91	1	0.91	1	GWAS	0.0377571		cardiovascular, signs/symptoms	both	unsupported target	TRUE	TRUE	TRUE	FALSE	FALSE	FALSE	FALSE
ADRB2-D001932	0.249	ADRB2	D001932	Brain Neoplasms		Preclinical	Preclinical					FALSE		D006402	Hematologic Diseases	OTG		Eosinophil percentage of white cells	https://genetics.opentargets.org/study/GCST004600	2016			0.569222	0.87	1	0.87	1	GWAS	0.0482034		oncology	both	unsupported target	TRUE	TRUE	TRUE	FALSE	FALSE	FALSE	FALSE
ADRB2-D001943	0.251	ADRB2	D001943	Breast Neoplasms		Preclinical	Preclinical					FALSE		D006402	Hematologic Diseases	OTG		Eosinophil percentage of white cells	https://genetics.opentargets.org/study/GCST004600	2016			0.569222	0.87	1	0.87	1	GWAS	0.0482034		oncology	both	unsupported target	TRUE	TRUE	TRUE	FALSE	FALSE	FALSE	FALSE
ADRB2-D003550	0.633	ADRB2	D003550	Cystic Fibrosis	Preclinical		Preclinical	FALSE				FALSE		D001249	Asthma	OTG		Lung function (FEV1/FVC)	https://genetics.opentargets.org/study/GCST007431	2019			0.153562	0.88	1	0.88	1	GWAS	0.0247		digestive, respiratory, congenital	both	unsupported target	TRUE	TRUE	TRUE	FALSE	FALSE	FALSE	FALSE
ADRB2-D003704	0.351	ADRB2	D003704	Dementia		Phase II	Phase II	TRUE	TRUE			FALSE		D014796	Visual Perception	OTG		Ebbinghaus illusion (overestimation)	https://genetics.opentargets.org/study/GCST011568	2020			0.272002	0.88	1	0.88	1	GWAS			neurology, psychiatry	both	unsupported target	TRUE	TRUE	TRUE	FALSE	FALSE	FALSE	FALSE
ADRB2-D003922	0.483	ADRB2	D003922	Diabetes Mellitus, Type 1	Phase II		Phase II	TRUE	TRUE	FALSE		FALSE		D050171	Dyslipidemias	OTG		Apolipoprotein A1 levels	https://genetics.opentargets.org/study/GCST90025955	2021			0.0114064	0.91	1	0.91	1	GWAS	0.0505939		metabolic, endocrine, immune	both	unsupported target	TRUE	TRUE	TRUE	FALSE	FALSE	FALSE	FALSE
ADRB2-D004535	0.478	ADRB2	D004535	Ehlers-Danlos Syndrome		Phase III	Phase III	TRUE	TRUE	TRUE		FALSE		D006402	Hematologic Diseases	OTG		Eosinophil percentage of white cells	https://genetics.opentargets.org/study/GCST004600	2016			0.569222	0.87	1	0.87	1	GWAS	0.0482034		cardiovascular, hematology, congenital, dermatology	both	unsupported target	TRUE	TRUE	TRUE	FALSE	FALSE	FALSE	FALSE
ADRB2-D005901	0.247	ADRB2	D005901	Glaucoma	Launched	Launched	Launched	TRUE	TRUE	TRUE	TRUE	FALSE		D006402	Hematologic Diseases	OTG		Eosinophil percentage of white cells	https://genetics.opentargets.org/study/GCST004600	2016			0.569222	0.87	1	0.87	1	GWAS	0.0482034		ophthalmology	both	unsupported target	TRUE	TRUE	TRUE	FALSE	FALSE	FALSE	FALSE
ADRB2-D005909	0.234	ADRB2	D005909	Glioblastoma		Preclinical	Preclinical					FALSE		D006402	Hematologic Diseases	OTG		Eosinophil percentage of white cells	https://genetics.opentargets.org/study/GCST004600	2016			0.569222	0.87	1	0.87	1	GWAS	0.0482034		oncology	gwas	unsupported target	TRUE	TRUE	TRUE	FALSE	FALSE	FALSE	FALSE
ADRB2-D006333	0.423	ADRB2	D006333	Heart Failure	Launched	Launched	Launched	TRUE	TRUE	TRUE	TRUE	FALSE	2007	D006973	Hypertension	OTG		Diastolic blood pressure	https://genetics.opentargets.org/study/GCST90000059	2020			0.0114064	0.91	1	0.91	1	GWAS	0.0377571		cardiovascular	both	unsupported target	TRUE	TRUE	TRUE	FALSE	FALSE	FALSE	FALSE
ADRB2-D006949	0.89	ADRB2	D006949	Hyperlipidemias	Phase I		Phase I	TRUE	FALSE			FALSE		D050171	Dyslipidemias	OTG		Apolipoprotein A1 levels	https://genetics.opentargets.org/study/GCST90025955	2021			0.0114064	0.91	1	0.91	1	GWAS	0.0505939		metabolic	both	genetically supported target	TRUE	TRUE	TRUE	FALSE	FALSE	FALSE	FALSE
ADRB2-D006973	1	ADRB2	D006973	Hypertension	Launched	Launched	Launched	TRUE	TRUE	TRUE	TRUE	FALSE	2007	D006973	Hypertension	OTG		Diastolic blood pressure	https://genetics.opentargets.org/study/GCST90000059	2020			0.0114064	0.91	1	0.91	1	GWAS	0.0377571		cardiovascular	both	genetically supported target	TRUE	TRUE	TRUE	FALSE	FALSE	FALSE	FALSE
ADRB2-D007003	0.44	ADRB2	D007003	Hypoglycemia	Phase II		Phase II	TRUE	TRUE	FALSE		FALSE		D050171	Dyslipidemias	OTG		Apolipoprotein A1 levels	https://genetics.opentargets.org/study/GCST90025955	2021			0.0114064	0.91	1	0.91	1	GWAS	0.0505939		metabolic	omim/tcga	unsupported target	TRUE	TRUE	TRUE	FALSE	FALSE	FALSE	FALSE
ADRB2-D008175	0.644	ADRB2	D008175	Lung Neoplasms		Preclinical	Preclinical					FALSE		D001249	Asthma	OTG		Lung function (FEV1/FVC)	https://genetics.opentargets.org/study/GCST007431	2019			0.153562	0.88	1	0.88	1	GWAS	0.0247		oncology	both	unsupported target	TRUE	TRUE	TRUE	FALSE	FALSE	FALSE	FALSE
ADRB2-D008527	0.227	ADRB2	D008527	Medulloblastoma		Preclinical	Preclinical					FALSE		D006402	Hematologic Diseases	OTG		Eosinophil percentage of white cells	https://genetics.opentargets.org/study/GCST004600	2016			0.569222	0.87	1	0.87	1	GWAS	0.0482034		oncology	gwas	unsupported target	TRUE	TRUE	TRUE	FALSE	FALSE	FALSE	FALSE
ADRB2-D009203	0.531	ADRB2	D009203	Myocardial Infarction	Phase III		Phase III	TRUE	TRUE	TRUE	FALSE	FALSE		D006973	Hypertension	OTG		Diastolic blood pressure	https://genetics.opentargets.org/study/GCST90000059	2020			0.0114064	0.91	1	0.91	1	GWAS	0.0377571		cardiovascular, signs/symptoms	gwas	unsupported target	TRUE	TRUE	TRUE	FALSE	FALSE	FALSE	FALSE
ADRB2-D009369	0.336	ADRB2	D009369	Neoplasms		Preclinical	Preclinical					FALSE		D006402	Hematologic Diseases	OTG		Eosinophil percentage of white cells	https://genetics.opentargets.org/study/GCST004600	2016			0.569222	0.87	1	0.87	1	GWAS	0.0482034		oncology	gwas	unsupported target	TRUE	TRUE	TRUE	FALSE	FALSE	FALSE	FALSE
ADRB2-D010024	0.455	ADRB2	D010024	Osteoporosis	Preclinical		Preclinical	FALSE				FALSE		D050171	Dyslipidemias	OTG		Apolipoprotein A1 levels	https://genetics.opentargets.org/study/GCST90025955	2021			0.0114064	0.91	1	0.91	1	GWAS	0.0505939		musculoskeletal, metabolic	both	unsupported target	TRUE	TRUE	TRUE	FALSE	FALSE	FALSE	FALSE
ADRB2-D010190	0.24	ADRB2	D010190	Pancreatic Neoplasms	Phase II		Phase II	TRUE	TRUE	FALSE		FALSE		D006402	Hematologic Diseases	OTG		Eosinophil percentage of white cells	https://genetics.opentargets.org/study/GCST004600	2016			0.569222	0.87	1	0.87	1	GWAS	0.0482034		oncology	gwas	unsupported target	TRUE	TRUE	TRUE	FALSE	FALSE	FALSE	FALSE
ADRB2-D010300	0.457	ADRB2	D010300	Parkinson Disease		Phase II	Phase II	TRUE	TRUE			FALSE		D050171	Dyslipidemias	OTG		Apolipoprotein A1 levels	https://genetics.opentargets.org/study/GCST90025955	2021			0.0114064	0.91	1	0.91	1	GWAS	0.0505939		neurology	both	unsupported target	TRUE	TRUE	TRUE	FALSE	FALSE	FALSE	FALSE
ADRB2-D012120	0.616	ADRB2	D012120	Respiration Disorders	Preclinical		Preclinical	FALSE				FALSE		D001249	Asthma	OTG		Lung function (FEV1/FVC)	https://genetics.opentargets.org/study/GCST007431	2019			0.153562	0.88	1	0.88	1	GWAS	0.0247		respiratory	both	unsupported target	TRUE	TRUE	TRUE	FALSE	FALSE	FALSE	FALSE
ADRB2-D014029	0.308	ADRB2	D014029	Tobacco Use Disorder	Phase II		Phase II	TRUE	TRUE	FALSE		FALSE		D014796	Visual Perception	OTG		Ebbinghaus illusion (overestimation)	https://genetics.opentargets.org/study/GCST011568	2020			0.272002	0.88	1	0.88	1	GWAS			psychiatry	gwas	unsupported target	TRUE	TRUE	TRUE	FALSE	FALSE	FALSE	FALSE
ADRB2-D014693	0.399	ADRB2	D014693	Ventricular Fibrillation	Launched	Launched	Launched	TRUE	TRUE	TRUE	TRUE	FALSE	2015	D006973	Hypertension	OTG		Diastolic blood pressure	https://genetics.opentargets.org/study/GCST90000059	2020			0.0114064	0.91	1	0.91	1	GWAS	0.0377571		cardiovascular, signs/symptoms	omim/tcga	unsupported target	TRUE	TRUE	TRUE	FALSE	FALSE	FALSE	FALSE
ADRB2-D015470	0.241	ADRB2	D015470	Leukemia, Myeloid, Acute		Preclinical	Preclinical					FALSE		D006402	Hematologic Diseases	OTG		Eosinophil percentage of white cells	https://genetics.opentargets.org/study/GCST004600	2016			0.569222	0.87	1	0.87	1	GWAS	0.0482034		oncology	both	unsupported target	TRUE	TRUE	TRUE	FALSE	FALSE	FALSE	FALSE
ADRB2-D019337	0.509	ADRB2	D019337	Hematologic Neoplasms		Preclinical	Preclinical					FALSE		D006402	Hematologic Diseases	OTG		Eosinophil percentage of white cells	https://genetics.opentargets.org/study/GCST004600	2016			0.569222	0.87	1	0.87	1	GWAS	0.0482034		oncology	gwas	unsupported target	TRUE	TRUE	TRUE	FALSE	FALSE	FALSE	FALSE
ADRB2-D020920	0.402	ADRB2	D020920	Dyssomnias		Phase II	Phase II	TRUE	TRUE			FALSE		D045262	Reticulocytosis	OTG		High light scatter reticulocyte count	https://genetics.opentargets.org/study/GCST90002385	2020			0.166342	0.67	1	0.67	1	GWAS	0.0174844		neurology, psychiatry	both	unsupported target	TRUE	TRUE	TRUE	FALSE	FALSE	FALSE	FALSE
ADRB2-D020961	0.412	ADRB2	D020961	Lewy Body Disease		Phase II	Phase II	TRUE	TRUE			FALSE		D050171	Dyslipidemias	OTG		Apolipoprotein A1 levels	https://genetics.opentargets.org/study/GCST90025955	2021			0.0114064	0.91	1	0.91	1	GWAS	0.0505939		neurology, psychiatry	both	unsupported target	TRUE	TRUE	TRUE	FALSE	FALSE	FALSE	FALSE
ADRB2-D029424	0.8	ADRB2	D029424	Pulmonary Disease, Chronic Obstructive	Launched	Launched	Launched	TRUE	TRUE	TRUE	TRUE	FALSE	2009	D001249	Asthma	OTG		Lung function (FEV1/FVC)	https://genetics.opentargets.org/study/GCST007431	2019			0.153562	0.88	1	0.88	1	GWAS	0.0247		respiratory	both	genetically supported target	TRUE	TRUE	TRUE	FALSE	FALSE	FALSE	FALSE
ADRB2-D029481	0.754	ADRB2	D029481	Bronchitis, Chronic	Phase III		Phase III	TRUE	TRUE	TRUE	FALSE	FALSE		D001249	Asthma	OTG		Lung function (FEV1/FVC)	https://genetics.opentargets.org/study/GCST007431	2019			0.153562	0.88	1	0.88	1	GWAS	0.0247		infection, respiratory	gwas	unsupported target	TRUE	TRUE	TRUE	FALSE	FALSE	FALSE	FALSE
ADRB2-D050151	0.259	ADRB2	D050151	Subcutaneous Fat	Phase III		Phase III	TRUE	TRUE	TRUE	FALSE	FALSE		D009504	Neutrophils	OTG		Neutrophill count	https://genetics.opentargets.org/study/NEALE2_30140_raw	2018			0.573518	0.88	1	0.88	1	GWAS	0.0394887		other	gwas	unsupported target	TRUE	TRUE	TRUE	FALSE	FALSE	FALSE	FALSE
ADRB2-D055948	0.372	ADRB2	D055948	Sarcopenia	Phase II		Phase II	TRUE	TRUE	FALSE		FALSE		D045262	Reticulocytosis	OTG		High light scatter reticulocyte count	https://genetics.opentargets.org/study/GCST90002385	2020			0.166342	0.67	1	0.67	1	GWAS	0.0174844		neurology, signs/symptoms	omim/tcga	unsupported target	TRUE	TRUE	TRUE	FALSE	FALSE	FALSE	FALSE
ADRB3-D003920	0	ADRB3	D003920	Diabetes Mellitus	Phase I		Phase I	TRUE	FALSE			FALSE																			metabolic, endocrine	both	unsupported target	TRUE	TRUE	TRUE	FALSE	FALSE	FALSE	FALSE
ADRB3-D003924	0	ADRB3	D003924	Diabetes Mellitus, Type 2	Phase II		Phase II	TRUE	TRUE	FALSE		FALSE																			metabolic, endocrine	both	unsupported target	TRUE	TRUE	TRUE	FALSE	FALSE	FALSE	FALSE
ADRB3-D005901	0	ADRB3	D005901	Glaucoma	Preclinical		Preclinical	FALSE				FALSE																			ophthalmology	both	unsupported target	TRUE	TRUE	TRUE	FALSE	FALSE	FALSE	FALSE
ADRB3-D006333	0	ADRB3	D006333	Heart Failure		Phase II	Phase II	TRUE	TRUE			FALSE																			cardiovascular	both	unsupported target	TRUE	TRUE	TRUE	FALSE	FALSE	FALSE	FALSE
ADRB3-D007752	0	ADRB3	D007752	Obstetric Labor, Premature	Preclinical		Preclinical	FALSE				FALSE																			other	gwas	unsupported target	TRUE	TRUE	TRUE	FALSE	FALSE	FALSE	FALSE
ADRB3-D008268	0	ADRB3	D008268	Macular Degeneration		Preclinical	Preclinical					FALSE																			ophthalmology	both	unsupported target	TRUE	TRUE	TRUE	FALSE	FALSE	FALSE	FALSE
ADRB3-D009765	0	ADRB3	D009765	Obesity	Phase II		Phase II	TRUE	TRUE	FALSE		FALSE																			metabolic, signs/symptoms	both	unsupported target	TRUE	TRUE	TRUE	FALSE	FALSE	FALSE	FALSE
ADRB3-D011470	0	ADRB3	D011470	Prostatic Hyperplasia	Phase I		Phase I	TRUE	FALSE			FALSE																			other	gwas	unsupported target	TRUE	TRUE	TRUE	FALSE	FALSE	FALSE	FALSE
ADRB3-D014549	0	ADRB3	D014549	Urinary Incontinence	Launched	Launched	Launched	TRUE	TRUE	TRUE	TRUE	FALSE	2014																		signs/symptoms	gwas	unsupported target	TRUE	TRUE	TRUE	FALSE	FALSE	FALSE	FALSE
ADRB3-D043183	0	ADRB3	D043183	Irritable Bowel Syndrome	Phase II		Phase II	TRUE	TRUE	FALSE		FALSE																			digestive	gwas	unsupported target	TRUE	TRUE	TRUE	FALSE	FALSE	FALSE	FALSE
ADRB3-D053201	0	ADRB3	D053201	Urinary Bladder, Overactive	Launched	Launched	Launched	TRUE	TRUE	TRUE	TRUE	FALSE	2021																		signs/symptoms	gwas	unsupported target	TRUE	TRUE	TRUE	FALSE	FALSE	FALSE	FALSE
AFP-D001172	0.244	AFP	D001172	Arthritis, Rheumatoid	Phase II		Phase II	TRUE	TRUE	FALSE		FALSE		D008661	Metabolism, Inborn Errors	OMIM		Alpha-fetoprotein deficiency, 615969 (3), Autosomal recessive	https://omim.org/entry/104150									OMIM			musculoskeletal, dermatology, immune	gwas	unsupported target	TRUE	FALSE	FALSE	FALSE	FALSE	FALSE	FALSE
AFP-D001943	0.236	AFP	D001943	Breast Neoplasms	Preclinical		Preclinical	FALSE				FALSE		D008661	Metabolism, Inborn Errors	OMIM		Alpha-fetoprotein deficiency, 615969 (3), Autosomal recessive	https://omim.org/entry/104150									OMIM			oncology	both	unsupported target	TRUE	FALSE	FALSE	FALSE	FALSE	FALSE	FALSE
AFP-D003093	0.222	AFP	D003093	Colitis, Ulcerative		Phase I	Phase I	TRUE				FALSE		D008661	Metabolism, Inborn Errors	OMIM		Alpha-fetoprotein deficiency, 615969 (3), Autosomal recessive	https://omim.org/entry/104150									OMIM			digestive	both	unsupported target	TRUE	FALSE	FALSE	FALSE	FALSE	FALSE	FALSE
AFP-D003424	0.228	AFP	D003424	Crohn Disease		Phase I	Phase I	TRUE				FALSE		D008661	Metabolism, Inborn Errors	OMIM		Alpha-fetoprotein deficiency, 615969 (3), Autosomal recessive	https://omim.org/entry/104150									OMIM			digestive	both	unsupported target	TRUE	FALSE	FALSE	FALSE	FALSE	FALSE	FALSE
AFP-D008113	0.232	AFP	D008113	Liver Neoplasms		Phase II	Phase II	TRUE	TRUE			TRUE		D008661	Metabolism, Inborn Errors	OMIM		Alpha-fetoprotein deficiency, 615969 (3), Autosomal recessive	https://omim.org/entry/104150									OMIM			oncology	gwas	unsupported target	TRUE	FALSE	FALSE	FALSE	FALSE	FALSE	FALSE
AFP-D009103	0.245	AFP	D009103	Multiple Sclerosis		Phase I	Phase I	TRUE				FALSE		D008661	Metabolism, Inborn Errors	OMIM		Alpha-fetoprotein deficiency, 615969 (3), Autosomal recessive	https://omim.org/entry/104150									OMIM			neurology, immune	both	unsupported target	TRUE	FALSE	FALSE	FALSE	FALSE	FALSE	FALSE
AFP-D009157	0.259	AFP	D009157	Myasthenia Gravis		Phase I	Phase I	TRUE				FALSE		D008661	Metabolism, Inborn Errors	OMIM		Alpha-fetoprotein deficiency, 615969 (3), Autosomal recessive	https://omim.org/entry/104150									OMIM			oncology	both	unsupported target	TRUE	FALSE	FALSE	FALSE	FALSE	FALSE	FALSE
AFP-D011565	0.228	AFP	D011565	Psoriasis	Phase II		Phase II	TRUE	TRUE	FALSE		FALSE		D008661	Metabolism, Inborn Errors	OMIM		Alpha-fetoprotein deficiency, 615969 (3), Autosomal recessive	https://omim.org/entry/104150									OMIM			dermatology	both	unsupported target	TRUE	FALSE	FALSE	FALSE	FALSE	FALSE	FALSE
AFP-D014605	0.233	AFP	D014605	Uveitis	Phase II		Phase II	TRUE	TRUE	FALSE		FALSE		D008661	Metabolism, Inborn Errors	OMIM		Alpha-fetoprotein deficiency, 615969 (3), Autosomal recessive	https://omim.org/entry/104150									OMIM			ophthalmology	gwas	unsupported target	TRUE	FALSE	FALSE	FALSE	FALSE	FALSE	FALSE
AFP-D050031	0.24	AFP	D050031	Hashimoto Disease		Phase I	Phase I	TRUE				FALSE		D008661	Metabolism, Inborn Errors	OMIM		Alpha-fetoprotein deficiency, 615969 (3), Autosomal recessive	https://omim.org/entry/104150									OMIM			endocrine	gwas	unsupported target	TRUE	FALSE	FALSE	FALSE	FALSE	FALSE	FALSE
AGER-D000544	0.255	AGER	D000544	Alzheimer Disease		Preclinical	Preclinical					FALSE		D006402	Hematologic Diseases	Genebass	missenseLC burden continuous both_sexes irnt	Neutrophill percentage	https://genebass.org/gene/ENSG00000204305/phenotype/continuous-30200-both_sexes-NA-irnt?burdenSet=pLoF&phewasOpts=1&resultLayout=full	2021								GWAS	0.002401		neurology, psychiatry	both	unsupported target	TRUE	TRUE	FALSE	FALSE	FALSE	FALSE	FALSE
AGER-D003072	0.038	AGER	D003072	Cognition Disorders	Preclinical		Preclinical	FALSE				FALSE		D006402	Hematologic Diseases	Genebass	missenseLC burden continuous both_sexes irnt	Neutrophill percentage	https://genebass.org/gene/ENSG00000204305/phenotype/continuous-30200-both_sexes-NA-irnt?burdenSet=pLoF&phewasOpts=1&resultLayout=full	2021								GWAS	0.002401		psychiatry	both	unsupported target	TRUE	TRUE	FALSE	FALSE	FALSE	FALSE	FALSE
AGER-D003928	0.432	AGER	D003928	Diabetic Nephropathies	Preclinical		Preclinical	FALSE				FALSE		D009765	Obesity	Genebass	missenseLC skat continuous both_sexes irnt	Whole body fat-free mass	https://genebass.org/gene/ENSG00000204305/phenotype/continuous-23101-both_sexes-NA-irnt?burdenSet=pLoF&phewasOpts=1&resultLayout=full	2021								GWAS	0.0011803		endocrine	gwas	unsupported target	TRUE	TRUE	FALSE	FALSE	FALSE	FALSE	FALSE
AGER-D003929	0.429	AGER	D003929	Diabetic Neuropathies	Phase II		Phase II	TRUE	TRUE	FALSE		FALSE		D009765	Obesity	Genebass	missenseLC skat continuous both_sexes irnt	Whole body fat-free mass	https://genebass.org/gene/ENSG00000204305/phenotype/continuous-23101-both_sexes-NA-irnt?burdenSet=pLoF&phewasOpts=1&resultLayout=full	2021								GWAS	0.0011803		neurology, endocrine	both	unsupported target	TRUE	TRUE	FALSE	FALSE	FALSE	FALSE	FALSE
AGER-D005128	0.316	AGER	D005128	Eye Diseases	Preclinical		Preclinical	FALSE				FALSE		D006402	Hematologic Diseases	Genebass	missenseLC burden continuous both_sexes irnt	Neutrophill percentage	https://genebass.org/gene/ENSG00000204305/phenotype/continuous-30200-both_sexes-NA-irnt?burdenSet=pLoF&phewasOpts=1&resultLayout=full	2021								GWAS	0.002401		ophthalmology	gwas	unsupported target	TRUE	TRUE	FALSE	FALSE	FALSE	FALSE	FALSE
AGER-D007249	0.388	AGER	D007249	Inflammation	Preclinical		Preclinical	FALSE				FALSE		D009765	Obesity	Genebass	missenseLC skat continuous both_sexes irnt	Whole body fat-free mass	https://genebass.org/gene/ENSG00000204305/phenotype/continuous-23101-both_sexes-NA-irnt?burdenSet=pLoF&phewasOpts=1&resultLayout=full	2021								GWAS	0.0011803		signs/symptoms	gwas	unsupported target	TRUE	TRUE	FALSE	FALSE	FALSE	FALSE	FALSE
AGER-D009369	0.336	AGER	D009369	Neoplasms	Preclinical		Preclinical	FALSE				FALSE		D006402	Hematologic Diseases	Genebass	missenseLC burden continuous both_sexes irnt	Neutrophill percentage	https://genebass.org/gene/ENSG00000204305/phenotype/continuous-30200-both_sexes-NA-irnt?burdenSet=pLoF&phewasOpts=1&resultLayout=full	2021								GWAS	0.002401		oncology	gwas	unsupported target	TRUE	TRUE	FALSE	FALSE	FALSE	FALSE	FALSE
AGER-D009437	0.447	AGER	D009437	Neuralgia	Phase II		Phase II	TRUE	TRUE	FALSE		FALSE		D009765	Obesity	Genebass	missenseLC skat continuous both_sexes irnt	Whole body fat-free mass	https://genebass.org/gene/ENSG00000204305/phenotype/continuous-23101-both_sexes-NA-irnt?burdenSet=pLoF&phewasOpts=1&resultLayout=full	2021								GWAS	0.0011803		neurology, signs/symptoms	both	unsupported target	TRUE	TRUE	FALSE	FALSE	FALSE	FALSE	FALSE
AGER-D010518	0.257	AGER	D010518	Periodontitis	Preclinical		Preclinical	FALSE				FALSE		D006402	Hematologic Diseases	Genebass	missenseLC burden continuous both_sexes irnt	Neutrophill percentage	https://genebass.org/gene/ENSG00000204305/phenotype/continuous-30200-both_sexes-NA-irnt?burdenSet=pLoF&phewasOpts=1&resultLayout=full	2021								GWAS	0.002401		other	both	unsupported target	TRUE	TRUE	FALSE	FALSE	FALSE	FALSE	FALSE
AGER-D016491	0.25	AGER	D016491	Peripheral Vascular Diseases	Preclinical		Preclinical	FALSE				FALSE		D006402	Hematologic Diseases	Genebass	missenseLC burden continuous both_sexes irnt	Neutrophill percentage	https://genebass.org/gene/ENSG00000204305/phenotype/continuous-30200-both_sexes-NA-irnt?burdenSet=pLoF&phewasOpts=1&resultLayout=full	2021								GWAS	0.002401		cardiovascular	both	unsupported target	TRUE	TRUE	FALSE	FALSE	FALSE	FALSE	FALSE
AGER-D018805	0.254	AGER	D018805	Sepsis	Preclinical		Preclinical	FALSE				FALSE		D006402	Hematologic Diseases	Genebass	missenseLC burden continuous both_sexes irnt	Neutrophill percentage	https://genebass.org/gene/ENSG00000204305/phenotype/continuous-30200-both_sexes-NA-irnt?burdenSet=pLoF&phewasOpts=1&resultLayout=full	2021								GWAS	0.002401		infection, signs/symptoms	gwas	unsupported target	TRUE	TRUE	FALSE	FALSE	FALSE	FALSE	FALSE
AGER-D048909	0.464	AGER	D048909	Diabetes Complications	Phase I		Phase I	TRUE	FALSE			FALSE		D009765	Obesity	Genebass	missenseLC skat continuous both_sexes irnt	Whole body fat-free mass	https://genebass.org/gene/ENSG00000204305/phenotype/continuous-23101-both_sexes-NA-irnt?burdenSet=pLoF&phewasOpts=1&resultLayout=full	2021								GWAS	0.0011803		endocrine	gwas	unsupported target	TRUE	TRUE	FALSE	FALSE	FALSE	FALSE	FALSE
AGPAT2-D009369	0.203	AGPAT2	D009369	Neoplasms	Preclinical		Preclinical	FALSE				FALSE		D052497	Lipodystrophy, Congenital Generalized	OMIM		Lipodystrophy, congenital generalized, type 1, 608594 (3), Autosomal recessive	https://omim.org/entry/603100									OMIM			oncology	gwas	unsupported target	TRUE	TRUE	FALSE	FALSE	FALSE	FALSE	FALSE
AGRN-D055948	0.317	AGRN	D055948	Sarcopenia	Preclinical		Preclinical	FALSE				FALSE		D020294	Myasthenic Syndromes, Congenital	OMIM		Myasthenic syndrome, congenital, 8, with pre- and postsynaptic defects, 615120 (3), Autosomal recessive	https://omim.org/entry/103320									OMIM			neurology, signs/symptoms	omim/tcga	unsupported target	TRUE	FALSE	FALSE	FALSE	FALSE	FALSE	FALSE
AGRP-D009765	0.789	AGRP	D009765	Obesity	Phase II		Phase II	TRUE	TRUE	FALSE		FALSE		D056128	Obesity, Abdominal	PICCOLO	Plasma-pQTL	waist_circumference_adjusted_for_bmi_	https://www.ncbi.nlm.nih.gov/pubmed/28448500	2017	1.1e-11	0.93443						GWAS			metabolic, signs/symptoms	both	unsupported target	TRUE	FALSE	FALSE	FALSE	FALSE	FALSE	FALSE
AGRP-D012735	0.191	AGRP	D012735	Sexual Dysfunction, Physiological	Preclinical		Preclinical	FALSE				FALSE		D056128	Obesity, Abdominal	PICCOLO	Plasma-pQTL	waist_circumference_adjusted_for_bmi_	https://www.ncbi.nlm.nih.gov/pubmed/28448500	2017	1.1e-11	0.93443						GWAS			other	gwas	unsupported target	TRUE	FALSE	FALSE	FALSE	FALSE	FALSE	FALSE
AGRP-D020018	0.035	AGRP	D020018	Sexual Dysfunctions, Psychological	Preclinical		Preclinical	FALSE				FALSE		D015415	Biomarkers	PICCOLO	Plasma-pQTL	blood_protein_levels	https://www.ncbi.nlm.nih.gov/pubmed/28240269	2017	1.1e-11	0.94564						GWAS			psychiatry	gwas	unsupported target	TRUE	FALSE	FALSE	FALSE	FALSE	FALSE	FALSE
AGT-D000086382	0	AGT	D000086382	COVID-19	Launched	Launched	Launched	TRUE	TRUE	TRUE	TRUE	FALSE		D000075222	Essential Hypertension	OTG		Essential hypertension	https://genetics.opentargets.org/study/SAIGE_401_1	2018			0.313733	0.76	1	0.76	1	GWAS		1.04216	infection, respiratory	gwas	unsupported target	TRUE	TRUE	FALSE	FALSE	FALSE	FALSE	FALSE
AGT-D002318	1	AGT	D002318	Cardiovascular Diseases		Preclinical	Preclinical					FALSE		D002318	Cardiovascular Diseases	OTG		Cardiovascular disease	https://genetics.opentargets.org/study/GCST007072	2018			0.564986	0.64	1	0.64	1	GWAS			cardiovascular	gwas	genetically supported target	TRUE	TRUE	FALSE	FALSE	FALSE	FALSE	FALSE
AGT-D006333	0.49	AGT	D006333	Heart Failure		Phase II	Phase II	TRUE	TRUE			FALSE		D002318	Cardiovascular Diseases	OTG		Cardiovascular disease	https://genetics.opentargets.org/study/GCST007072	2018			0.564986	0.64	1	0.64	1	GWAS			cardiovascular	both	unsupported target	TRUE	TRUE	FALSE	FALSE	FALSE	FALSE	FALSE
AGT-D006949	0.252	AGT	D006949	Hyperlipidemias	Phase III		Phase III	TRUE	TRUE	TRUE	FALSE	FALSE		D002318	Cardiovascular Diseases	OTG		Cardiovascular disease	https://genetics.opentargets.org/study/GCST007072	2018			0.564986	0.64	1	0.64	1	GWAS			metabolic	both	unsupported target	TRUE	TRUE	FALSE	FALSE	FALSE	FALSE	FALSE
AGT-D006973	1	AGT	D006973	Hypertension	Launched	Launched	Launched	TRUE	TRUE	TRUE	TRUE	FALSE		D006973	Hypertension	OTG		Hypertension	https://genetics.opentargets.org/study/FINNGEN_R6_I9_HYPTENS	2022			0.120426	0.78	1	0.78	1	GWAS		1.08607	cardiovascular	both	genetically supported target	TRUE	TRUE	FALSE	FALSE	FALSE	FALSE	FALSE
AGT-D006976	0.752	AGT	D006976	Hypertension, Pulmonary		Phase II	Phase II	TRUE	TRUE			FALSE		D006973	Hypertension	OTG		Hypertension	https://genetics.opentargets.org/study/FINNGEN_R6_I9_HYPTENS	2022			0.120426	0.78	1	0.78	1	GWAS		1.08607	respiratory, cardiovascular	omim/tcga	unsupported target	TRUE	TRUE	FALSE	FALSE	FALSE	FALSE	FALSE
AGT-D007022	0.513	AGT	D007022	Hypotension	Launched	Launched	Launched	TRUE	TRUE	TRUE	TRUE	FALSE		D006973	Hypertension	OTG		Hypertension	https://genetics.opentargets.org/study/FINNGEN_R6_I9_HYPTENS	2022			0.120426	0.78	1	0.78	1	GWAS		1.08607	cardiovascular	omim/tcga	unsupported target	TRUE	TRUE	FALSE	FALSE	FALSE	FALSE	FALSE
AGT-D008659	0.342	AGT	D008659	Metabolic Diseases	Preclinical		Preclinical	FALSE				FALSE		D002318	Cardiovascular Diseases	OTG		Cardiovascular disease	https://genetics.opentargets.org/study/GCST007072	2018			0.564986	0.64	1	0.64	1	GWAS			metabolic	both	unsupported target	TRUE	TRUE	FALSE	FALSE	FALSE	FALSE	FALSE
AGT-D011225	0.761	AGT	D011225	Pre-Eclampsia	Preclinical		Preclinical	FALSE				FALSE		D006973	Hypertension	OTG		Hypertension	https://genetics.opentargets.org/study/FINNGEN_R6_I9_HYPTENS	2022			0.120426	0.78	1	0.78	1	GWAS		1.08607	other	both	unsupported target	TRUE	TRUE	FALSE	FALSE	FALSE	FALSE	FALSE
AGT-D018805	0.26	AGT	D018805	Sepsis	Launched	Launched	Launched	TRUE	TRUE	TRUE	TRUE	FALSE	2022	D002318	Cardiovascular Diseases	OTG		Cardiovascular disease	https://genetics.opentargets.org/study/GCST007072	2018			0.564986	0.64	1	0.64	1	GWAS			infection, signs/symptoms	gwas	unsupported target	TRUE	TRUE	FALSE	FALSE	FALSE	FALSE	FALSE
AGT-D050197	0.821	AGT	D050197	Atherosclerosis	Preclinical		Preclinical	FALSE				FALSE		D003324	Coronary Artery Disease	OTG		Coronary artery disease	https://genetics.opentargets.org/study/GCST005196	2017			0.439782	0.69	1	0.69	1	GWAS	0.036		cardiovascular	both	genetically supported target	TRUE	TRUE	FALSE	FALSE	FALSE	FALSE	FALSE
AGTR1-D000086382	0	AGTR1	D000086382	COVID-19		Phase III	Phase III	TRUE	TRUE	TRUE		TRUE		D012600	Scoliosis	OTG		Adolescent idiopathic scoliosis	https://genetics.opentargets.org/study/GCST006287	2018			0.000518269	0.69	1	0.69	1	GWAS			infection, respiratory	gwas	unsupported target	TRUE	TRUE	TRUE	FALSE	FALSE	FALSE	FALSE
AGTR1-D000787	0.207	AGTR1	D000787	Angina Pectoris	Preclinical		Preclinical	FALSE				FALSE		D014564	Urogenital Abnormalities	OMIM		Renal tubular dysgenesis, 267430 (3), Autosomal recessive	https://omim.org/entry/106165									OMIM			cardiovascular, signs/symptoms	gwas	unsupported target	TRUE	TRUE	TRUE	FALSE	FALSE	FALSE	FALSE
AGTR1-D003920	0.228	AGTR1	D003920	Diabetes Mellitus	Preclinical		Preclinical	FALSE				FALSE		D014564	Urogenital Abnormalities	OMIM		Renal tubular dysgenesis, 267430 (3), Autosomal recessive	https://omim.org/entry/106165									OMIM			metabolic, endocrine	both	unsupported target	TRUE	TRUE	TRUE	FALSE	FALSE	FALSE	FALSE
AGTR1-D003928	0.513	AGTR1	D003928	Diabetic Nephropathies		Phase II	Phase II	TRUE	TRUE			TRUE		D014564	Urogenital Abnormalities	OMIM		Renal tubular dysgenesis, 267430 (3), Autosomal recessive	https://omim.org/entry/106165									OMIM			endocrine	gwas	unsupported target	TRUE	TRUE	TRUE	FALSE	FALSE	FALSE	FALSE
AGTR1-D005901	0.206	AGTR1	D005901	Glaucoma	Phase II		Phase II	TRUE	TRUE	FALSE		FALSE		D014564	Urogenital Abnormalities	OMIM		Renal tubular dysgenesis, 267430 (3), Autosomal recessive	https://omim.org/entry/106165									OMIM			ophthalmology	both	unsupported target	TRUE	TRUE	TRUE	FALSE	FALSE	FALSE	FALSE
AGTR1-D005922	0.193	AGTR1	D005922	Glomerulonephritis, IGA	Launched	Launched	Launched	TRUE	TRUE	TRUE	TRUE	FALSE		D014564	Urogenital Abnormalities	OMIM		Renal tubular dysgenesis, 267430 (3), Autosomal recessive	https://omim.org/entry/106165									OMIM			immune	both	unsupported target	TRUE	TRUE	TRUE	FALSE	FALSE	FALSE	FALSE
AGTR1-D005923	0.489	AGTR1	D005923	Glomerulosclerosis, Focal Segmental		Phase III	Phase III	TRUE	TRUE	TRUE		TRUE		D014564	Urogenital Abnormalities	OMIM		Renal tubular dysgenesis, 267430 (3), Autosomal recessive	https://omim.org/entry/106165									OMIM			other	both	unsupported target	TRUE	TRUE	TRUE	FALSE	FALSE	FALSE	FALSE
AGTR1-D006333	0.209	AGTR1	D006333	Heart Failure	Launched	Launched	Launched	TRUE	TRUE	TRUE	TRUE	FALSE		D014564	Urogenital Abnormalities	OMIM		Renal tubular dysgenesis, 267430 (3), Autosomal recessive	https://omim.org/entry/106165									OMIM			cardiovascular	both	unsupported target	TRUE	TRUE	TRUE	FALSE	FALSE	FALSE	FALSE
AGTR1-D006973	0.219	AGTR1	D006973	Hypertension	Launched	Launched	Launched	TRUE	TRUE	TRUE	TRUE	TRUE		D014564	Urogenital Abnormalities	OMIM		Renal tubular dysgenesis, 267430 (3), Autosomal recessive	https://omim.org/entry/106165									OMIM			cardiovascular	both	unsupported target	TRUE	TRUE	TRUE	FALSE	FALSE	FALSE	FALSE
AGTR1-D007676	0.588	AGTR1	D007676	Kidney Failure, Chronic	Phase II		Phase II	TRUE	TRUE	FALSE		TRUE		D014564	Urogenital Abnormalities	OMIM		Renal tubular dysgenesis, 267430 (3), Autosomal recessive	https://omim.org/entry/106165									OMIM			other	both	unsupported target	TRUE	TRUE	TRUE	FALSE	FALSE	FALSE	FALSE
AGTR1-D008659	0.245	AGTR1	D008659	Metabolic Diseases	Preclinical		Preclinical	FALSE				FALSE		D014564	Urogenital Abnormalities	OMIM		Renal tubular dysgenesis, 267430 (3), Autosomal recessive	https://omim.org/entry/106165									OMIM			metabolic	both	unsupported target	TRUE	TRUE	TRUE	FALSE	FALSE	FALSE	FALSE
AGTR1-D009369	0.248	AGTR1	D009369	Neoplasms	Preclinical		Preclinical	FALSE				FALSE		D014564	Urogenital Abnormalities	OMIM		Renal tubular dysgenesis, 267430 (3), Autosomal recessive	https://omim.org/entry/106165									OMIM			oncology	gwas	unsupported target	TRUE	TRUE	TRUE	FALSE	FALSE	FALSE	FALSE
AGTR1-D009394	0.833	AGTR1	D009394	Nephritis, Hereditary		Phase II	Phase II	TRUE	TRUE			FALSE		D014564	Urogenital Abnormalities	OMIM		Renal tubular dysgenesis, 267430 (3), Autosomal recessive	https://omim.org/entry/106165									OMIM			congenital, dermatology	both	genetically supported target	TRUE	TRUE	TRUE	FALSE	FALSE	FALSE	FALSE
AGTR1-D009404	0.578	AGTR1	D009404	Nephrotic Syndrome	Preclinical		Preclinical	FALSE				TRUE		D014564	Urogenital Abnormalities	OMIM		Renal tubular dysgenesis, 267430 (3), Autosomal recessive	https://omim.org/entry/106165									OMIM			other	both	unsupported target	TRUE	TRUE	TRUE	FALSE	FALSE	FALSE	FALSE
AGTR1-D011014	0.213	AGTR1	D011014	Pneumonia	Phase II		Phase II	TRUE	TRUE	FALSE		FALSE		D014564	Urogenital Abnormalities	OMIM		Renal tubular dysgenesis, 267430 (3), Autosomal recessive	https://omim.org/entry/106165									OMIM			infection, respiratory	gwas	unsupported target	TRUE	TRUE	TRUE	FALSE	FALSE	FALSE	FALSE
AGTR1-D048909	0.213	AGTR1	D048909	Diabetes Complications	Preclinical		Preclinical	FALSE				FALSE		D014564	Urogenital Abnormalities	OMIM		Renal tubular dysgenesis, 267430 (3), Autosomal recessive	https://omim.org/entry/106165									OMIM			endocrine	gwas	unsupported target	TRUE	TRUE	TRUE	FALSE	FALSE	FALSE	FALSE
AGTR1-D050197	0.207	AGTR1	D050197	Atherosclerosis	Preclinical		Preclinical	FALSE				FALSE		D014564	Urogenital Abnormalities	OMIM		Renal tubular dysgenesis, 267430 (3), Autosomal recessive	https://omim.org/entry/106165									OMIM			cardiovascular	both	unsupported target	TRUE	TRUE	TRUE	FALSE	FALSE	FALSE	FALSE
AGTR1-D065626	0.189	AGTR1	D065626	Non-alcoholic Fatty Liver Disease	Preclinical		Preclinical	FALSE				TRUE		D014564	Urogenital Abnormalities	OMIM		Renal tubular dysgenesis, 267430 (3), Autosomal recessive	https://omim.org/entry/106165									OMIM			digestive	both	unsupported target	TRUE	TRUE	TRUE	FALSE	FALSE	FALSE	FALSE
AGTR2-D000086382	0	AGTR2	D000086382	COVID-19		Phase III	Phase III	TRUE	TRUE	TRUE		TRUE		D006552	Hernia, Inguinal	OTG		Inguinal hernia	https://genetics.opentargets.org/study/FINNGEN_R6_K11_HERING	2022				0.89	1	0.89	1	GWAS		1.05861	infection, respiratory	gwas	unsupported target	TRUE	TRUE	TRUE	FALSE	FALSE	FALSE	FALSE
AGTR2-D002318	0.229	AGTR2	D002318	Cardiovascular Diseases	Preclinical		Preclinical	FALSE				TRUE		D006552	Hernia, Inguinal	OTG		Inguinal hernia	https://genetics.opentargets.org/study/FINNGEN_R6_K11_HERING	2022				0.89	1	0.89	1	GWAS		1.05861	cardiovascular	gwas	unsupported target	TRUE	TRUE	TRUE	FALSE	FALSE	FALSE	FALSE
AGTR2-D002545	0.193	AGTR2	D002545	Brain Ischemia	Preclinical		Preclinical	FALSE				TRUE		D006552	Hernia, Inguinal	OTG		Inguinal hernia	https://genetics.opentargets.org/study/FINNGEN_R6_K11_HERING	2022				0.89	1	0.89	1	GWAS		1.05861	neurology, cardiovascular	omim/tcga	unsupported target	TRUE	TRUE	TRUE	FALSE	FALSE	FALSE	FALSE
AGTR2-D003928	0.188	AGTR2	D003928	Diabetic Nephropathies	Preclinical		Preclinical	FALSE				TRUE		D006552	Hernia, Inguinal	OTG		Inguinal hernia	https://genetics.opentargets.org/study/FINNGEN_R6_K11_HERING	2022				0.89	1	0.89	1	GWAS		1.05861	endocrine	gwas	unsupported target	TRUE	TRUE	TRUE	FALSE	FALSE	FALSE	FALSE
AGTR2-D003929	0.187	AGTR2	D003929	Diabetic Neuropathies	Phase II		Phase II	TRUE	TRUE	FALSE		FALSE		D006552	Hernia, Inguinal	OTG		Inguinal hernia	https://genetics.opentargets.org/study/FINNGEN_R6_K11_HERING	2022				0.89	1	0.89	1	GWAS		1.05861	neurology, endocrine	both	unsupported target	TRUE	TRUE	TRUE	FALSE	FALSE	FALSE	FALSE
AGTR2-D006333	0.197	AGTR2	D006333	Heart Failure	Preclinical		Preclinical	FALSE				TRUE		D006552	Hernia, Inguinal	OTG		Inguinal hernia	https://genetics.opentargets.org/study/FINNGEN_R6_K11_HERING	2022				0.89	1	0.89	1	GWAS		1.05861	cardiovascular	both	unsupported target	TRUE	TRUE	TRUE	FALSE	FALSE	FALSE	FALSE
AGTR2-D006976	0.189	AGTR2	D006976	Hypertension, Pulmonary		Preclinical	Preclinical					TRUE		D006552	Hernia, Inguinal	OTG		Inguinal hernia	https://genetics.opentargets.org/study/FINNGEN_R6_K11_HERING	2022				0.89	1	0.89	1	GWAS		1.05861	respiratory, cardiovascular	omim/tcga	unsupported target	TRUE	TRUE	TRUE	FALSE	FALSE	FALSE	FALSE
AGTR2-D007249	0.352	AGTR2	D007249	Inflammation	Preclinical		Preclinical	FALSE				TRUE		D006552	Hernia, Inguinal	OTG		Inguinal hernia	https://genetics.opentargets.org/study/FINNGEN_R6_K11_HERING	2022				0.89	1	0.89	1	GWAS		1.05861	signs/symptoms	gwas	unsupported target	TRUE	TRUE	TRUE	FALSE	FALSE	FALSE	FALSE
AGTR2-D008659	0.224	AGTR2	D008659	Metabolic Diseases	Phase I		Phase I	TRUE	FALSE			TRUE		D006552	Hernia, Inguinal	OTG		Inguinal hernia	https://genetics.opentargets.org/study/FINNGEN_R6_K11_HERING	2022				0.89	1	0.89	1	GWAS		1.05861	metabolic	both	unsupported target	TRUE	TRUE	TRUE	FALSE	FALSE	FALSE	FALSE
AGTR2-D009103	0.201	AGTR2	D009103	Multiple Sclerosis	Phase II		Phase II	TRUE	TRUE	FALSE		TRUE		D006552	Hernia, Inguinal	OTG		Inguinal hernia	https://genetics.opentargets.org/study/FINNGEN_R6_K11_HERING	2022				0.89	1	0.89	1	GWAS		1.05861	neurology, immune	both	unsupported target	TRUE	TRUE	TRUE	FALSE	FALSE	FALSE	FALSE
AGTR2-D009202	0.196	AGTR2	D009202	Cardiomyopathies	Preclinical		Preclinical	FALSE				TRUE		D006552	Hernia, Inguinal	OTG		Inguinal hernia	https://genetics.opentargets.org/study/FINNGEN_R6_K11_HERING	2022				0.89	1	0.89	1	GWAS		1.05861	cardiovascular	both	unsupported target	TRUE	TRUE	TRUE	FALSE	FALSE	FALSE	FALSE
AGTR2-D009203	0.344	AGTR2	D009203	Myocardial Infarction	Preclinical		Preclinical	FALSE				TRUE		D006552	Hernia, Inguinal	OTG		Inguinal hernia	https://genetics.opentargets.org/study/FINNGEN_R6_K11_HERING	2022				0.89	1	0.89	1	GWAS		1.05861	cardiovascular, signs/symptoms	gwas	unsupported target	TRUE	TRUE	TRUE	FALSE	FALSE	FALSE	FALSE
AGTR2-D009369	0.226	AGTR2	D009369	Neoplasms	Preclinical		Preclinical	FALSE				FALSE		D006552	Hernia, Inguinal	OTG		Inguinal hernia	https://genetics.opentargets.org/study/FINNGEN_R6_K11_HERING	2022				0.89	1	0.89	1	GWAS		1.05861	oncology	gwas	unsupported target	TRUE	TRUE	TRUE	FALSE	FALSE	FALSE	FALSE
AGTR2-D009437	0.327	AGTR2	D009437	Neuralgia		Phase I	Phase I	TRUE				FALSE		D006552	Hernia, Inguinal	OTG		Inguinal hernia	https://genetics.opentargets.org/study/FINNGEN_R6_K11_HERING	2022				0.89	1	0.89	1	GWAS		1.05861	neurology, signs/symptoms	both	unsupported target	TRUE	TRUE	TRUE	FALSE	FALSE	FALSE	FALSE
AGTR2-D010523	0.2	AGTR2	D010523	Peripheral Nervous System Diseases	Phase II		Phase II	TRUE	TRUE	FALSE		FALSE		D006552	Hernia, Inguinal	OTG		Inguinal hernia	https://genetics.opentargets.org/study/FINNGEN_R6_K11_HERING	2022				0.89	1	0.89	1	GWAS		1.05861	neurology	both	unsupported target	TRUE	TRUE	TRUE	FALSE	FALSE	FALSE	FALSE
AGTR2-D012595	0.19	AGTR2	D012595	Scleroderma, Systemic	Phase II		Phase II	TRUE	TRUE	FALSE		TRUE		D006552	Hernia, Inguinal	OTG		Inguinal hernia	https://genetics.opentargets.org/study/FINNGEN_R6_K11_HERING	2022				0.89	1	0.89	1	GWAS		1.05861	dermatology	gwas	unsupported target	TRUE	TRUE	TRUE	FALSE	FALSE	FALSE	FALSE
AGTR2-D020521	0.199	AGTR2	D020521	Stroke	Preclinical		Preclinical	FALSE				TRUE		D006552	Hernia, Inguinal	OTG		Inguinal hernia	https://genetics.opentargets.org/study/FINNGEN_R6_K11_HERING	2022				0.89	1	0.89	1	GWAS		1.05861	neurology, cardiovascular	gwas	unsupported target	TRUE	TRUE	TRUE	FALSE	FALSE	FALSE	FALSE
AGTR2-D045743	0.179	AGTR2	D045743	Scleroderma, Diffuse	Phase II		Phase II	TRUE	TRUE	FALSE		TRUE		D006552	Hernia, Inguinal	OTG		Inguinal hernia	https://genetics.opentargets.org/study/FINNGEN_R6_K11_HERING	2022				0.89	1	0.89	1	GWAS		1.05861	dermatology	gwas	unsupported target	TRUE	TRUE	TRUE	FALSE	FALSE	FALSE	FALSE
AGTR2-D045745	0.189	AGTR2	D045745	Scleroderma, Limited	Phase II		Phase II	TRUE	TRUE	FALSE		TRUE		D006552	Hernia, Inguinal	OTG		Inguinal hernia	https://genetics.opentargets.org/study/FINNGEN_R6_K11_HERING	2022				0.89	1	0.89	1	GWAS		1.05861	dermatology	gwas	unsupported target	TRUE	TRUE	TRUE	FALSE	FALSE	FALSE	FALSE
AGTR2-D051437	0.193	AGTR2	D051437	Renal Insufficiency	Preclinical		Preclinical	FALSE				TRUE		D006552	Hernia, Inguinal	OTG		Inguinal hernia	https://genetics.opentargets.org/study/FINNGEN_R6_K11_HERING	2022				0.89	1	0.89	1	GWAS		1.05861	other	both	unsupported target	TRUE	TRUE	TRUE	FALSE	FALSE	FALSE	FALSE
AGTR2-D051474	0.315	AGTR2	D051474	Neuralgia, Postherpetic	Phase II		Phase II	TRUE	TRUE	FALSE		FALSE		D006552	Hernia, Inguinal	OTG		Inguinal hernia	https://genetics.opentargets.org/study/FINNGEN_R6_K11_HERING	2022				0.89	1	0.89	1	GWAS		1.05861	neurology, signs/symptoms	gwas	unsupported target	TRUE	TRUE	TRUE	FALSE	FALSE	FALSE	FALSE
AGTR2-D054990	0.186	AGTR2	D054990	Idiopathic Pulmonary Fibrosis		Phase II	Phase II	TRUE	TRUE			TRUE		D006552	Hernia, Inguinal	OTG		Inguinal hernia	https://genetics.opentargets.org/study/FINNGEN_R6_K11_HERING	2022				0.89	1	0.89	1	GWAS		1.05861	respiratory	both	unsupported target	TRUE	TRUE	TRUE	FALSE	FALSE	FALSE	FALSE
AGXT-D006959	0.974	AGXT	D006959	Hyperoxaluria		Preclinical	Preclinical					TRUE		D006960	Hyperoxaluria, Primary	OMIM		Hyperoxaluria, primary, type 1, 259900 (3), Autosomal recessive	https://omim.org/entry/604285									OMIM			other	omim/tcga	genetically supported target	FALSE	TRUE	FALSE	FALSE	FALSE	FALSE	FALSE
AGXT-D007249	0.193	AGXT	D007249	Inflammation	Preclinical		Preclinical	FALSE				FALSE		D006960	Hyperoxaluria, Primary	OMIM		Hyperoxaluria, primary, type 1, 259900 (3), Autosomal recessive	https://omim.org/entry/604285									OMIM			signs/symptoms	gwas	unsupported target	FALSE	TRUE	FALSE	FALSE	FALSE	FALSE	FALSE
AHCY-D000544	0.218	AHCY	D000544	Alzheimer Disease	Preclinical		Preclinical	FALSE				FALSE		D000592	Amino Acid Metabolism, Inborn Errors	OMIM		Hypermethioninemia with deficiency of S-adenosylhomocysteine hydrolase, 613752 (3), Autosomal recessive	https://omim.org/entry/180960									OMIM			neurology, psychiatry	both	unsupported target	FALSE	TRUE	FALSE	FALSE	TRUE	FALSE	FALSE
AHR-D000086382	0	AHR	D000086382	COVID-19	Preclinical		Preclinical	FALSE				FALSE		D000419	Albuminuria	OTG		Urinary albumin excretion (no hypertensive medication)	https://genetics.opentargets.org/study/GCST006463	2018			0.632376	0.67	1	0.67	1	GWAS	0.01595		infection, respiratory	gwas	unsupported target	FALSE	TRUE	FALSE	FALSE	FALSE	FALSE	FALSE
AHR-D001749	0.644	AHR	D001749	Urinary Bladder Neoplasms		Phase I	Phase I	TRUE				FALSE		D007674	Kidney Diseases	OTG		Creatinine (enzymatic) in urine	https://genetics.opentargets.org/study/NEALE2_30510_raw	2018			0.632376	0.67	1	0.67	1	GWAS	121.12		oncology	both	unsupported target	FALSE	TRUE	FALSE	FALSE	FALSE	FALSE	FALSE
AHR-D001943	0.484	AHR	D001943	Breast Neoplasms	Preclinical		Preclinical	FALSE				FALSE		D017496	Hypopigmentation	OTG		Skin colour	https://genetics.opentargets.org/study/NEALE2_1717	2018			0.348004	0.81	1	0.81	1	GWAS	0.0132356		oncology	both	unsupported target	FALSE	TRUE	FALSE	FALSE	FALSE	FALSE	FALSE
AHR-D003715	0.234	AHR	D003715	Dengue	Preclinical		Preclinical	FALSE				FALSE		D006402	Hematologic Diseases	OTG		Non-albumin protein levels	https://genetics.opentargets.org/study/GCST005990	2018			0.337427	0.5	1	0.5	1	GWAS			infection	gwas	unsupported target	FALSE	TRUE	FALSE	FALSE	FALSE	FALSE	FALSE
AHR-D003876	0.762	AHR	D003876	Dermatitis, Atopic		Phase III	Phase III	TRUE	TRUE	TRUE		FALSE		D001249	Asthma	OTG		Lung function (FVC)	https://genetics.opentargets.org/study/GCST007081	2018			0.0461798	0.8	1	0.8	1	GWAS			congenital, dermatology, immune	gwas	unsupported target	FALSE	TRUE	FALSE	FALSE	FALSE	FALSE	FALSE
AHR-D007154	0.546	AHR	D007154	Immune System Diseases	Preclinical		Preclinical	FALSE				FALSE		D008232	Lymphoproliferative Disorders	OTG		Monocyte count	https://genetics.opentargets.org/study/GCST90002340	2020			0.0615776	0.74	1	0.74	1	GWAS	0.028498		immune	gwas	unsupported target	FALSE	TRUE	FALSE	FALSE	FALSE	FALSE	FALSE
AHR-D009369	0.518	AHR	D009369	Neoplasms		Phase I	Phase I	TRUE				FALSE		D008545	Melanoma	OTG		Cutaneous malignant melanoma	https://genetics.opentargets.org/study/GCST003061	2015			0.41277	0.76	1	0.76	1	GWAS	0.091		oncology	gwas	unsupported target	FALSE	TRUE	FALSE	FALSE	FALSE	FALSE	FALSE
AHR-D009765	1	AHR	D009765	Obesity	Preclinical		Preclinical	FALSE				FALSE		D009765	Obesity	OTG		Body mass index	https://genetics.opentargets.org/study/GCST009004	2018			0.637036	0.66	1	0.66	1	GWAS	0.0107		metabolic, signs/symptoms	both	genetically supported target	FALSE	TRUE	FALSE	FALSE	FALSE	FALSE	FALSE
AHR-D011565	0.472	AHR	D011565	Psoriasis	Launched	Launched	Launched	TRUE	TRUE	TRUE	TRUE	FALSE	2019	D017496	Hypopigmentation	OTG		Skin colour	https://genetics.opentargets.org/study/NEALE2_1717	2018			0.348004	0.81	1	0.81	1	GWAS	0.0132356		dermatology	both	unsupported target	FALSE	TRUE	FALSE	FALSE	FALSE	FALSE	FALSE
AIFM1-D001943	0.249	AIFM1	D001943	Breast Neoplasms	Phase II		Phase II	TRUE	TRUE	FALSE		FALSE		D040181	Genetic Diseases, X-Linked	OMIM		Deafness, X-linked 5, 300614 (3), X-linked recessive	https://omim.org/entry/300169									OMIM			oncology	both	unsupported target	FALSE	TRUE	FALSE	FALSE	FALSE	FALSE	FALSE
AIFM1-D010190	0.239	AIFM1	D010190	Pancreatic Neoplasms	Phase II		Phase II	TRUE	TRUE	FALSE		FALSE		D040181	Genetic Diseases, X-Linked	OMIM		Deafness, X-linked 5, 300614 (3), X-linked recessive	https://omim.org/entry/300169									OMIM			oncology	gwas	unsupported target	FALSE	TRUE	FALSE	FALSE	FALSE	FALSE	FALSE
AIM2-D009369	0.332	AIM2	D009369	Neoplasms	Preclinical		Preclinical	FALSE				FALSE		D007970	Leukopenia	OTG		White blood cell count	https://genetics.opentargets.org/study/GCST002556	2014			0.772763	0.57	1	0.57	1	GWAS			oncology	gwas	unsupported target	FALSE	FALSE	FALSE	FALSE	FALSE	FALSE	FALSE
AIMP2-D009369	0.223	AIMP2	D009369	Neoplasms	Preclinical		Preclinical	FALSE				FALSE		D000326	Adrenoleukodystrophy	OMIM		Leukodystrophy, hypomyelinating, 17, 618006 (3), Autosomal recessive	https://omim.org/entry/600859									OMIM			oncology	gwas	unsupported target	FALSE	TRUE	FALSE	FALSE	FALSE	FALSE	FALSE
AKR1B1-D001249	0	AKR1B1	D001249	Asthma	Preclinical		Preclinical	FALSE				FALSE																			respiratory, immune	both	unsupported target	FALSE	TRUE	FALSE	FALSE	TRUE	FALSE	FALSE
AKR1B1-D002239	0	AKR1B1	D002239	Carbohydrate Metabolism, Inborn Errors		Phase III	Phase III	TRUE	TRUE	TRUE		TRUE																			congenital, metabolic	omim/tcga	unsupported target	FALSE	TRUE	FALSE	FALSE	TRUE	FALSE	FALSE
AKR1B1-D003924	0	AKR1B1	D003924	Diabetes Mellitus, Type 2	Phase II		Phase II	TRUE	TRUE	FALSE		FALSE																			metabolic, endocrine	both	unsupported target	FALSE	TRUE	FALSE	FALSE	TRUE	FALSE	FALSE
AKR1B1-D003928	0	AKR1B1	D003928	Diabetic Nephropathies	Preclinical		Preclinical	FALSE				FALSE																			endocrine	gwas	unsupported target	FALSE	TRUE	FALSE	FALSE	TRUE	FALSE	FALSE
AKR1B1-D003929	0	AKR1B1	D003929	Diabetic Neuropathies		Phase III	Phase III	TRUE	TRUE	TRUE		FALSE																			neurology, endocrine	both	unsupported target	FALSE	TRUE	FALSE	FALSE	TRUE	FALSE	FALSE
AKR1B1-D003930	0	AKR1B1	D003930	Diabetic Retinopathy		Preclinical	Preclinical					FALSE																			ophthalmology, cardiovascular, endocrine	gwas	unsupported target	FALSE	TRUE	FALSE	FALSE	TRUE	FALSE	FALSE
AKR1B1-D005693	0	AKR1B1	D005693	Galactosemias		Phase III	Phase III	TRUE	TRUE	TRUE		TRUE																			neurology, congenital, metabolic	omim/tcga	unsupported target	FALSE	TRUE	FALSE	FALSE	TRUE	FALSE	FALSE
AKR1B1-D006333	0	AKR1B1	D006333	Heart Failure	Preclinical		Preclinical	FALSE				FALSE																			cardiovascular	both	unsupported target	FALSE	TRUE	FALSE	FALSE	TRUE	FALSE	FALSE
AKR1B1-D009203	0	AKR1B1	D009203	Myocardial Infarction	Preclinical		Preclinical	FALSE				FALSE																			cardiovascular, signs/symptoms	gwas	unsupported target	FALSE	TRUE	FALSE	FALSE	TRUE	FALSE	FALSE
AKR1B1-D009369	0	AKR1B1	D009369	Neoplasms	Preclinical		Preclinical	FALSE				FALSE																			oncology	gwas	unsupported target	FALSE	TRUE	FALSE	FALSE	TRUE	FALSE	FALSE
AKR1B1-D014605	0	AKR1B1	D014605	Uveitis	Preclinical		Preclinical	FALSE				FALSE																			ophthalmology	gwas	unsupported target	FALSE	TRUE	FALSE	FALSE	TRUE	FALSE	FALSE
AKR1B1-D018981	0	AKR1B1	D018981	Congenital Disorders of Glycosylation		Preclinical	Preclinical					TRUE																			congenital, metabolic	both	unsupported target	FALSE	TRUE	FALSE	FALSE	TRUE	FALSE	FALSE
AKR1B1-D048909	0	AKR1B1	D048909	Diabetes Complications	Phase II		Phase II	TRUE	TRUE	FALSE		FALSE																			endocrine	gwas	unsupported target	FALSE	TRUE	FALSE	FALSE	TRUE	FALSE	FALSE
AKR1C3-D004715	0.237	AKR1C3	D004715	Endometriosis	Phase II		Phase II	TRUE	TRUE	FALSE		FALSE		D008659	Metabolic Diseases	OTG		Metabolic traits [SM-13]	https://genetics.opentargets.org/study/GCST001217_6	2011			0.8355	0.62	1	0.62	1	GWAS	0.07		other	gwas	unsupported target	FALSE	TRUE	FALSE	FALSE	TRUE	FALSE	FALSE
AKR1C3-D008113	0.245	AKR1C3	D008113	Liver Neoplasms		Phase II	Phase II	TRUE	TRUE			TRUE		D008659	Metabolic Diseases	OTG		Metabolic traits [SM-13]	https://genetics.opentargets.org/study/GCST001217_6	2011			0.8355	0.62	1	0.62	1	GWAS	0.07		oncology	gwas	unsupported target	FALSE	TRUE	FALSE	FALSE	TRUE	FALSE	FALSE
AKR1C3-D009369	0.334	AKR1C3	D009369	Neoplasms		Phase II	Phase II	TRUE	TRUE			TRUE		D008659	Metabolic Diseases	OTG		Metabolic traits [SM-13]	https://genetics.opentargets.org/study/GCST001217_6	2011			0.8355	0.62	1	0.62	1	GWAS	0.07		oncology	gwas	unsupported target	FALSE	TRUE	FALSE	FALSE	TRUE	FALSE	FALSE
AKR1C3-D011085	0.586	AKR1C3	D011085	Polycystic Ovary Syndrome		Preclinical	Preclinical					FALSE		D004700	Endocrine System Diseases	OTG		Total testosterone levels	https://genetics.opentargets.org/study/GCST90012112	2020			0.27212	0.7	1	0.7	1	GWAS	0.0261725		oncology	gwas	unsupported target	FALSE	TRUE	FALSE	FALSE	TRUE	FALSE	FALSE
AKR1C3-D011471	0.239	AKR1C3	D011471	Prostatic Neoplasms		Phase II	Phase II	TRUE	TRUE			TRUE		D008659	Metabolic Diseases	OTG		Metabolic traits [SM-13]	https://genetics.opentargets.org/study/GCST001217_6	2011			0.8355	0.62	1	0.62	1	GWAS	0.07		oncology	both	unsupported target	FALSE	TRUE	FALSE	FALSE	TRUE	FALSE	FALSE
AKR1C3-D015470	0.241	AKR1C3	D015470	Leukemia, Myeloid, Acute		Phase I	Phase I	TRUE				TRUE		D008659	Metabolic Diseases	OTG		Metabolic traits [SM-13]	https://genetics.opentargets.org/study/GCST001217_6	2011			0.8355	0.62	1	0.62	1	GWAS	0.07		oncology	both	unsupported target	FALSE	TRUE	FALSE	FALSE	TRUE	FALSE	FALSE
AKR1C3-D054198	0.238	AKR1C3	D054198	Precursor Cell Lymphoblastic Leukemia-Lymphoma		Phase II	Phase II	TRUE	TRUE			TRUE		D008659	Metabolic Diseases	OTG		Metabolic traits [SM-13]	https://genetics.opentargets.org/study/GCST001217_6	2011			0.8355	0.62	1	0.62	1	GWAS	0.07		oncology	both	unsupported target	FALSE	TRUE	FALSE	FALSE	TRUE	FALSE	FALSE
AKT1-D000086382	0	AKT1	D000086382	COVID-19		Preclinical	Preclinical					FALSE		D001205	Ascorbic Acid	OTG		Vitamin C levels	https://genetics.opentargets.org/study/GCST011816	2020			0.283481	0.54	1	0.54	1	GWAS	0.04		infection, respiratory	gwas	unsupported target	TRUE	TRUE	FALSE	FALSE	FALSE	FALSE	TRUE
AKT1-D000544	0.254	AKT1	D000544	Alzheimer Disease	Preclinical		Preclinical	FALSE				FALSE		D007970	Leukopenia	OTG		White blood cell count	https://genetics.opentargets.org/study/GCST007070	2018			0.606761	0.68	1	0.68	1	GWAS			neurology, psychiatry	both	unsupported target	TRUE	TRUE	FALSE	FALSE	FALSE	FALSE	TRUE
AKT1-D001650	0.517	AKT1	D001650	Bile Duct Neoplasms	Phase I		Phase I	TRUE	FALSE			FALSE		D016889	Endometrial Neoplasms	PICCOLO	gtex-v6p-pancreas	endometrial_cancer	https://www.ncbi.nlm.nih.gov/pubmed/27135401	2016	7.47e-07	0.969454						GWAS			oncology	both	unsupported target	TRUE	TRUE	FALSE	FALSE	FALSE	FALSE	TRUE
AKT1-D001932	0.547	AKT1	D001932	Brain Neoplasms		Phase III	Phase III	TRUE	TRUE	TRUE		TRUE		D016889	Endometrial Neoplasms	PICCOLO	gtex-v6p-pancreas	endometrial_cancer	https://www.ncbi.nlm.nih.gov/pubmed/27135401	2016	7.47e-07	0.969454						GWAS			oncology	both	unsupported target	TRUE	TRUE	FALSE	FALSE	FALSE	FALSE	TRUE
AKT1-D001943	0.549	AKT1	D001943	Breast Neoplasms		Phase III	Phase III	TRUE	TRUE	TRUE		TRUE		D016889	Endometrial Neoplasms	PICCOLO	gtex-v6p-pancreas	endometrial_cancer	https://www.ncbi.nlm.nih.gov/pubmed/27135401	2016	7.47e-07	0.969454						GWAS			oncology	both	unsupported target	TRUE	TRUE	FALSE	FALSE	FALSE	FALSE	TRUE
AKT1-D002289	0.526	AKT1	D002289	Carcinoma, Non-Small-Cell Lung	Phase II		Phase II	TRUE	TRUE	FALSE		TRUE		D016889	Endometrial Neoplasms	PICCOLO	gtex-v6p-pancreas	endometrial_cancer	https://www.ncbi.nlm.nih.gov/pubmed/27135401	2016	7.47e-07	0.969454						GWAS			oncology	both	unsupported target	TRUE	TRUE	FALSE	FALSE	FALSE	FALSE	TRUE
AKT1-D002318	0.34	AKT1	D002318	Cardiovascular Diseases		Preclinical	Preclinical					FALSE		D007970	Leukopenia	OTG		White blood cell count	https://genetics.opentargets.org/study/GCST007070	2018			0.606761	0.68	1	0.68	1	GWAS			cardiovascular	gwas	unsupported target	TRUE	TRUE	FALSE	FALSE	FALSE	FALSE	TRUE
AKT1-D004535	0.475	AKT1	D004535	Ehlers-Danlos Syndrome		Phase III	Phase III	TRUE	TRUE	TRUE		FALSE		D007970	Leukopenia	OTG		White blood cell count	https://genetics.opentargets.org/study/GCST007070	2018			0.606761	0.68	1	0.68	1	GWAS			cardiovascular, hematology, congenital, dermatology	both	unsupported target	TRUE	TRUE	FALSE	FALSE	FALSE	FALSE	TRUE
AKT1-D004646	0.237	AKT1	D004646	Emphysema	Phase I		Phase I	TRUE	FALSE			FALSE		D007970	Leukopenia	OTG		White blood cell count	https://genetics.opentargets.org/study/GCST007070	2018			0.606761	0.68	1	0.68	1	GWAS			signs/symptoms	both	unsupported target	TRUE	TRUE	FALSE	FALSE	FALSE	FALSE	TRUE
AKT1-D004938	0.527	AKT1	D004938	Esophageal Neoplasms		Phase II	Phase II	TRUE	TRUE			TRUE		D016889	Endometrial Neoplasms	PICCOLO	gtex-v6p-pancreas	endometrial_cancer	https://www.ncbi.nlm.nih.gov/pubmed/27135401	2016	7.47e-07	0.969454						GWAS			oncology	both	unsupported target	TRUE	TRUE	FALSE	FALSE	FALSE	FALSE	TRUE
AKT1-D005128	0.313	AKT1	D005128	Eye Diseases	Preclinical		Preclinical	FALSE				FALSE		D007970	Leukopenia	OTG		White blood cell count	https://genetics.opentargets.org/study/GCST007070	2018			0.606761	0.68	1	0.68	1	GWAS			ophthalmology	gwas	unsupported target	TRUE	TRUE	FALSE	FALSE	FALSE	FALSE	TRUE
AKT1-D005134	0.549	AKT1	D005134	Eye Neoplasms	Preclinical		Preclinical	FALSE				FALSE		D016889	Endometrial Neoplasms	PICCOLO	gtex-v6p-pancreas	endometrial_cancer	https://www.ncbi.nlm.nih.gov/pubmed/27135401	2016	7.47e-07	0.969454						GWAS			oncology	both	unsupported target	TRUE	TRUE	FALSE	FALSE	FALSE	FALSE	TRUE
AKT1-D005770	0.56	AKT1	D005770	Gastrointestinal Neoplasms	Phase I		Phase I	TRUE	FALSE			TRUE		D016889	Endometrial Neoplasms	PICCOLO	gtex-v6p-pancreas	endometrial_cancer	https://www.ncbi.nlm.nih.gov/pubmed/27135401	2016	7.47e-07	0.969454						GWAS			oncology	both	unsupported target	TRUE	TRUE	FALSE	FALSE	FALSE	FALSE	TRUE
AKT1-D005909	0.551	AKT1	D005909	Glioblastoma		Phase III	Phase III	TRUE	TRUE	TRUE		TRUE		D018269	Carcinoma, Endometrioid	PICCOLO	gtex-v6p-pancreas	endometrial_endometrioid_carcinoma	https://www.ncbi.nlm.nih.gov/pubmed/27135401	2016	7.47e-07	0.969454						GWAS			oncology	gwas	unsupported target	TRUE	TRUE	FALSE	FALSE	FALSE	FALSE	TRUE
AKT1-D006258	0.554	AKT1	D006258	Head and Neck Neoplasms	Preclinical		Preclinical	FALSE				FALSE		D016889	Endometrial Neoplasms	PICCOLO	gtex-v6p-pancreas	endometrial_cancer	https://www.ncbi.nlm.nih.gov/pubmed/27135401	2016	7.47e-07	0.969454						GWAS			oncology	both	unsupported target	TRUE	TRUE	FALSE	FALSE	FALSE	FALSE	TRUE
AKT1-D006646	0.439	AKT1	D006646	Histiocytosis, Langerhans-Cell	Phase II		Phase II	TRUE	TRUE	FALSE		FALSE		D007970	Leukopenia	OTG		White blood cell count	https://genetics.opentargets.org/study/GCST007070	2018			0.606761	0.68	1	0.68	1	GWAS			respiratory, hematology	both	unsupported target	TRUE	TRUE	FALSE	FALSE	FALSE	FALSE	TRUE
AKT1-D006689	0.482	AKT1	D006689	Hodgkin Disease	Phase II		Phase II	TRUE	TRUE	FALSE		FALSE		D007970	Leukopenia	OTG		White blood cell count	https://genetics.opentargets.org/study/GCST007070	2018			0.606761	0.68	1	0.68	1	GWAS			oncology	gwas	unsupported target	TRUE	TRUE	FALSE	FALSE	FALSE	FALSE	TRUE
AKT1-D006976	0.234	AKT1	D006976	Hypertension, Pulmonary	Phase I		Phase I	TRUE	FALSE			FALSE		D007970	Leukopenia	OTG		White blood cell count	https://genetics.opentargets.org/study/GCST007070	2018			0.606761	0.68	1	0.68	1	GWAS			respiratory, cardiovascular	omim/tcga	unsupported target	TRUE	TRUE	FALSE	FALSE	FALSE	FALSE	TRUE
AKT1-D007680	0.764	AKT1	D007680	Kidney Neoplasms	Phase II		Phase II	TRUE	TRUE	FALSE		TRUE		D016889	Endometrial Neoplasms	PICCOLO	gtex-v6p-pancreas	endometrial_cancer	https://www.ncbi.nlm.nih.gov/pubmed/27135401	2016	7.47e-07	0.969454						GWAS			oncology	both	unsupported target	TRUE	TRUE	FALSE	FALSE	FALSE	FALSE	TRUE
AKT1-D008113	0.543	AKT1	D008113	Liver Neoplasms	Phase II		Phase II	TRUE	TRUE	FALSE		TRUE		D016889	Endometrial Neoplasms	PICCOLO	gtex-v6p-pancreas	endometrial_cancer	https://www.ncbi.nlm.nih.gov/pubmed/27135401	2016	7.47e-07	0.969454						GWAS			oncology	gwas	unsupported target	TRUE	TRUE	FALSE	FALSE	FALSE	FALSE	TRUE
AKT1-D008175	0.551	AKT1	D008175	Lung Neoplasms	Phase II		Phase II	TRUE	TRUE	FALSE		TRUE		D016889	Endometrial Neoplasms	PICCOLO	gtex-v6p-pancreas	endometrial_cancer	https://www.ncbi.nlm.nih.gov/pubmed/27135401	2016	7.47e-07	0.969454						GWAS			oncology	both	unsupported target	TRUE	TRUE	FALSE	FALSE	FALSE	FALSE	TRUE
AKT1-D008223	0.534	AKT1	D008223	Lymphoma		Phase I	Phase I	TRUE				FALSE		D007970	Leukopenia	OTG		White blood cell count	https://genetics.opentargets.org/study/GCST007070	2018			0.606761	0.68	1	0.68	1	GWAS			oncology	gwas	unsupported target	TRUE	TRUE	FALSE	FALSE	FALSE	FALSE	TRUE
AKT1-D008224	0.449	AKT1	D008224	Lymphoma, Follicular	Phase I		Phase I	TRUE	FALSE			FALSE		D018269	Carcinoma, Endometrioid	PICCOLO	gtex-v6p-pancreas	endometrial_endometrioid_carcinoma	https://www.ncbi.nlm.nih.gov/pubmed/27135401	2016	7.47e-07	0.969454						GWAS			oncology	gwas	unsupported target	TRUE	TRUE	FALSE	FALSE	FALSE	FALSE	TRUE
AKT1-D008228	0.516	AKT1	D008228	Lymphoma, Non-Hodgkin		Phase II	Phase II	TRUE	TRUE			FALSE		D007970	Leukopenia	OTG		White blood cell count	https://genetics.opentargets.org/study/GCST007070	2018			0.606761	0.68	1	0.68	1	GWAS			oncology	both	unsupported target	TRUE	TRUE	FALSE	FALSE	FALSE	FALSE	TRUE
AKT1-D008258	0.469	AKT1	D008258	Waldenstrom Macroglobulinemia	Phase II		Phase II	TRUE	TRUE	FALSE		FALSE		D007970	Leukopenia	OTG		White blood cell count	https://genetics.opentargets.org/study/GCST007070	2018			0.606761	0.68	1	0.68	1	GWAS			oncology	gwas	unsupported target	TRUE	TRUE	FALSE	FALSE	FALSE	FALSE	TRUE
AKT1-D008527	0.542	AKT1	D008527	Medulloblastoma		Phase III	Phase III	TRUE	TRUE	TRUE		TRUE		D018269	Carcinoma, Endometrioid	PICCOLO	gtex-v6p-pancreas	endometrial_endometrioid_carcinoma	https://www.ncbi.nlm.nih.gov/pubmed/27135401	2016	7.47e-07	0.969454						GWAS			oncology	gwas	unsupported target	TRUE	TRUE	FALSE	FALSE	FALSE	FALSE	TRUE
AKT1-D008545	0.482	AKT1	D008545	Melanoma		Phase II	Phase II	TRUE	TRUE			TRUE		D018269	Carcinoma, Endometrioid	PICCOLO	gtex-v6p-pancreas	endometrial_endometrioid_carcinoma	https://www.ncbi.nlm.nih.gov/pubmed/27135401	2016	7.47e-07	0.969454						GWAS			oncology	both	unsupported target	TRUE	TRUE	FALSE	FALSE	FALSE	FALSE	TRUE
AKT1-D008579	0.531	AKT1	D008579	Meningioma		Preclinical	Preclinical					FALSE		D016889	Endometrial Neoplasms	PICCOLO	gtex-v6p-pancreas	endometrial_cancer	https://www.ncbi.nlm.nih.gov/pubmed/27135401	2016	7.47e-07	0.969454						GWAS			oncology	both	unsupported target	TRUE	TRUE	FALSE	FALSE	FALSE	FALSE	TRUE
AKT1-D009101	0.513	AKT1	D009101	Multiple Myeloma	Phase II		Phase II	TRUE	TRUE	FALSE		TRUE		D007970	Leukopenia	OTG		White blood cell count	https://genetics.opentargets.org/study/GCST007070	2018			0.606761	0.68	1	0.68	1	GWAS			oncology	gwas	unsupported target	TRUE	TRUE	FALSE	FALSE	FALSE	FALSE	TRUE
AKT1-D009190	0.547	AKT1	D009190	Myelodysplastic Syndromes	Phase II		Phase II	TRUE	TRUE	FALSE		TRUE		D007970	Leukopenia	OTG		White blood cell count	https://genetics.opentargets.org/study/GCST007070	2018			0.606761	0.68	1	0.68	1	GWAS			hematology	omim/tcga	unsupported target	TRUE	TRUE	FALSE	FALSE	FALSE	FALSE	TRUE
AKT1-D009369	0.571	AKT1	D009369	Neoplasms		Phase II	Phase II	TRUE	TRUE			TRUE		D006223	Hamartoma Syndrome, Multiple	OMIM		Cowden syndrome 6, 615109 (3)	https://omim.org/entry/164730									OMIM			oncology	gwas	unsupported target	TRUE	TRUE	FALSE	FALSE	FALSE	FALSE	TRUE
AKT1-D009442	0.524	AKT1	D009442	Neurilemmoma	Preclinical		Preclinical	FALSE				FALSE		D016889	Endometrial Neoplasms	PICCOLO	gtex-v6p-pancreas	endometrial_cancer	https://www.ncbi.nlm.nih.gov/pubmed/27135401	2016	7.47e-07	0.969454						GWAS			oncology	both	unsupported target	TRUE	TRUE	FALSE	FALSE	FALSE	FALSE	TRUE
AKT1-D009447	0.558	AKT1	D009447	Neuroblastoma	Phase I		Phase I	TRUE	FALSE			FALSE		D018269	Carcinoma, Endometrioid	PICCOLO	gtex-v6p-pancreas	endometrial_endometrioid_carcinoma	https://www.ncbi.nlm.nih.gov/pubmed/27135401	2016	7.47e-07	0.969454						GWAS			oncology	gwas	unsupported target	TRUE	TRUE	FALSE	FALSE	FALSE	FALSE	TRUE
AKT1-D009506	0.486	AKT1	D009506	Nevus		Preclinical	Preclinical					FALSE		D018269	Carcinoma, Endometrioid	PICCOLO	gtex-v6p-pancreas	endometrial_endometrioid_carcinoma	https://www.ncbi.nlm.nih.gov/pubmed/27135401	2016	7.47e-07	0.969454						GWAS			oncology	gwas	unsupported target	TRUE	TRUE	FALSE	FALSE	FALSE	FALSE	TRUE
AKT1-D010051	0.874	AKT1	D010051	Ovarian Neoplasms		Phase II	Phase II	TRUE	TRUE			TRUE		D018269	Carcinoma, Endometrioid	PICCOLO	gtex-v6p-pancreas	endometrial_endometrioid_carcinoma	https://www.ncbi.nlm.nih.gov/pubmed/27135401	2016	7.47e-07	0.969454						GWAS			oncology	gwas	genetically supported target	TRUE	TRUE	FALSE	FALSE	FALSE	FALSE	TRUE
AKT1-D010190	0.637	AKT1	D010190	Pancreatic Neoplasms		Phase II	Phase II	TRUE	TRUE			TRUE		D018269	Carcinoma, Endometrioid	PICCOLO	gtex-v6p-pancreas	endometrial_endometrioid_carcinoma	https://www.ncbi.nlm.nih.gov/pubmed/27135401	2016	7.47e-07	0.969454						GWAS			oncology	gwas	unsupported target	TRUE	TRUE	FALSE	FALSE	FALSE	FALSE	TRUE
AKT1-D010534	0.514	AKT1	D010534	Peritoneal Neoplasms	Phase II		Phase II	TRUE	TRUE	FALSE		FALSE		D016889	Endometrial Neoplasms	PICCOLO	gtex-v6p-pancreas	endometrial_cancer	https://www.ncbi.nlm.nih.gov/pubmed/27135401	2016	7.47e-07	0.969454						GWAS			oncology	omim/tcga	unsupported target	TRUE	TRUE	FALSE	FALSE	FALSE	FALSE	TRUE
AKT1-D011014	0.258	AKT1	D011014	Pneumonia		Preclinical	Preclinical					FALSE		D007970	Leukopenia	OTG		White blood cell count	https://genetics.opentargets.org/study/GCST007070	2018			0.606761	0.68	1	0.68	1	GWAS			infection, respiratory	gwas	unsupported target	TRUE	TRUE	FALSE	FALSE	FALSE	FALSE	TRUE
AKT1-D011471	0.757	AKT1	D011471	Prostatic Neoplasms		Phase III	Phase III	TRUE	TRUE	TRUE		TRUE		D016889	Endometrial Neoplasms	PICCOLO	gtex-v6p-pancreas	endometrial_cancer	https://www.ncbi.nlm.nih.gov/pubmed/27135401	2016	7.47e-07	0.969454						GWAS			oncology	both	unsupported target	TRUE	TRUE	FALSE	FALSE	FALSE	FALSE	TRUE
AKT1-D012878	0.539	AKT1	D012878	Skin Neoplasms	Preclinical		Preclinical	FALSE				FALSE		D016889	Endometrial Neoplasms	PICCOLO	gtex-v6p-pancreas	endometrial_cancer	https://www.ncbi.nlm.nih.gov/pubmed/27135401	2016	7.47e-07	0.969454						GWAS			oncology	gwas	unsupported target	TRUE	TRUE	FALSE	FALSE	FALSE	FALSE	TRUE
AKT1-D013274	0.534	AKT1	D013274	Stomach Neoplasms		Phase II	Phase II	TRUE	TRUE			TRUE		D016889	Endometrial Neoplasms	PICCOLO	gtex-v6p-pancreas	endometrial_cancer	https://www.ncbi.nlm.nih.gov/pubmed/27135401	2016	7.47e-07	0.969454						GWAS			oncology	both	unsupported target	TRUE	TRUE	FALSE	FALSE	FALSE	FALSE	TRUE
AKT1-D013683	0.456	AKT1	D013683	Telangiectasia, Hereditary Hemorrhagic		Preclinical	Preclinical					FALSE		D007970	Leukopenia	OTG		White blood cell count	https://genetics.opentargets.org/study/GCST007070	2018			0.606761	0.68	1	0.68	1	GWAS			cardiovascular, hematology, congenital	omim/tcga	unsupported target	TRUE	TRUE	FALSE	FALSE	FALSE	FALSE	TRUE
AKT1-D014657	0.264	AKT1	D014657	Vasculitis		Preclinical	Preclinical					FALSE		D007970	Leukopenia	OTG		White blood cell count	https://genetics.opentargets.org/study/GCST007070	2018			0.606761	0.68	1	0.68	1	GWAS			cardiovascular	both	unsupported target	TRUE	TRUE	FALSE	FALSE	FALSE	FALSE	TRUE
AKT1-D015179	0.553	AKT1	D015179	Colorectal Neoplasms		Phase II	Phase II	TRUE	TRUE			TRUE		D016889	Endometrial Neoplasms	PICCOLO	gtex-v6p-pancreas	endometrial_cancer	https://www.ncbi.nlm.nih.gov/pubmed/27135401	2016	7.47e-07	0.969454						GWAS			oncology	both	unsupported target	TRUE	TRUE	FALSE	FALSE	FALSE	FALSE	TRUE
AKT1-D015451	0.461	AKT1	D015451	Leukemia, Lymphocytic, Chronic, B-Cell	Phase II		Phase II	TRUE	TRUE	FALSE		TRUE		D018269	Carcinoma, Endometrioid	PICCOLO	gtex-v6p-pancreas	endometrial_endometrioid_carcinoma	https://www.ncbi.nlm.nih.gov/pubmed/27135401	2016	7.47e-07	0.969454						GWAS			oncology	both	unsupported target	TRUE	TRUE	FALSE	FALSE	FALSE	FALSE	TRUE
AKT1-D015464	0.494	AKT1	D015464	Leukemia, Myelogenous, Chronic, BCR-ABL Positive	Phase II		Phase II	TRUE	TRUE	FALSE		FALSE		D007970	Leukopenia	OTG		White blood cell count	https://genetics.opentargets.org/study/GCST007070	2018			0.606761	0.68	1	0.68	1	GWAS			oncology	both	unsupported target	TRUE	TRUE	FALSE	FALSE	FALSE	FALSE	TRUE
AKT1-D015470	0.471	AKT1	D015470	Leukemia, Myeloid, Acute		Phase II	Phase II	TRUE	TRUE			TRUE		D018269	Carcinoma, Endometrioid	PICCOLO	gtex-v6p-pancreas	endometrial_endometrioid_carcinoma	https://www.ncbi.nlm.nih.gov/pubmed/27135401	2016	7.47e-07	0.969454						GWAS			oncology	both	unsupported target	TRUE	TRUE	FALSE	FALSE	FALSE	FALSE	TRUE
AKT1-D015477	0.445	AKT1	D015477	Leukemia, Myelomonocytic, Chronic	Phase II		Phase II	TRUE	TRUE	FALSE		FALSE		D007970	Leukopenia	OTG		White blood cell count	https://genetics.opentargets.org/study/GCST007070	2018			0.606761	0.68	1	0.68	1	GWAS			oncology	both	unsupported target	TRUE	TRUE	FALSE	FALSE	FALSE	FALSE	TRUE
AKT1-D016399	0.488	AKT1	D016399	Lymphoma, T-Cell	Phase II		Phase II	TRUE	TRUE	FALSE		FALSE		D007970	Leukopenia	OTG		White blood cell count	https://genetics.opentargets.org/study/GCST007070	2018			0.606761	0.68	1	0.68	1	GWAS			oncology	both	unsupported target	TRUE	TRUE	FALSE	FALSE	FALSE	FALSE	TRUE
AKT1-D016403	0.454	AKT1	D016403	Lymphoma, Large B-Cell, Diffuse		Phase III	Phase III	TRUE	TRUE	TRUE		FALSE		D018269	Carcinoma, Endometrioid	PICCOLO	gtex-v6p-pancreas	endometrial_endometrioid_carcinoma	https://www.ncbi.nlm.nih.gov/pubmed/27135401	2016	7.47e-07	0.969454						GWAS			oncology	gwas	unsupported target	TRUE	TRUE	FALSE	FALSE	FALSE	FALSE	TRUE
AKT1-D016518	0.618	AKT1	D016518	Neurofibromatosis 2		Phase III	Phase III	TRUE	TRUE	TRUE		FALSE		D006223	Hamartoma Syndrome, Multiple	OMIM		Cowden syndrome 6, 615109 (3)	https://omim.org/entry/164730									OMIM			oncology	both	unsupported target	TRUE	TRUE	FALSE	FALSE	FALSE	FALSE	TRUE
AKT1-D016889	1	AKT1	D016889	Endometrial Neoplasms	Phase II		Phase II	TRUE	TRUE	FALSE		FALSE		D016889	Endometrial Neoplasms	PICCOLO	gtex-v6p-pancreas	endometrial_cancer	https://www.ncbi.nlm.nih.gov/pubmed/27135401	2016	7.47e-07	0.969454						GWAS			oncology	gwas	genetically supported target	TRUE	TRUE	FALSE	FALSE	FALSE	FALSE	TRUE
AKT1-D017492	0.209	AKT1	D017492	Keratosis, Seborrheic		Phase II	Phase II	TRUE	TRUE			FALSE		D007970	Leukopenia	OTG		White blood cell count	https://genetics.opentargets.org/study/GCST007070	2018			0.606761	0.68	1	0.68	1	GWAS			dermatology	gwas	unsupported target	TRUE	TRUE	FALSE	FALSE	FALSE	FALSE	TRUE
AKT1-D018316	0.523	AKT1	D018316	Gliosarcoma	Phase I		Phase I	TRUE	FALSE			FALSE		D018269	Carcinoma, Endometrioid	PICCOLO	gtex-v6p-pancreas	endometrial_endometrioid_carcinoma	https://www.ncbi.nlm.nih.gov/pubmed/27135401	2016	7.47e-07	0.969454						GWAS			oncology	gwas	unsupported target	TRUE	TRUE	FALSE	FALSE	FALSE	FALSE	TRUE
AKT1-D019337	0.535	AKT1	D019337	Hematologic Neoplasms	Phase II		Phase II	TRUE	TRUE	FALSE		TRUE		D016889	Endometrial Neoplasms	PICCOLO	gtex-v6p-pancreas	endometrial_cancer	https://www.ncbi.nlm.nih.gov/pubmed/27135401	2016	7.47e-07	0.969454						GWAS			oncology	gwas	unsupported target	TRUE	TRUE	FALSE	FALSE	FALSE	FALSE	TRUE
AKT1-D048909	0.642	AKT1	D048909	Diabetes Complications	Preclinical		Preclinical	FALSE				FALSE		D004700	Endocrine System Diseases	OTG		Testosterone levels	https://genetics.opentargets.org/study/GCST011518	2021			0.608943	0.6	1	0.6	1	GWAS			endocrine	gwas	unsupported target	TRUE	TRUE	FALSE	FALSE	FALSE	FALSE	TRUE
AKT1-D054198	0.468	AKT1	D054198	Precursor Cell Lymphoblastic Leukemia-Lymphoma	Phase II		Phase II	TRUE	TRUE	FALSE		FALSE		D007970	Leukopenia	OTG		White blood cell count	https://genetics.opentargets.org/study/GCST007070	2018			0.606761	0.68	1	0.68	1	GWAS			oncology	both	unsupported target	TRUE	TRUE	FALSE	FALSE	FALSE	FALSE	TRUE
AKT2-D000755	0.395	AKT2	D000755	Anemia, Sickle Cell	Preclinical		Preclinical	FALSE				FALSE		D008218	Lymphocytosis	OTG		Lymphocyte counts	https://genetics.opentargets.org/study/GCST90002320	2020			0.063175	0.64	1	0.64	1	GWAS			hematology, congenital	both	unsupported target	TRUE	TRUE	FALSE	FALSE	FALSE	FALSE	TRUE
AKT2-D001932	0.206	AKT2	D001932	Brain Neoplasms	Preclinical		Preclinical	FALSE				FALSE		D051437	Renal Insufficiency	OTG		Creatinine levels	https://genetics.opentargets.org/study/GCST90025946	2021			0.163307	0.5	1	0.5	1	GWAS	0.0191206		oncology	both	unsupported target	TRUE	TRUE	FALSE	FALSE	FALSE	FALSE	TRUE
AKT2-D001943	0.207	AKT2	D001943	Breast Neoplasms	Phase I		Phase I	TRUE	FALSE			FALSE		D051437	Renal Insufficiency	OTG		Creatinine levels	https://genetics.opentargets.org/study/GCST90025946	2021			0.163307	0.5	1	0.5	1	GWAS	0.0191206		oncology	both	unsupported target	TRUE	TRUE	FALSE	FALSE	FALSE	FALSE	TRUE
AKT2-D002289	0.198	AKT2	D002289	Carcinoma, Non-Small-Cell Lung	Phase I		Phase I	TRUE	FALSE			FALSE		D051437	Renal Insufficiency	OTG		Creatinine levels	https://genetics.opentargets.org/study/GCST90025946	2021			0.163307	0.5	1	0.5	1	GWAS	0.0191206		oncology	both	unsupported target	TRUE	TRUE	FALSE	FALSE	FALSE	FALSE	TRUE
AKT2-D002583	0.516	AKT2	D002583	Uterine Cervical Neoplasms	Phase I		Phase I	TRUE	FALSE			FALSE		D051437	Renal Insufficiency	OTG		Creatinine levels	https://genetics.opentargets.org/study/GCST90025946	2021			0.163307	0.5	1	0.5	1	GWAS	0.0191206		oncology	gwas	unsupported target	TRUE	TRUE	FALSE	FALSE	FALSE	FALSE	TRUE
AKT2-D005909	0.198	AKT2	D005909	Glioblastoma	Preclinical		Preclinical	FALSE				FALSE		D051437	Renal Insufficiency	OTG		Creatinine levels	https://genetics.opentargets.org/study/GCST90025946	2021			0.163307	0.5	1	0.5	1	GWAS	0.0191206		oncology	gwas	unsupported target	TRUE	TRUE	FALSE	FALSE	FALSE	FALSE	TRUE
AKT2-D006223	0.221	AKT2	D006223	Hamartoma Syndrome, Multiple	Preclinical		Preclinical	FALSE				FALSE		D051437	Renal Insufficiency	OTG		Creatinine levels	https://genetics.opentargets.org/study/GCST90025946	2021			0.163307	0.5	1	0.5	1	GWAS	0.0191206		oncology	omim/tcga	unsupported target	TRUE	TRUE	FALSE	FALSE	FALSE	FALSE	TRUE
AKT2-D006258	0.21	AKT2	D006258	Head and Neck Neoplasms	Preclinical		Preclinical	FALSE				FALSE		D051437	Renal Insufficiency	OTG		Creatinine levels	https://genetics.opentargets.org/study/GCST90025946	2021			0.163307	0.5	1	0.5	1	GWAS	0.0191206		oncology	both	unsupported target	TRUE	TRUE	FALSE	FALSE	FALSE	FALSE	TRUE
AKT2-D008113	0.205	AKT2	D008113	Liver Neoplasms		Phase I	Phase I	TRUE				FALSE		D051437	Renal Insufficiency	OTG		Creatinine levels	https://genetics.opentargets.org/study/GCST90025946	2021			0.163307	0.5	1	0.5	1	GWAS	0.0191206		oncology	gwas	unsupported target	TRUE	TRUE	FALSE	FALSE	FALSE	FALSE	TRUE
AKT2-D008223	0.399	AKT2	D008223	Lymphoma	Phase I		Phase I	TRUE	FALSE			FALSE		D008218	Lymphocytosis	OTG		Lymphocyte counts	https://genetics.opentargets.org/study/GCST90002320	2020			0.063175	0.64	1	0.64	1	GWAS			oncology	gwas	unsupported target	TRUE	TRUE	FALSE	FALSE	FALSE	FALSE	TRUE
AKT2-D008527	0.194	AKT2	D008527	Medulloblastoma	Preclinical		Preclinical	FALSE				FALSE		D051437	Renal Insufficiency	OTG		Creatinine levels	https://genetics.opentargets.org/study/GCST90025946	2021			0.163307	0.5	1	0.5	1	GWAS	0.0191206		oncology	gwas	unsupported target	TRUE	TRUE	FALSE	FALSE	FALSE	FALSE	TRUE
AKT2-D009369	0.246	AKT2	D009369	Neoplasms		Phase II	Phase II	TRUE	TRUE			FALSE		D051437	Renal Insufficiency	OTG		Creatinine levels	https://genetics.opentargets.org/study/GCST90025946	2021			0.163307	0.5	1	0.5	1	GWAS	0.0191206		oncology	gwas	unsupported target	TRUE	TRUE	FALSE	FALSE	FALSE	FALSE	TRUE
AKT2-D009506	0.211	AKT2	D009506	Nevus		Phase II	Phase II	TRUE	TRUE			FALSE		D051437	Renal Insufficiency	OTG		Creatinine levels	https://genetics.opentargets.org/study/GCST90025946	2021			0.163307	0.5	1	0.5	1	GWAS	0.0191206		oncology	gwas	unsupported target	TRUE	TRUE	FALSE	FALSE	FALSE	FALSE	TRUE
AKT2-D010051	0.52	AKT2	D010051	Ovarian Neoplasms	Phase I		Phase I	TRUE	FALSE			FALSE		D051437	Renal Insufficiency	OTG		Creatinine levels	https://genetics.opentargets.org/study/GCST90025946	2021			0.163307	0.5	1	0.5	1	GWAS	0.0191206		oncology	gwas	unsupported target	TRUE	TRUE	FALSE	FALSE	FALSE	FALSE	TRUE
AKT2-D015179	0.209	AKT2	D015179	Colorectal Neoplasms	Phase I		Phase I	TRUE	FALSE			FALSE		D051437	Renal Insufficiency	OTG		Creatinine levels	https://genetics.opentargets.org/study/GCST90025946	2021			0.163307	0.5	1	0.5	1	GWAS	0.0191206		oncology	both	unsupported target	TRUE	TRUE	FALSE	FALSE	FALSE	FALSE	TRUE
AKT2-D016889	0.504	AKT2	D016889	Endometrial Neoplasms	Phase I		Phase I	TRUE	FALSE			FALSE		D051437	Renal Insufficiency	OTG		Creatinine levels	https://genetics.opentargets.org/study/GCST90025946	2021			0.163307	0.5	1	0.5	1	GWAS	0.0191206		oncology	gwas	unsupported target	TRUE	TRUE	FALSE	FALSE	FALSE	FALSE	TRUE
AKT2-D019337	0.402	AKT2	D019337	Hematologic Neoplasms	Preclinical		Preclinical	FALSE				FALSE		D008218	Lymphocytosis	OTG		Lymphocyte counts	https://genetics.opentargets.org/study/GCST90002320	2020			0.063175	0.64	1	0.64	1	GWAS			oncology	gwas	unsupported target	TRUE	TRUE	FALSE	FALSE	FALSE	FALSE	TRUE
AKT3-D001943	0.428	AKT3	D001943	Breast Neoplasms		Phase I	Phase I	TRUE				FALSE		D005910	Glioma	OTG		Non-glioblastoma glioma	https://genetics.opentargets.org/study/GCST004348	2017			0.161062	0.92	1	0.92	1	GWAS			oncology	both	unsupported target	TRUE	TRUE	FALSE	FALSE	FALSE	FALSE	TRUE
AKT3-D008175	0.43	AKT3	D008175	Lung Neoplasms	Phase I		Phase I	TRUE	FALSE			FALSE		D005910	Glioma	OTG		Non-glioblastoma glioma	https://genetics.opentargets.org/study/GCST004348	2017			0.161062	0.92	1	0.92	1	GWAS			oncology	both	unsupported target	TRUE	TRUE	FALSE	FALSE	FALSE	FALSE	TRUE
AKT3-D008223	0.782	AKT3	D008223	Lymphoma		Phase I	Phase I	TRUE				FALSE		D008232	Lymphoproliferative Disorders	OTG		Monocyte count	https://genetics.opentargets.org/study/GCST90002340	2020			0.878711	0.95	1	0.95	1	GWAS	0.021525		oncology	gwas	unsupported target	TRUE	TRUE	FALSE	FALSE	FALSE	FALSE	TRUE
AKT3-D008545	0.769	AKT3	D008545	Melanoma	Preclinical		Preclinical	FALSE				FALSE		D005910	Glioma	OTG		Non-glioblastoma glioma	https://genetics.opentargets.org/study/GCST004348	2017			0.161062	0.92	1	0.92	1	GWAS			oncology	both	unsupported target	TRUE	TRUE	FALSE	FALSE	FALSE	FALSE	TRUE
AKT3-D009369	0.513	AKT3	D009369	Neoplasms		Phase I	Phase I	TRUE				FALSE		D005910	Glioma	OTG		Non-glioblastoma glioma	https://genetics.opentargets.org/study/GCST004348	2017			0.161062	0.92	1	0.92	1	GWAS			oncology	gwas	unsupported target	TRUE	TRUE	FALSE	FALSE	FALSE	FALSE	TRUE
AKT3-D013274	0.415	AKT3	D013274	Stomach Neoplasms		Phase I	Phase I	TRUE				FALSE		D005910	Glioma	OTG		Non-glioblastoma glioma	https://genetics.opentargets.org/study/GCST004348	2017			0.161062	0.92	1	0.92	1	GWAS			oncology	both	unsupported target	TRUE	TRUE	FALSE	FALSE	FALSE	FALSE	TRUE
ALAS1-D011164	0.424	ALAS1	D011164	Porphyrias	Launched	Launched	Launched	TRUE	TRUE	TRUE	TRUE	TRUE	2021	D015228	Hypertriglyceridemia	Genebass	missenseLC skat continuous both_sexes irnt	Triglycerides	https://genebass.org/gene/ENSG00000023330/phenotype/continuous-30870-both_sexes-NA-irnt?burdenSet=pLoF&phewasOpts=1&resultLayout=full	2021								GWAS	0.0022578		metabolic	omim/tcga	unsupported target	FALSE	FALSE	FALSE	FALSE	FALSE	FALSE	FALSE
ALB-D001327	0.298	ALB	D001327	Autoimmune Diseases	Preclinical		Preclinical	FALSE				FALSE		D006402	Hematologic Diseases	OMIM		Analbuminemia, 616000 (3), Autosomal recessive	https://omim.org/entry/103600									OMIM			immune	both	unsupported target	TRUE	TRUE	FALSE	FALSE	FALSE	FALSE	FALSE
ALB-D001943	0.251	ALB	D001943	Breast Neoplasms		Phase II	Phase II	TRUE	TRUE			FALSE		D006402	Hematologic Diseases	OMIM		Analbuminemia, 616000 (3), Autosomal recessive	https://omim.org/entry/103600									OMIM			oncology	both	unsupported target	TRUE	TRUE	FALSE	FALSE	FALSE	FALSE	FALSE
ALB-D002289	0.233	ALB	D002289	Carcinoma, Non-Small-Cell Lung		Phase II	Phase II	TRUE	TRUE			FALSE		D006402	Hematologic Diseases	OMIM		Analbuminemia, 616000 (3), Autosomal recessive	https://omim.org/entry/103600									OMIM			oncology	both	unsupported target	TRUE	TRUE	FALSE	FALSE	FALSE	FALSE	FALSE
ALB-D003882	0.226	ALB	D003882	Dermatomyositis	Phase I		Phase I	TRUE	FALSE			FALSE		D006402	Hematologic Diseases	OMIM		Analbuminemia, 616000 (3), Autosomal recessive	https://omim.org/entry/103600									OMIM			musculoskeletal, neurology, dermatology	both	unsupported target	TRUE	TRUE	FALSE	FALSE	FALSE	FALSE	FALSE
ALB-D003924	0.454	ALB	D003924	Diabetes Mellitus, Type 2	Phase I		Phase I	TRUE	FALSE			FALSE		D006937	Hypercholesterolemia	Genebass	pLoF burden continuous both_sexes irnt	Cholesterol	https://genebass.org/gene/ENSG00000163631/phenotype/continuous-30690-both_sexes-NA-irnt?burdenSet=pLoF&phewasOpts=1&resultLayout=full	2021								GWAS	0.026899		metabolic, endocrine	both	unsupported target	TRUE	TRUE	FALSE	FALSE	FALSE	FALSE	FALSE
ALB-D007249	0.27	ALB	D007249	Inflammation	Preclinical		Preclinical	FALSE				FALSE		D006402	Hematologic Diseases	OMIM		Analbuminemia, 616000 (3), Autosomal recessive	https://omim.org/entry/103600									OMIM			signs/symptoms	gwas	unsupported target	TRUE	TRUE	FALSE	FALSE	FALSE	FALSE	FALSE
ALB-D008228	0.519	ALB	D008228	Lymphoma, Non-Hodgkin	Preclinical		Preclinical	FALSE				FALSE		D006402	Hematologic Diseases	OMIM		Analbuminemia, 616000 (3), Autosomal recessive	https://omim.org/entry/103600									OMIM			oncology	both	unsupported target	TRUE	TRUE	FALSE	FALSE	FALSE	FALSE	FALSE
ALB-D009101	0.516	ALB	D009101	Multiple Myeloma		Phase II	Phase II	TRUE	TRUE			FALSE		D006402	Hematologic Diseases	OMIM		Analbuminemia, 616000 (3), Autosomal recessive	https://omim.org/entry/103600									OMIM			oncology	gwas	unsupported target	TRUE	TRUE	FALSE	FALSE	FALSE	FALSE	FALSE
ALB-D009157	0.28	ALB	D009157	Myasthenia Gravis		Phase I	Phase I	TRUE				FALSE		D006402	Hematologic Diseases	OMIM		Analbuminemia, 616000 (3), Autosomal recessive	https://omim.org/entry/103600									OMIM			oncology	both	unsupported target	TRUE	TRUE	FALSE	FALSE	FALSE	FALSE	FALSE
ALB-D009369	0.336	ALB	D009369	Neoplasms		Phase II	Phase II	TRUE	TRUE			FALSE		D006402	Hematologic Diseases	OMIM		Analbuminemia, 616000 (3), Autosomal recessive	https://omim.org/entry/103600									OMIM			oncology	gwas	unsupported target	TRUE	TRUE	FALSE	FALSE	FALSE	FALSE	FALSE
ALB-D009765	0.436	ALB	D009765	Obesity	Phase I		Phase I	TRUE	FALSE			FALSE		D006937	Hypercholesterolemia	Genebass	pLoF burden continuous both_sexes irnt	Cholesterol	https://genebass.org/gene/ENSG00000163631/phenotype/continuous-30690-both_sexes-NA-irnt?burdenSet=pLoF&phewasOpts=1&resultLayout=full	2021								GWAS	0.026899		metabolic, signs/symptoms	both	unsupported target	TRUE	TRUE	FALSE	FALSE	FALSE	FALSE	FALSE
ALB-D010051	0.24	ALB	D010051	Ovarian Neoplasms		Phase II	Phase II	TRUE	TRUE			FALSE		D006402	Hematologic Diseases	OMIM		Analbuminemia, 616000 (3), Autosomal recessive	https://omim.org/entry/103600									OMIM			oncology	gwas	unsupported target	TRUE	TRUE	FALSE	FALSE	FALSE	FALSE	FALSE
ALB-D010190	0.24	ALB	D010190	Pancreatic Neoplasms		Phase II	Phase II	TRUE	TRUE			FALSE		D006402	Hematologic Diseases	OMIM		Analbuminemia, 616000 (3), Autosomal recessive	https://omim.org/entry/103600									OMIM			oncology	gwas	unsupported target	TRUE	TRUE	FALSE	FALSE	FALSE	FALSE	FALSE
ALB-D011471	0.24	ALB	D011471	Prostatic Neoplasms		Phase I	Phase I	TRUE				FALSE		D006402	Hematologic Diseases	OMIM		Analbuminemia, 616000 (3), Autosomal recessive	https://omim.org/entry/103600									OMIM			oncology	both	unsupported target	TRUE	TRUE	FALSE	FALSE	FALSE	FALSE	FALSE
ALB-D011565	0.241	ALB	D011565	Psoriasis		Phase II	Phase II	TRUE	TRUE			FALSE		D006402	Hematologic Diseases	OMIM		Analbuminemia, 616000 (3), Autosomal recessive	https://omim.org/entry/103600									OMIM			dermatology	both	unsupported target	TRUE	TRUE	FALSE	FALSE	FALSE	FALSE	FALSE
ALB-D013167	0.225	ALB	D013167	Spondylitis, Ankylosing		Phase II	Phase II	TRUE	TRUE			FALSE		D006402	Hematologic Diseases	OMIM		Analbuminemia, 616000 (3), Autosomal recessive	https://omim.org/entry/103600									OMIM			musculoskeletal	both	unsupported target	TRUE	TRUE	FALSE	FALSE	FALSE	FALSE	FALSE
ALB-D014605	0.247	ALB	D014605	Uveitis		Phase II	Phase II	TRUE	TRUE			FALSE		D006402	Hematologic Diseases	OMIM		Analbuminemia, 616000 (3), Autosomal recessive	https://omim.org/entry/103600									OMIM			ophthalmology	gwas	unsupported target	TRUE	TRUE	FALSE	FALSE	FALSE	FALSE	FALSE
ALB-D015535	0.219	ALB	D015535	Arthritis, Psoriatic		Phase II	Phase II	TRUE	TRUE			FALSE		D006402	Hematologic Diseases	OMIM		Analbuminemia, 616000 (3), Autosomal recessive	https://omim.org/entry/103600									OMIM			musculoskeletal, dermatology	both	unsupported target	TRUE	TRUE	FALSE	FALSE	FALSE	FALSE	FALSE
ALB-D017497	0.21	ALB	D017497	Hidradenitis Suppurativa		Phase II	Phase II	TRUE	TRUE			FALSE		D006402	Hematologic Diseases	OMIM		Analbuminemia, 616000 (3), Autosomal recessive	https://omim.org/entry/103600									OMIM			infection, dermatology	both	unsupported target	TRUE	TRUE	FALSE	FALSE	FALSE	FALSE	FALSE
ALB-D019337	0.509	ALB	D019337	Hematologic Neoplasms	Preclinical		Preclinical	FALSE				FALSE		D006402	Hematologic Diseases	OMIM		Analbuminemia, 616000 (3), Autosomal recessive	https://omim.org/entry/103600									OMIM			oncology	gwas	unsupported target	TRUE	TRUE	FALSE	FALSE	FALSE	FALSE	FALSE
ALB-D054198	0.47	ALB	D054198	Precursor Cell Lymphoblastic Leukemia-Lymphoma	Preclinical		Preclinical	FALSE				FALSE		D006402	Hematologic Diseases	OMIM		Analbuminemia, 616000 (3), Autosomal recessive	https://omim.org/entry/103600									OMIM			oncology	both	unsupported target	TRUE	TRUE	FALSE	FALSE	FALSE	FALSE	FALSE
ALCAM-D001943	1	ALCAM	D001943	Breast Neoplasms		Phase II	Phase II	TRUE	TRUE			FALSE		D001943	Breast Neoplasms	OTG		Breast cancer	https://genetics.opentargets.org/study/GCST009665	2019			0.105953	1	1	1	1	GWAS		1.21574	oncology	both	genetically supported target	TRUE	FALSE	FALSE	FALSE	FALSE	FALSE	FALSE
ALCAM-D009369	0.513	ALCAM	D009369	Neoplasms		Phase II	Phase II	TRUE	TRUE			FALSE		D001943	Breast Neoplasms	OTG		Breast cancer	https://genetics.opentargets.org/study/GCST009665	2019			0.105953	1	1	1	1	GWAS		1.21574	oncology	gwas	unsupported target	TRUE	FALSE	FALSE	FALSE	FALSE	FALSE	FALSE
ALDH1A1-D000437	0	ALDH1A1	D000437	Alcoholism	Launched	Launched	Launched	TRUE	TRUE	TRUE	TRUE	FALSE																			psychiatry	gwas	unsupported target	FALSE	TRUE	FALSE	FALSE	FALSE	FALSE	FALSE
ALDH1A1-D001932	0	ALDH1A1	D001932	Brain Neoplasms		Preclinical	Preclinical					FALSE																			oncology	both	unsupported target	FALSE	TRUE	FALSE	FALSE	FALSE	FALSE	FALSE
ALDH1A1-D001943	0	ALDH1A1	D001943	Breast Neoplasms		Preclinical	Preclinical					FALSE																			oncology	both	unsupported target	FALSE	TRUE	FALSE	FALSE	FALSE	FALSE	FALSE
ALDH1A1-D002289	0	ALDH1A1	D002289	Carcinoma, Non-Small-Cell Lung		Preclinical	Preclinical					FALSE																			oncology	both	unsupported target	FALSE	TRUE	FALSE	FALSE	FALSE	FALSE	FALSE
ALDH1A1-D005909	0	ALDH1A1	D005909	Glioblastoma		Preclinical	Preclinical					FALSE																			oncology	gwas	unsupported target	FALSE	TRUE	FALSE	FALSE	FALSE	FALSE	FALSE
ALDH1A1-D008175	0	ALDH1A1	D008175	Lung Neoplasms	Preclinical		Preclinical	FALSE				FALSE																			oncology	both	unsupported target	FALSE	TRUE	FALSE	FALSE	FALSE	FALSE	FALSE
ALDH1A1-D008527	0	ALDH1A1	D008527	Medulloblastoma		Preclinical	Preclinical					FALSE																			oncology	gwas	unsupported target	FALSE	TRUE	FALSE	FALSE	FALSE	FALSE	FALSE
ALDH1A1-D008545	0	ALDH1A1	D008545	Melanoma		Preclinical	Preclinical					FALSE																			oncology	both	unsupported target	FALSE	TRUE	FALSE	FALSE	FALSE	FALSE	FALSE
ALDH1A1-D008659	0	ALDH1A1	D008659	Metabolic Diseases	Preclinical		Preclinical	FALSE				FALSE																			metabolic	both	unsupported target	FALSE	TRUE	FALSE	FALSE	FALSE	FALSE	FALSE
ALDH1A1-D009190	0	ALDH1A1	D009190	Myelodysplastic Syndromes		Preclinical	Preclinical					FALSE																			hematology	omim/tcga	unsupported target	FALSE	TRUE	FALSE	FALSE	FALSE	FALSE	FALSE
ALDH1A1-D009369	0	ALDH1A1	D009369	Neoplasms		Phase I	Phase I	TRUE				FALSE																			oncology	gwas	unsupported target	FALSE	TRUE	FALSE	FALSE	FALSE	FALSE	FALSE
ALDH1A1-D010190	0	ALDH1A1	D010190	Pancreatic Neoplasms	Preclinical		Preclinical	FALSE				FALSE																			oncology	gwas	unsupported target	FALSE	TRUE	FALSE	FALSE	FALSE	FALSE	FALSE
ALDH1A1-D012516	0	ALDH1A1	D012516	Osteosarcoma		Preclinical	Preclinical					FALSE																			oncology	both	unsupported target	FALSE	TRUE	FALSE	FALSE	FALSE	FALSE	FALSE
ALDH1A1-D013274	0	ALDH1A1	D013274	Stomach Neoplasms	Preclinical		Preclinical	FALSE				FALSE																			oncology	both	unsupported target	FALSE	TRUE	FALSE	FALSE	FALSE	FALSE	FALSE
ALDH1A1-D015470	0	ALDH1A1	D015470	Leukemia, Myeloid, Acute		Preclinical	Preclinical					FALSE																			oncology	both	unsupported target	FALSE	TRUE	FALSE	FALSE	FALSE	FALSE	FALSE
ALDH1A1-D019337	0	ALDH1A1	D019337	Hematologic Neoplasms		Preclinical	Preclinical					FALSE																			oncology	gwas	unsupported target	FALSE	TRUE	FALSE	FALSE	FALSE	FALSE	FALSE
ALDH2-D000435	0.807	ALDH2	D000435	Alcoholic Intoxication	Preclinical		Preclinical	FALSE				TRUE		D008104	Liver Cirrhosis, Alcoholic	OTG		Cirrhosis	https://genetics.opentargets.org/study/GCST90018826	2021			0	0.81	1	0.81	1	GWAS	0.2797		psychiatry	gwas	genetically supported target	FALSE	TRUE	FALSE	FALSE	TRUE	FALSE	FALSE
ALDH2-D000437	0.844	ALDH2	D000437	Alcoholism		Phase I	Phase I	TRUE				FALSE		D008104	Liver Cirrhosis, Alcoholic	OTG		Cirrhosis	https://genetics.opentargets.org/study/GCST90018826	2021			0	0.81	1	0.81	1	GWAS	0.2797		psychiatry	gwas	genetically supported target	FALSE	TRUE	FALSE	FALSE	TRUE	FALSE	FALSE
ALDH2-D003928	0.505	ALDH2	D003928	Diabetic Nephropathies	Preclinical		Preclinical	FALSE				FALSE		D006111	Graves Disease	OTG		Graves' disease	https://genetics.opentargets.org/study/GCST90018847	2021			0	0.81	1	0.81	1	GWAS			endocrine	gwas	unsupported target	FALSE	TRUE	FALSE	FALSE	TRUE	FALSE	FALSE
ALDH2-D004485	0.381	ALDH2	D004485	Eczema	Preclinical		Preclinical	FALSE				FALSE		D006073	Gout	OTG		Serum uric acid levels	https://genetics.opentargets.org/study/GCST90018977	2021			0	0.81	1	0.81	1	GWAS	0.0718		dermatology	both	unsupported target	FALSE	TRUE	FALSE	FALSE	TRUE	FALSE	FALSE
ALDH2-D005199	0.77	ALDH2	D005199	Fanconi Anemia		Phase II	Phase II	TRUE	TRUE			FALSE		D000740	Anemia	OTG		Mean corpuscular volume	https://genetics.opentargets.org/study/GCST004004	2016			0	0.8	1	0.8	1	GWAS			hematology, congenital, metabolic	both	unsupported target	FALSE	TRUE	FALSE	FALSE	TRUE	FALSE	FALSE
ALDH2-D006333	0.454	ALDH2	D006333	Heart Failure	Preclinical		Preclinical	FALSE				FALSE		D009203	Myocardial Infarction	OTG		Myocardial infarction	https://genetics.opentargets.org/study/GCST90018877	2021			0	0.81	1	0.81	1	GWAS	0.3344		cardiovascular	both	unsupported target	FALSE	TRUE	FALSE	FALSE	TRUE	FALSE	FALSE
ALDH2-D006976	0.752	ALDH2	D006976	Hypertension, Pulmonary	Preclinical		Preclinical	FALSE				FALSE		D006973	Hypertension	OTG		Systolic blood pressure	https://genetics.opentargets.org/study/GCST90018972	2021			0	0.81	1	0.81	1	GWAS	0.0616		respiratory, cardiovascular	omim/tcga	unsupported target	FALSE	TRUE	FALSE	FALSE	TRUE	FALSE	FALSE
ALDH2-D009203	1	ALDH2	D009203	Myocardial Infarction	Preclinical		Preclinical	FALSE				FALSE		D009203	Myocardial Infarction	OTG		Myocardial infarction	https://genetics.opentargets.org/study/GCST90018877	2021			0	0.81	1	0.81	1	GWAS	0.3344		cardiovascular, signs/symptoms	gwas	genetically supported target	FALSE	TRUE	FALSE	FALSE	TRUE	FALSE	FALSE
ALDH2-D009293	0.736	ALDH2	D009293	Opioid-Related Disorders	Preclinical		Preclinical	FALSE				FALSE		D008104	Liver Cirrhosis, Alcoholic	OTG		Cirrhosis	https://genetics.opentargets.org/study/GCST90018826	2021			0	0.81	1	0.81	1	GWAS	0.2797		psychiatry	gwas	unsupported target	FALSE	TRUE	FALSE	FALSE	TRUE	FALSE	FALSE
ALDH2-D014029	0.72	ALDH2	D014029	Tobacco Use Disorder	Phase I		Phase I	TRUE	FALSE			FALSE		D008104	Liver Cirrhosis, Alcoholic	OTG		Cirrhosis	https://genetics.opentargets.org/study/GCST90018826	2021			0	0.81	1	0.81	1	GWAS	0.2797		psychiatry	gwas	unsupported target	FALSE	TRUE	FALSE	FALSE	TRUE	FALSE	FALSE
ALDH2-D016491	0.518	ALDH2	D016491	Peripheral Vascular Diseases	Phase I		Phase I	TRUE	FALSE			FALSE		D006973	Hypertension	OTG		Systolic blood pressure	https://genetics.opentargets.org/study/GCST90018972	2021			0	0.81	1	0.81	1	GWAS	0.0616		cardiovascular	both	unsupported target	FALSE	TRUE	FALSE	FALSE	TRUE	FALSE	FALSE
ALDH2-D019966	0.785	ALDH2	D019966	Substance-Related Disorders	Preclinical		Preclinical	FALSE				FALSE		D008104	Liver Cirrhosis, Alcoholic	OTG		Cirrhosis	https://genetics.opentargets.org/study/GCST90018826	2021			0	0.81	1	0.81	1	GWAS	0.2797		psychiatry	gwas	unsupported target	FALSE	TRUE	FALSE	FALSE	TRUE	FALSE	FALSE
ALDH2-D019970	0.717	ALDH2	D019970	Cocaine-Related Disorders	Preclinical		Preclinical	FALSE				FALSE		D008104	Liver Cirrhosis, Alcoholic	OTG		Cirrhosis	https://genetics.opentargets.org/study/GCST90018826	2021			0	0.81	1	0.81	1	GWAS	0.2797		psychiatry	gwas	unsupported target	FALSE	TRUE	FALSE	FALSE	TRUE	FALSE	FALSE
ALDH2-D019973	0.851	ALDH2	D019973	Alcohol-Related Disorders	Phase II		Phase II	TRUE	TRUE	FALSE		TRUE		D008104	Liver Cirrhosis, Alcoholic	OTG		Cirrhosis	https://genetics.opentargets.org/study/GCST90018826	2021			0	0.81	1	0.81	1	GWAS	0.2797		psychiatry	gwas	genetically supported target	FALSE	TRUE	FALSE	FALSE	TRUE	FALSE	FALSE
ALDH2-D051437	0.244	ALDH2	D051437	Renal Insufficiency		Phase I	Phase I	TRUE				FALSE		D008659	Metabolic Diseases	PICCOLO	Mono-naive	c-reactive_protein_levels_or_ldl-cholesterol_levels_	https://www.ncbi.nlm.nih.gov/pubmed/27286809	2016	3.85e-06	0.913508						GWAS			other	both	unsupported target	FALSE	TRUE	FALSE	FALSE	TRUE	FALSE	FALSE
ALDH2-D065626	0.601	ALDH2	D065626	Non-alcoholic Fatty Liver Disease	Preclinical		Preclinical	FALSE				FALSE		D008107	Liver Diseases	OTG		Gamma glutamyl transpeptidase	https://genetics.opentargets.org/study/GCST90018734	2021			0	0.78	1	0.78	1	GWAS	0.174555		digestive	both	unsupported target	FALSE	TRUE	FALSE	FALSE	TRUE	FALSE	FALSE
ALK-D001650	0.421	ALK	D001650	Bile Duct Neoplasms	Phase II		Phase II	TRUE	TRUE	FALSE		FALSE		D003093	Colitis, Ulcerative	OTG		Ulcerative colitis	https://genetics.opentargets.org/study/GCST000964	2011			0.931621	0.65	1	0.65	1	GWAS		1.2	oncology	both	unsupported target	TRUE	TRUE	FALSE	FALSE	FALSE	FALSE	TRUE
ALK-D001749	0.205	ALK	D001749	Urinary Bladder Neoplasms	Phase II		Phase II	TRUE	TRUE	FALSE		FALSE		D024801	Tauopathies	OTG		Neurofibrillary tangles (SNP x SNP interaction)	https://genetics.opentargets.org/study/GCST010343	2020			0.379548	0.58	1	0.58	1	GWAS			oncology	both	unsupported target	TRUE	TRUE	FALSE	FALSE	FALSE	FALSE	TRUE
ALK-D001932	0.401	ALK	D001932	Brain Neoplasms		Phase II	Phase II	TRUE	TRUE			TRUE		D024801	Tauopathies	OTG		Neurofibrillary tangles (SNP x SNP interaction)	https://genetics.opentargets.org/study/GCST010343	2020			0.379548	0.58	1	0.58	1	GWAS			oncology	both	unsupported target	TRUE	TRUE	FALSE	FALSE	FALSE	FALSE	TRUE
ALK-D001943	0.214	ALK	D001943	Breast Neoplasms	Phase II		Phase II	TRUE	TRUE	FALSE		FALSE		D024801	Tauopathies	OTG		Neurofibrillary tangles (SNP x SNP interaction)	https://genetics.opentargets.org/study/GCST010343	2020			0.379548	0.58	1	0.58	1	GWAS			oncology	both	unsupported target	TRUE	TRUE	FALSE	FALSE	FALSE	FALSE	TRUE
ALK-D002276	0.205	ALK	D002276	Carcinoid Tumor	Phase II		Phase II	TRUE	TRUE	FALSE		FALSE		D024801	Tauopathies	OTG		Neurofibrillary tangles (SNP x SNP interaction)	https://genetics.opentargets.org/study/GCST010343	2020			0.379548	0.58	1	0.58	1	GWAS			oncology	gwas	unsupported target	TRUE	TRUE	FALSE	FALSE	FALSE	FALSE	TRUE
ALK-D002289	0.204	ALK	D002289	Carcinoma, Non-Small-Cell Lung	Launched	Launched	Launched	TRUE	TRUE	TRUE	TRUE	TRUE	2019	D024801	Tauopathies	OTG		Neurofibrillary tangles (SNP x SNP interaction)	https://genetics.opentargets.org/study/GCST010343	2020			0.379548	0.58	1	0.58	1	GWAS			oncology	both	unsupported target	TRUE	TRUE	FALSE	FALSE	FALSE	FALSE	TRUE
ALK-D005909	0.204	ALK	D005909	Glioblastoma		Phase II	Phase II	TRUE	TRUE			TRUE		D024801	Tauopathies	OTG		Neurofibrillary tangles (SNP x SNP interaction)	https://genetics.opentargets.org/study/GCST010343	2020			0.379548	0.58	1	0.58	1	GWAS			oncology	gwas	unsupported target	TRUE	TRUE	FALSE	FALSE	FALSE	FALSE	TRUE
ALK-D006258	0.217	ALK	D006258	Head and Neck Neoplasms	Phase II		Phase II	TRUE	TRUE	FALSE		FALSE		D024801	Tauopathies	OTG		Neurofibrillary tangles (SNP x SNP interaction)	https://genetics.opentargets.org/study/GCST010343	2020			0.379548	0.58	1	0.58	1	GWAS			oncology	both	unsupported target	TRUE	TRUE	FALSE	FALSE	FALSE	FALSE	TRUE
ALK-D007680	0.21	ALK	D007680	Kidney Neoplasms	Phase I		Phase I	TRUE	FALSE			FALSE		D024801	Tauopathies	OTG		Neurofibrillary tangles (SNP x SNP interaction)	https://genetics.opentargets.org/study/GCST010343	2020			0.379548	0.58	1	0.58	1	GWAS			oncology	both	unsupported target	TRUE	TRUE	FALSE	FALSE	FALSE	FALSE	TRUE
ALK-D007890	0.201	ALK	D007890	Leiomyosarcoma	Phase II		Phase II	TRUE	TRUE	FALSE		FALSE		D024801	Tauopathies	OTG		Neurofibrillary tangles (SNP x SNP interaction)	https://genetics.opentargets.org/study/GCST010343	2020			0.379548	0.58	1	0.58	1	GWAS			oncology	gwas	unsupported target	TRUE	TRUE	FALSE	FALSE	FALSE	FALSE	TRUE
ALK-D008113	0.443	ALK	D008113	Liver Neoplasms	Phase I		Phase I	TRUE	FALSE			FALSE		D003093	Colitis, Ulcerative	OTG		Ulcerative colitis	https://genetics.opentargets.org/study/GCST000964	2011			0.931621	0.65	1	0.65	1	GWAS		1.2	oncology	gwas	unsupported target	TRUE	TRUE	FALSE	FALSE	FALSE	FALSE	TRUE
ALK-D008175	0.215	ALK	D008175	Lung Neoplasms	Preclinical		Preclinical	FALSE				FALSE		D024801	Tauopathies	OTG		Neurofibrillary tangles (SNP x SNP interaction)	https://genetics.opentargets.org/study/GCST010343	2020			0.379548	0.58	1	0.58	1	GWAS			oncology	both	unsupported target	TRUE	TRUE	FALSE	FALSE	FALSE	FALSE	TRUE
ALK-D008223	0.227	ALK	D008223	Lymphoma	Phase II		Phase II	TRUE	TRUE	FALSE		TRUE		D024801	Tauopathies	OTG		Neurofibrillary tangles (SNP x SNP interaction)	https://genetics.opentargets.org/study/GCST010343	2020			0.379548	0.58	1	0.58	1	GWAS			oncology	gwas	unsupported target	TRUE	TRUE	FALSE	FALSE	FALSE	FALSE	TRUE
ALK-D008228	0.221	ALK	D008228	Lymphoma, Non-Hodgkin		Phase II	Phase II	TRUE	TRUE			FALSE		D024801	Tauopathies	OTG		Neurofibrillary tangles (SNP x SNP interaction)	https://genetics.opentargets.org/study/GCST010343	2020			0.379548	0.58	1	0.58	1	GWAS			oncology	both	unsupported target	TRUE	TRUE	FALSE	FALSE	FALSE	FALSE	TRUE
ALK-D008527	0.2	ALK	D008527	Medulloblastoma		Phase II	Phase II	TRUE	TRUE			TRUE		D024801	Tauopathies	OTG		Neurofibrillary tangles (SNP x SNP interaction)	https://genetics.opentargets.org/study/GCST010343	2020			0.379548	0.58	1	0.58	1	GWAS			oncology	gwas	unsupported target	TRUE	TRUE	FALSE	FALSE	FALSE	FALSE	TRUE
ALK-D008545	0.216	ALK	D008545	Melanoma	Phase II		Phase II	TRUE	TRUE	FALSE		FALSE		D024801	Tauopathies	OTG		Neurofibrillary tangles (SNP x SNP interaction)	https://genetics.opentargets.org/study/GCST010343	2020			0.379548	0.58	1	0.58	1	GWAS			oncology	both	unsupported target	TRUE	TRUE	FALSE	FALSE	FALSE	FALSE	TRUE
ALK-D009369	0.259	ALK	D009369	Neoplasms	Launched	Launched	Launched	TRUE	TRUE	TRUE	TRUE	TRUE		D024801	Tauopathies	OTG		Neurofibrillary tangles (SNP x SNP interaction)	https://genetics.opentargets.org/study/GCST010343	2020			0.379548	0.58	1	0.58	1	GWAS			oncology	gwas	unsupported target	TRUE	TRUE	FALSE	FALSE	FALSE	FALSE	TRUE
ALK-D009447	0.208	ALK	D009447	Neuroblastoma		Phase II	Phase II	TRUE	TRUE			FALSE		D024801	Tauopathies	OTG		Neurofibrillary tangles (SNP x SNP interaction)	https://genetics.opentargets.org/study/GCST010343	2020			0.379548	0.58	1	0.58	1	GWAS			oncology	gwas	unsupported target	TRUE	TRUE	FALSE	FALSE	FALSE	FALSE	TRUE
ALK-D010051	0.208	ALK	D010051	Ovarian Neoplasms	Phase II		Phase II	TRUE	TRUE	FALSE		FALSE		D024801	Tauopathies	OTG		Neurofibrillary tangles (SNP x SNP interaction)	https://genetics.opentargets.org/study/GCST010343	2020			0.379548	0.58	1	0.58	1	GWAS			oncology	gwas	unsupported target	TRUE	TRUE	FALSE	FALSE	FALSE	FALSE	TRUE
ALK-D010190	0.437	ALK	D010190	Pancreatic Neoplasms		Phase II	Phase II	TRUE	TRUE			FALSE		D003093	Colitis, Ulcerative	OTG		Ulcerative colitis	https://genetics.opentargets.org/study/GCST000964	2011			0.931621	0.65	1	0.65	1	GWAS		1.2	oncology	gwas	unsupported target	TRUE	TRUE	FALSE	FALSE	FALSE	FALSE	TRUE
ALK-D011471	0.208	ALK	D011471	Prostatic Neoplasms	Phase I		Phase I	TRUE	FALSE			FALSE		D024801	Tauopathies	OTG		Neurofibrillary tangles (SNP x SNP interaction)	https://genetics.opentargets.org/study/GCST010343	2020			0.379548	0.58	1	0.58	1	GWAS			oncology	both	unsupported target	TRUE	TRUE	FALSE	FALSE	FALSE	FALSE	TRUE
ALK-D013274	0.465	ALK	D013274	Stomach Neoplasms	Phase I		Phase I	TRUE	FALSE			FALSE		D003093	Colitis, Ulcerative	OTG		Ulcerative colitis	https://genetics.opentargets.org/study/GCST000964	2011			0.931621	0.65	1	0.65	1	GWAS		1.2	oncology	both	unsupported target	TRUE	TRUE	FALSE	FALSE	FALSE	FALSE	TRUE
ALK-D013964	0.207	ALK	D013964	Thyroid Neoplasms	Phase II		Phase II	TRUE	TRUE	FALSE		FALSE		D024801	Tauopathies	OTG		Neurofibrillary tangles (SNP x SNP interaction)	https://genetics.opentargets.org/study/GCST010343	2020			0.379548	0.58	1	0.58	1	GWAS			oncology	both	unsupported target	TRUE	TRUE	FALSE	FALSE	FALSE	FALSE	TRUE
ALK-D015179	0.687	ALK	D015179	Colorectal Neoplasms		Preclinical	Preclinical					FALSE		D003093	Colitis, Ulcerative	OTG		Ulcerative colitis	https://genetics.opentargets.org/study/GCST000964	2011			0.931621	0.65	1	0.65	1	GWAS		1.2	oncology	both	unsupported target	TRUE	TRUE	FALSE	FALSE	FALSE	FALSE	TRUE
ALK-D016393	0.218	ALK	D016393	Lymphoma, B-Cell	Phase I		Phase I	TRUE	FALSE			FALSE		D024801	Tauopathies	OTG		Neurofibrillary tangles (SNP x SNP interaction)	https://genetics.opentargets.org/study/GCST010343	2020			0.379548	0.58	1	0.58	1	GWAS			oncology	both	unsupported target	TRUE	TRUE	FALSE	FALSE	FALSE	FALSE	TRUE
ALK-D016543	0.405	ALK	D016543	Central Nervous System Neoplasms		Phase II	Phase II	TRUE	TRUE			TRUE		D024801	Tauopathies	OTG		Neurofibrillary tangles (SNP x SNP interaction)	https://genetics.opentargets.org/study/GCST010343	2020			0.379548	0.58	1	0.58	1	GWAS			oncology	both	unsupported target	TRUE	TRUE	FALSE	FALSE	FALSE	FALSE	TRUE
ALK-D017728	0.195	ALK	D017728	Lymphoma, Large-Cell, Anaplastic	Launched	Launched	Launched	TRUE	TRUE	TRUE	TRUE	TRUE	2022	D024801	Tauopathies	OTG		Neurofibrillary tangles (SNP x SNP interaction)	https://genetics.opentargets.org/study/GCST010343	2020			0.379548	0.58	1	0.58	1	GWAS			oncology	omim/tcga	unsupported target	TRUE	TRUE	FALSE	FALSE	FALSE	FALSE	TRUE
ALK-D019337	0.208	ALK	D019337	Hematologic Neoplasms	Phase II		Phase II	TRUE	TRUE	FALSE		TRUE		D024801	Tauopathies	OTG		Neurofibrillary tangles (SNP x SNP interaction)	https://genetics.opentargets.org/study/GCST010343	2020			0.379548	0.58	1	0.58	1	GWAS			oncology	gwas	unsupported target	TRUE	TRUE	FALSE	FALSE	FALSE	FALSE	TRUE
ALK-D055752	0.2	ALK	D055752	Small Cell Lung Carcinoma	Phase II		Phase II	TRUE	TRUE	FALSE		FALSE		D024801	Tauopathies	OTG		Neurofibrillary tangles (SNP x SNP interaction)	https://genetics.opentargets.org/study/GCST010343	2020			0.379548	0.58	1	0.58	1	GWAS			oncology	both	unsupported target	TRUE	TRUE	FALSE	FALSE	FALSE	FALSE	TRUE
ALKBH3-D011471	0.207	ALKBH3	D011471	Prostatic Neoplasms	Preclinical		Preclinical	FALSE				FALSE		D009765	Obesity	OTG		Body mass index	https://genetics.opentargets.org/study/GCST007039	2018			0.439949	0.56	1	0.56	1	GWAS			oncology	both	unsupported target	FALSE	TRUE	FALSE	FALSE	FALSE	FALSE	FALSE
ALKBH5-D009369	0.333	ALKBH5	D009369	Neoplasms	Preclinical		Preclinical	FALSE				FALSE		D001778	Blood Coagulation Disorders	OTG		Hematocrit	https://genetics.opentargets.org/study/GCST90002304	2020			0.186558	0.51	1	0.51	1	GWAS	0.014305		oncology	gwas	unsupported target	FALSE	TRUE	FALSE	FALSE	FALSE	FALSE	FALSE
ALOX12-D003922	0	ALOX12	D003922	Diabetes Mellitus, Type 1		Preclinical	Preclinical					TRUE																			metabolic, endocrine, immune	both	unsupported target	TRUE	TRUE	FALSE	FALSE	TRUE	FALSE	FALSE
ALOX12-D007249	0	ALOX12	D007249	Inflammation		Preclinical	Preclinical					FALSE																			signs/symptoms	gwas	unsupported target	TRUE	TRUE	FALSE	FALSE	TRUE	FALSE	FALSE
ALOX12-D013921	0	ALOX12	D013921	Thrombocytopenia		Phase I	Phase I	TRUE				TRUE																			hematology	both	unsupported target	TRUE	TRUE	FALSE	FALSE	TRUE	FALSE	FALSE
ALOX15-D000690	0.232	ALOX15	D000690	Amyotrophic Lateral Sclerosis		Phase II	Phase II	TRUE	TRUE			FALSE		D006402	Hematologic Diseases	OTG		Eosinophil percentage of white cells	https://genetics.opentargets.org/study/GCST004600	2016			0.0160161	0.61	1	0.61	1	GWAS	0.163099		neurology, metabolic	both	unsupported target	TRUE	TRUE	FALSE	FALSE	TRUE	FALSE	FALSE
ALOX15-D001321	0.036	ALOX15	D001321	Autistic Disorder	Phase II		Phase II	TRUE	TRUE	FALSE		TRUE		D006402	Hematologic Diseases	OTG		Eosinophil percentage of white cells	https://genetics.opentargets.org/study/GCST004600	2016			0.0160161	0.61	1	0.61	1	GWAS	0.163099		psychiatry	both	unsupported target	TRUE	TRUE	FALSE	FALSE	TRUE	FALSE	FALSE
ALOX15-D002526	0.307	ALOX15	D002526	Cerebellar Diseases	Phase II		Phase II	TRUE	TRUE	FALSE		TRUE		D006402	Hematologic Diseases	OTG		Eosinophil percentage of white cells	https://genetics.opentargets.org/study/GCST004600	2016			0.0160161	0.61	1	0.61	1	GWAS	0.163099		neurology	omim/tcga	unsupported target	TRUE	TRUE	FALSE	FALSE	TRUE	FALSE	FALSE
ALOX15-D003920	0.291	ALOX15	D003920	Diabetes Mellitus	Preclinical		Preclinical	FALSE				FALSE		D006402	Hematologic Diseases	OTG		Eosinophil percentage of white cells	https://genetics.opentargets.org/study/GCST004600	2016			0.0160161	0.61	1	0.61	1	GWAS	0.163099		metabolic, endocrine	both	unsupported target	TRUE	TRUE	FALSE	FALSE	TRUE	FALSE	FALSE
ALOX15-D004485	1	ALOX15	D004485	Eczema	Preclinical		Preclinical	FALSE				FALSE		D004485	Eczema	OTG		Eczema	https://genetics.opentargets.org/study/GCST007075	2018			0.0160182	0.51	1	0.51	1	GWAS			dermatology	both	genetically supported target	TRUE	TRUE	FALSE	FALSE	TRUE	FALSE	FALSE
ALOX15-D004827	0.269	ALOX15	D004827	Epilepsy		Phase III	Phase III	TRUE	TRUE	TRUE		TRUE		D006402	Hematologic Diseases	OTG		Eosinophil percentage of white cells	https://genetics.opentargets.org/study/GCST004600	2016			0.0160161	0.61	1	0.61	1	GWAS	0.163099		neurology	both	unsupported target	TRUE	TRUE	FALSE	FALSE	TRUE	FALSE	FALSE
ALOX15-D005621	0.218	ALOX15	D005621	Friedreich Ataxia		Phase III	Phase III	TRUE	TRUE	TRUE		TRUE		D006402	Hematologic Diseases	OTG		Eosinophil percentage of white cells	https://genetics.opentargets.org/study/GCST004600	2016			0.0160161	0.61	1	0.61	1	GWAS	0.163099		neurology, congenital, metabolic	omim/tcga	unsupported target	TRUE	TRUE	FALSE	FALSE	TRUE	FALSE	FALSE
ALOX15-D006816	0.245	ALOX15	D006816	Huntington Disease	Preclinical		Preclinical	FALSE				TRUE		D006402	Hematologic Diseases	OTG		Eosinophil percentage of white cells	https://genetics.opentargets.org/study/GCST004600	2016			0.0160161	0.61	1	0.61	1	GWAS	0.163099		neurology, congenital, psychiatry	both	unsupported target	TRUE	TRUE	FALSE	FALSE	TRUE	FALSE	FALSE
ALOX15-D007249	0.35	ALOX15	D007249	Inflammation	Preclinical		Preclinical	FALSE				FALSE		D009298	Nasal Polyps	OTG		Nasal polyps	https://genetics.opentargets.org/study/GCST007443	2019			0.0160161	0.51	1	0.51	1	GWAS		3.125	signs/symptoms	gwas	unsupported target	TRUE	TRUE	FALSE	FALSE	TRUE	FALSE	FALSE
ALOX15-D007888	0.242	ALOX15	D007888	Leigh Disease		Phase III	Phase III	TRUE	TRUE	TRUE		TRUE		D006402	Hematologic Diseases	OTG		Eosinophil percentage of white cells	https://genetics.opentargets.org/study/GCST004600	2016			0.0160161	0.61	1	0.61	1	GWAS	0.163099		neurology, congenital, metabolic	both	unsupported target	TRUE	TRUE	FALSE	FALSE	TRUE	FALSE	FALSE
ALOX15-D008659	0.329	ALOX15	D008659	Metabolic Diseases	Preclinical		Preclinical	FALSE				FALSE		D006402	Hematologic Diseases	OTG		Eosinophil percentage of white cells	https://genetics.opentargets.org/study/GCST004600	2016			0.0160161	0.61	1	0.61	1	GWAS	0.163099		metabolic	both	unsupported target	TRUE	TRUE	FALSE	FALSE	TRUE	FALSE	FALSE
ALOX15-D009369	0.336	ALOX15	D009369	Neoplasms	Preclinical		Preclinical	FALSE				FALSE		D006402	Hematologic Diseases	OTG		Eosinophil percentage of white cells	https://genetics.opentargets.org/study/GCST004600	2016			0.0160161	0.61	1	0.61	1	GWAS	0.163099		oncology	gwas	unsupported target	TRUE	TRUE	FALSE	FALSE	TRUE	FALSE	FALSE
ALOX15-D010300	0.253	ALOX15	D010300	Parkinson Disease		Phase I	Phase I	TRUE				TRUE		D006402	Hematologic Diseases	OTG		Eosinophil percentage of white cells	https://genetics.opentargets.org/study/GCST004600	2016			0.0160161	0.61	1	0.61	1	GWAS	0.163099		neurology	both	unsupported target	TRUE	TRUE	FALSE	FALSE	TRUE	FALSE	FALSE
ALOX15-D012120	0.619	ALOX15	D012120	Respiration Disorders	Preclinical		Preclinical	FALSE				FALSE		D012130	Respiratory Hypersensitivity	OTG		Allergic rhinitis	https://genetics.opentargets.org/study/GCST009719	2019			0.0160161	0.51	1	0.51	1	GWAS		1.29149	respiratory	both	unsupported target	TRUE	TRUE	FALSE	FALSE	TRUE	FALSE	FALSE
ALOX15-D015518	0.25	ALOX15	D015518	Rett Syndrome	Phase II		Phase II	TRUE	TRUE	FALSE		TRUE		D006402	Hematologic Diseases	OTG		Eosinophil percentage of white cells	https://genetics.opentargets.org/study/GCST004600	2016			0.0160161	0.61	1	0.61	1	GWAS	0.163099		neurology, congenital	omim/tcga	unsupported target	TRUE	TRUE	FALSE	FALSE	TRUE	FALSE	FALSE
ALOX15-D028361	0.259	ALOX15	D028361	Mitochondrial Diseases		Phase II	Phase II	TRUE	TRUE			TRUE		D006402	Hematologic Diseases	OTG		Eosinophil percentage of white cells	https://genetics.opentargets.org/study/GCST004600	2016			0.0160161	0.61	1	0.61	1	GWAS	0.163099		metabolic	both	unsupported target	TRUE	TRUE	FALSE	FALSE	TRUE	FALSE	FALSE
ALOX15-D034381	0.693	ALOX15	D034381	Hearing Loss	Phase II		Phase II	TRUE	TRUE	FALSE		TRUE		D012852	Sinusitis	OTG		Chronic rhinosinusitis	https://genetics.opentargets.org/study/GCST007444	2019			0.0160161	0.51	1	0.51	1	GWAS		1.5625	neurology, signs/symptoms	both	unsupported target	TRUE	TRUE	FALSE	FALSE	TRUE	FALSE	FALSE
ALOX15-D065626	0.216	ALOX15	D065626	Non-alcoholic Fatty Liver Disease	Preclinical		Preclinical	FALSE				TRUE		D006402	Hematologic Diseases	OTG		Eosinophil percentage of white cells	https://genetics.opentargets.org/study/GCST004600	2016			0.0160161	0.61	1	0.61	1	GWAS	0.163099		digestive	both	unsupported target	TRUE	TRUE	FALSE	FALSE	TRUE	FALSE	FALSE
ALOX5-D001249	0.227	ALOX5	D001249	Asthma	Launched	Launched	Launched	TRUE	TRUE	TRUE	TRUE	FALSE	2007	D000740	Anemia	OTG		Mean corpuscular hemoglobin	https://genetics.opentargets.org/study/GCST007068	2018			0.202936	0.64	1	0.64	1	GWAS			respiratory, immune	both	unsupported target	TRUE	TRUE	FALSE	FALSE	TRUE	FALSE	FALSE
ALOX5-D002318	0.527	ALOX5	D002318	Cardiovascular Diseases	Preclinical		Preclinical	FALSE				FALSE		D006973	Hypertension	OTG		Diastolic blood pressure	https://genetics.opentargets.org/study/GCST90025981	2021			0.183925	0.53	1	0.53	1	GWAS	0.0151987		cardiovascular	gwas	unsupported target	TRUE	TRUE	FALSE	FALSE	TRUE	FALSE	FALSE
ALOX5-D003093	0.211	ALOX5	D003093	Colitis, Ulcerative	Phase I		Phase I	TRUE	FALSE			FALSE		D000740	Anemia	OTG		Mean corpuscular hemoglobin	https://genetics.opentargets.org/study/GCST007068	2018			0.202936	0.64	1	0.64	1	GWAS			digestive	both	unsupported target	TRUE	TRUE	FALSE	FALSE	TRUE	FALSE	FALSE
ALOX5-D003424	0.216	ALOX5	D003424	Crohn Disease	Phase I		Phase I	TRUE	FALSE			FALSE		D000740	Anemia	OTG		Mean corpuscular hemoglobin	https://genetics.opentargets.org/study/GCST007068	2018			0.202936	0.64	1	0.64	1	GWAS			digestive	both	unsupported target	TRUE	TRUE	FALSE	FALSE	TRUE	FALSE	FALSE
ALOX5-D003876	0.207	ALOX5	D003876	Dermatitis, Atopic	Preclinical		Preclinical	FALSE				FALSE		D000740	Anemia	OTG		Mean corpuscular hemoglobin	https://genetics.opentargets.org/study/GCST007068	2018			0.202936	0.64	1	0.64	1	GWAS			congenital, dermatology, immune	gwas	unsupported target	TRUE	TRUE	FALSE	FALSE	TRUE	FALSE	FALSE
ALOX5-D003920	0.248	ALOX5	D003920	Diabetes Mellitus	Preclinical		Preclinical	FALSE				FALSE		D000740	Anemia	OTG		Mean corpuscular hemoglobin	https://genetics.opentargets.org/study/GCST007068	2018			0.202936	0.64	1	0.64	1	GWAS			metabolic, endocrine	both	unsupported target	TRUE	TRUE	FALSE	FALSE	TRUE	FALSE	FALSE
ALOX5-D004485	0.219	ALOX5	D004485	Eczema	Preclinical		Preclinical	FALSE				FALSE		D000740	Anemia	OTG		Mean corpuscular hemoglobin	https://genetics.opentargets.org/study/GCST007068	2018			0.202936	0.64	1	0.64	1	GWAS			dermatology	both	unsupported target	TRUE	TRUE	FALSE	FALSE	TRUE	FALSE	FALSE
ALOX5-D006937	0.213	ALOX5	D006937	Hypercholesterolemia		Preclinical	Preclinical					FALSE		D000740	Anemia	OTG		Mean corpuscular hemoglobin	https://genetics.opentargets.org/study/GCST007068	2018			0.202936	0.64	1	0.64	1	GWAS			metabolic	both	unsupported target	TRUE	TRUE	FALSE	FALSE	TRUE	FALSE	FALSE
ALOX5-D006949	0.22	ALOX5	D006949	Hyperlipidemias		Preclinical	Preclinical					FALSE		D000740	Anemia	OTG		Mean corpuscular hemoglobin	https://genetics.opentargets.org/study/GCST007068	2018			0.202936	0.64	1	0.64	1	GWAS			metabolic	both	unsupported target	TRUE	TRUE	FALSE	FALSE	TRUE	FALSE	FALSE
ALOX5-D006967	0.241	ALOX5	D006967	Hypersensitivity	Preclinical		Preclinical	FALSE				FALSE		D000740	Anemia	OTG		Mean corpuscular hemoglobin	https://genetics.opentargets.org/study/GCST007068	2018			0.202936	0.64	1	0.64	1	GWAS			immune	gwas	unsupported target	TRUE	TRUE	FALSE	FALSE	TRUE	FALSE	FALSE
ALOX5-D007249	0.235	ALOX5	D007249	Inflammation	Preclinical		Preclinical	FALSE				FALSE		D000740	Anemia	OTG		Mean corpuscular hemoglobin	https://genetics.opentargets.org/study/GCST007068	2018			0.202936	0.64	1	0.64	1	GWAS			signs/symptoms	gwas	unsupported target	TRUE	TRUE	FALSE	FALSE	TRUE	FALSE	FALSE
ALOX5-D012220	0.218	ALOX5	D012220	Rhinitis	Phase II		Phase II	TRUE	TRUE	FALSE		FALSE		D000740	Anemia	OTG		Mean corpuscular hemoglobin	https://genetics.opentargets.org/study/GCST007068	2018			0.202936	0.64	1	0.64	1	GWAS			infection, respiratory	gwas	unsupported target	TRUE	TRUE	FALSE	FALSE	TRUE	FALSE	FALSE
ALOX5-D015228	0.206	ALOX5	D015228	Hypertriglyceridemia		Phase II	Phase II	TRUE	TRUE			FALSE		D000740	Anemia	OTG		Mean corpuscular hemoglobin	https://genetics.opentargets.org/study/GCST007068	2018			0.202936	0.64	1	0.64	1	GWAS			metabolic	both	unsupported target	TRUE	TRUE	FALSE	FALSE	TRUE	FALSE	FALSE
ALOX5-D029424	0.224	ALOX5	D029424	Pulmonary Disease, Chronic Obstructive	Launched	Launched	Launched	TRUE	TRUE	TRUE	TRUE	FALSE	2007	D000740	Anemia	OTG		Mean corpuscular hemoglobin	https://genetics.opentargets.org/study/GCST007068	2018			0.202936	0.64	1	0.64	1	GWAS			respiratory	both	unsupported target	TRUE	TRUE	FALSE	FALSE	TRUE	FALSE	FALSE
ALOX5-D043183	0.233	ALOX5	D043183	Irritable Bowel Syndrome	Phase I		Phase I	TRUE	FALSE			FALSE		D000740	Anemia	OTG		Mean corpuscular hemoglobin	https://genetics.opentargets.org/study/GCST007068	2018			0.202936	0.64	1	0.64	1	GWAS			digestive	gwas	unsupported target	TRUE	TRUE	FALSE	FALSE	TRUE	FALSE	FALSE
ALOX5-D050197	0.516	ALOX5	D050197	Atherosclerosis		Phase II	Phase II	TRUE	TRUE			FALSE		D006973	Hypertension	OTG		Diastolic blood pressure	https://genetics.opentargets.org/study/GCST90025981	2021			0.183925	0.53	1	0.53	1	GWAS	0.0151987		cardiovascular	both	unsupported target	TRUE	TRUE	FALSE	FALSE	TRUE	FALSE	FALSE
ALOX5-D051437	0.218	ALOX5	D051437	Renal Insufficiency		Phase II	Phase II	TRUE	TRUE			FALSE		D000740	Anemia	OTG		Mean corpuscular hemoglobin	https://genetics.opentargets.org/study/GCST007068	2018			0.202936	0.64	1	0.64	1	GWAS			other	both	unsupported target	TRUE	TRUE	FALSE	FALSE	TRUE	FALSE	FALSE
ALOX5-D054990	0.208	ALOX5	D054990	Idiopathic Pulmonary Fibrosis		Phase II	Phase II	TRUE	TRUE			FALSE		D000740	Anemia	OTG		Mean corpuscular hemoglobin	https://genetics.opentargets.org/study/GCST007068	2018			0.202936	0.64	1	0.64	1	GWAS			respiratory	both	unsupported target	TRUE	TRUE	FALSE	FALSE	TRUE	FALSE	FALSE
ALOX5-D065626	0.199	ALOX5	D065626	Non-alcoholic Fatty Liver Disease		Phase II	Phase II	TRUE	TRUE			FALSE		D000740	Anemia	OTG		Mean corpuscular hemoglobin	https://genetics.opentargets.org/study/GCST007068	2018			0.202936	0.64	1	0.64	1	GWAS			digestive	both	unsupported target	TRUE	TRUE	FALSE	FALSE	TRUE	FALSE	FALSE
ALOX5-D065631	0.211	ALOX5	D065631	Rhinitis, Allergic	Phase II		Phase II	TRUE	TRUE	FALSE		FALSE		D000740	Anemia	OTG		Mean corpuscular hemoglobin	https://genetics.opentargets.org/study/GCST007068	2018			0.202936	0.64	1	0.64	1	GWAS			respiratory, immune	both	unsupported target	TRUE	TRUE	FALSE	FALSE	TRUE	FALSE	FALSE
ALOX5AP-D001249	0.032	ALOX5AP	D001249	Asthma	Phase II		Phase II	TRUE	TRUE	FALSE		FALSE		D001714	Bipolar Disorder	OTG		Bipolar I disorder	https://genetics.opentargets.org/study/GCST012464	2021			0.445985	0.83	1	0.83	1	GWAS		1.06748	respiratory, immune	both	unsupported target	TRUE	TRUE	FALSE	FALSE	FALSE	FALSE	FALSE
ALOX5AP-D002318	0.037	ALOX5AP	D002318	Cardiovascular Diseases	Phase II		Phase II	TRUE	TRUE	FALSE		FALSE		D001714	Bipolar Disorder	OTG		Bipolar I disorder	https://genetics.opentargets.org/study/GCST012464	2021			0.445985	0.83	1	0.83	1	GWAS		1.06748	cardiovascular	gwas	unsupported target	TRUE	TRUE	FALSE	FALSE	FALSE	FALSE	FALSE
ALOX5AP-D005128	0.035	ALOX5AP	D005128	Eye Diseases	Preclinical		Preclinical	FALSE				FALSE		D001714	Bipolar Disorder	OTG		Bipolar I disorder	https://genetics.opentargets.org/study/GCST012464	2021			0.445985	0.83	1	0.83	1	GWAS		1.06748	ophthalmology	gwas	unsupported target	TRUE	TRUE	FALSE	FALSE	FALSE	FALSE	FALSE
ALOX5AP-D007249	0.032	ALOX5AP	D007249	Inflammation	Preclinical		Preclinical	FALSE				FALSE		D001714	Bipolar Disorder	OTG		Bipolar I disorder	https://genetics.opentargets.org/study/GCST012464	2021			0.445985	0.83	1	0.83	1	GWAS		1.06748	signs/symptoms	gwas	unsupported target	TRUE	TRUE	FALSE	FALSE	FALSE	FALSE	FALSE
ALOX5AP-D009203	0.032	ALOX5AP	D009203	Myocardial Infarction	Phase III		Phase III	TRUE	TRUE	TRUE	FALSE	FALSE		D001714	Bipolar Disorder	OTG		Bipolar I disorder	https://genetics.opentargets.org/study/GCST012464	2021			0.445985	0.83	1	0.83	1	GWAS		1.06748	cardiovascular, signs/symptoms	gwas	unsupported target	TRUE	TRUE	FALSE	FALSE	FALSE	FALSE	FALSE
ALOX5AP-D012871	0.035	ALOX5AP	D012871	Skin Diseases	Preclinical		Preclinical	FALSE				FALSE		D001714	Bipolar Disorder	OTG		Bipolar I disorder	https://genetics.opentargets.org/study/GCST012464	2021			0.445985	0.83	1	0.83	1	GWAS		1.06748	dermatology	gwas	unsupported target	TRUE	TRUE	FALSE	FALSE	FALSE	FALSE	FALSE
ALOX5AP-D029424	0.031	ALOX5AP	D029424	Pulmonary Disease, Chronic Obstructive	Phase II		Phase II	TRUE	TRUE	FALSE		FALSE		D001714	Bipolar Disorder	OTG		Bipolar I disorder	https://genetics.opentargets.org/study/GCST012464	2021			0.445985	0.83	1	0.83	1	GWAS		1.06748	respiratory	both	unsupported target	TRUE	TRUE	FALSE	FALSE	FALSE	FALSE	FALSE
ALPL-D007014	1	ALPL	D007014	Hypophosphatasia	Launched	Launched	Launched	TRUE	TRUE	TRUE	TRUE	TRUE		D007014	Hypophosphatasia	OMIM		Odontohypophosphatasia, 146300 (3), Autosomal dominant, Autosomal recessive	https://omim.org/entry/171760									OMIM			congenital, metabolic	both	genetically supported target	TRUE	TRUE	FALSE	FALSE	FALSE	FALSE	FALSE
ALPL-D017253	0.431	ALPL	D017253	Neurofibromatoses	Preclinical		Preclinical	FALSE				TRUE		D009461	Neurologic Manifestations	OTG		Pallidum volume	https://genetics.opentargets.org/study/GCST009667	2019			0.333377	0.83	1	0.83	1	GWAS	5.876		oncology	omim/tcga	unsupported target	TRUE	TRUE	FALSE	FALSE	FALSE	FALSE	FALSE
ALPL-D061205	0.794	ALPL	D061205	Vascular Calcification		Phase I	Phase I	TRUE				FALSE		D002128	Calcium Metabolism Disorders	OTG		Calcium levels	https://genetics.opentargets.org/study/GCST012398	2021			0.420891	0.6	1	0.6	1	GWAS	0.002386		metabolic	omim/tcga	unsupported target	TRUE	TRUE	FALSE	FALSE	FALSE	FALSE	FALSE
ALPP-D000544	0.036	ALPP	D000544	Alzheimer Disease	Phase I		Phase I	TRUE	FALSE			FALSE		D015415	Biomarkers	OTG		Blood protein levels [ALPPL2, 6706_18_3]	https://genetics.opentargets.org/study/GCST006585_63	2018			0.371283	0.74	1	0.74	1	GWAS	0.192167		neurology, psychiatry	both	unsupported target	TRUE	TRUE	FALSE	FALSE	FALSE	FALSE	FALSE
ALPP-D001172	0.037	ALPP	D001172	Arthritis, Rheumatoid	Phase I		Phase I	TRUE	FALSE			FALSE		D015415	Biomarkers	OTG		Blood protein levels [ALPPL2, 6706_18_3]	https://genetics.opentargets.org/study/GCST006585_63	2018			0.371283	0.74	1	0.74	1	GWAS	0.192167		musculoskeletal, dermatology, immune	gwas	unsupported target	TRUE	TRUE	FALSE	FALSE	FALSE	FALSE	FALSE
ALPP-D001249	0.036	ALPP	D001249	Asthma	Phase I		Phase I	TRUE	FALSE			FALSE		D015415	Biomarkers	OTG		Blood protein levels [ALPPL2, 6706_18_3]	https://genetics.opentargets.org/study/GCST006585_63	2018			0.371283	0.74	1	0.74	1	GWAS	0.192167		respiratory, immune	both	unsupported target	TRUE	TRUE	FALSE	FALSE	FALSE	FALSE	FALSE
ALPP-D007249	0.038	ALPP	D007249	Inflammation	Preclinical		Preclinical	FALSE				FALSE		D015415	Biomarkers	OTG		Blood protein levels [ALPPL2, 6706_18_3]	https://genetics.opentargets.org/study/GCST006585_63	2018			0.371283	0.74	1	0.74	1	GWAS	0.192167		signs/symptoms	gwas	unsupported target	TRUE	TRUE	FALSE	FALSE	FALSE	FALSE	FALSE
ALPP-D009103	0.037	ALPP	D009103	Multiple Sclerosis	Phase I		Phase I	TRUE	FALSE			FALSE		D015415	Biomarkers	OTG		Blood protein levels [ALPPL2, 6706_18_3]	https://genetics.opentargets.org/study/GCST006585_63	2018			0.371283	0.74	1	0.74	1	GWAS	0.192167		neurology, immune	both	unsupported target	TRUE	TRUE	FALSE	FALSE	FALSE	FALSE	FALSE
ALPP-D010051	0.034	ALPP	D010051	Ovarian Neoplasms		Preclinical	Preclinical					FALSE		D015415	Biomarkers	OTG		Blood protein levels [ALPPL2, 6706_18_3]	https://genetics.opentargets.org/study/GCST006585_63	2018			0.371283	0.74	1	0.74	1	GWAS	0.192167		oncology	gwas	unsupported target	TRUE	TRUE	FALSE	FALSE	FALSE	FALSE	FALSE
ALPP-D013167	0.032	ALPP	D013167	Spondylitis, Ankylosing	Phase I		Phase I	TRUE	FALSE			FALSE		D015415	Biomarkers	OTG		Blood protein levels [ALPPL2, 6706_18_3]	https://genetics.opentargets.org/study/GCST006585_63	2018			0.371283	0.74	1	0.74	1	GWAS	0.192167		musculoskeletal	both	unsupported target	TRUE	TRUE	FALSE	FALSE	FALSE	FALSE	FALSE
ALPP-D013736	0.033	ALPP	D013736	Testicular Neoplasms		Preclinical	Preclinical					FALSE		D015415	Biomarkers	OTG		Blood protein levels [ALPPL2, 6706_18_3]	https://genetics.opentargets.org/study/GCST006585_63	2018			0.371283	0.74	1	0.74	1	GWAS	0.192167		oncology	both	unsupported target	TRUE	TRUE	FALSE	FALSE	FALSE	FALSE	FALSE
ALPP-D016889	0.033	ALPP	D016889	Endometrial Neoplasms	Preclinical		Preclinical	FALSE				FALSE		D015415	Biomarkers	OTG		Blood protein levels [ALPPL2, 6706_18_3]	https://genetics.opentargets.org/study/GCST006585_63	2018			0.371283	0.74	1	0.74	1	GWAS	0.192167		oncology	gwas	unsupported target	TRUE	TRUE	FALSE	FALSE	FALSE	FALSE	FALSE
ALPP-D029424	0.036	ALPP	D029424	Pulmonary Disease, Chronic Obstructive	Phase I		Phase I	TRUE	FALSE			FALSE		D015415	Biomarkers	OTG		Blood protein levels [ALPPL2, 6706_18_3]	https://genetics.opentargets.org/study/GCST006585_63	2018			0.371283	0.74	1	0.74	1	GWAS	0.192167		respiratory	both	unsupported target	TRUE	TRUE	FALSE	FALSE	FALSE	FALSE	FALSE
ALPP-D050197	0.035	ALPP	D050197	Atherosclerosis	Phase I		Phase I	TRUE	FALSE			FALSE		D015415	Biomarkers	OTG		Blood protein levels [ALPPL2, 6706_18_3]	https://genetics.opentargets.org/study/GCST006585_63	2018			0.371283	0.74	1	0.74	1	GWAS	0.192167		cardiovascular	both	unsupported target	TRUE	TRUE	FALSE	FALSE	FALSE	FALSE	FALSE
AMHR2-D002583	0.494	AMHR2	D002583	Uterine Cervical Neoplasms		Phase I	Phase I	TRUE				TRUE		D058490	Disorder of Sex Development, 46,XY	OMIM		Persistent Mullerian duct syndrome, type II, 261550 (3), Autosomal recessive	https://omim.org/entry/600956									OMIM			oncology	gwas	unsupported target	TRUE	TRUE	FALSE	FALSE	FALSE	FALSE	TRUE
AMHR2-D009369	0.229	AMHR2	D009369	Neoplasms		Preclinical	Preclinical					FALSE		D058490	Disorder of Sex Development, 46,XY	OMIM		Persistent Mullerian duct syndrome, type II, 261550 (3), Autosomal recessive	https://omim.org/entry/600956									OMIM			oncology	gwas	unsupported target	TRUE	TRUE	FALSE	FALSE	FALSE	FALSE	TRUE
AMHR2-D010051	0.729	AMHR2	D010051	Ovarian Neoplasms		Phase I	Phase I	TRUE				TRUE		D058490	Disorder of Sex Development, 46,XY	OMIM		Persistent Mullerian duct syndrome, type II, 261550 (3), Autosomal recessive	https://omim.org/entry/600956									OMIM			oncology	gwas	unsupported target	TRUE	TRUE	FALSE	FALSE	FALSE	FALSE	TRUE
AMHR2-D015179	0.199	AMHR2	D015179	Colorectal Neoplasms		Phase II	Phase II	TRUE	TRUE			TRUE		D058490	Disorder of Sex Development, 46,XY	OMIM		Persistent Mullerian duct syndrome, type II, 261550 (3), Autosomal recessive	https://omim.org/entry/600956									OMIM			oncology	both	unsupported target	TRUE	TRUE	FALSE	FALSE	FALSE	FALSE	TRUE
AMHR2-D016889	0.483	AMHR2	D016889	Endometrial Neoplasms		Phase I	Phase I	TRUE				TRUE		D058490	Disorder of Sex Development, 46,XY	OMIM		Persistent Mullerian duct syndrome, type II, 261550 (3), Autosomal recessive	https://omim.org/entry/600956									OMIM			oncology	gwas	unsupported target	TRUE	TRUE	FALSE	FALSE	FALSE	FALSE	TRUE
AMIGO2-D008175	0	AMIGO2	D008175	Lung Neoplasms	Preclinical		Preclinical	FALSE				FALSE																			oncology	both	unsupported target	TRUE	FALSE	FALSE	FALSE	FALSE	FALSE	FALSE
AMIGO2-D009369	0	AMIGO2	D009369	Neoplasms		Preclinical	Preclinical					FALSE																			oncology	gwas	unsupported target	TRUE	FALSE	FALSE	FALSE	FALSE	FALSE	FALSE
AMOT-D005128	0	AMOT	D005128	Eye Diseases	Preclinical		Preclinical	FALSE				FALSE																			ophthalmology	gwas	unsupported target	TRUE	FALSE	FALSE	FALSE	FALSE	FALSE	FALSE
AMOT-D009369	0	AMOT	D009369	Neoplasms	Preclinical		Preclinical	FALSE				FALSE																			oncology	gwas	unsupported target	TRUE	FALSE	FALSE	FALSE	FALSE	FALSE	FALSE
AMY2A-D007251	0	AMY2A	D007251	Influenza, Human		Phase II	Phase II	TRUE	TRUE			FALSE																			infection, respiratory	gwas	unsupported target	TRUE	TRUE	FALSE	FALSE	TRUE	FALSE	FALSE
AMY2A-D010182	0	AMY2A	D010182	Pancreatic Diseases	Phase III		Phase III	TRUE	TRUE	TRUE	FALSE	FALSE																			digestive	both	unsupported target	TRUE	TRUE	FALSE	FALSE	TRUE	FALSE	FALSE
ANG-D005128	0.267	ANG	D005128	Eye Diseases	Phase I		Phase I	TRUE	FALSE			FALSE		D003922	Diabetes Mellitus, Type 1	OMIM		Amyotrophic lateral sclerosis 9, 611895 (3)	https://omim.org/entry/105850									OMIM			ophthalmology	gwas	unsupported target	TRUE	TRUE	FALSE	FALSE	FALSE	FALSE	FALSE
ANGPT1-D001749	0.234	ANGPT1	D001749	Urinary Bladder Neoplasms	Phase III		Phase III	TRUE	TRUE	TRUE	FALSE	FALSE		D006402	Hematologic Diseases	OTG		Monocyte percentage of white cells	https://genetics.opentargets.org/study/GCST90002394	2020			0.217185	1	1	1	1	GWAS	0.0157691		oncology	both	unsupported target	TRUE	FALSE	FALSE	FALSE	FALSE	FALSE	FALSE
ANGPT1-D001943	0.251	ANGPT1	D001943	Breast Neoplasms	Phase III		Phase III	TRUE	TRUE	TRUE	FALSE	FALSE		D006402	Hematologic Diseases	OTG		Monocyte percentage of white cells	https://genetics.opentargets.org/study/GCST90002394	2020			0.217185	1	1	1	1	GWAS	0.0157691		oncology	both	unsupported target	TRUE	FALSE	FALSE	FALSE	FALSE	FALSE	FALSE
ANGPT1-D002289	0.233	ANGPT1	D002289	Carcinoma, Non-Small-Cell Lung	Phase III		Phase III	TRUE	TRUE	TRUE	FALSE	FALSE		D006402	Hematologic Diseases	OTG		Monocyte percentage of white cells	https://genetics.opentargets.org/study/GCST90002394	2020			0.217185	1	1	1	1	GWAS	0.0157691		oncology	both	unsupported target	TRUE	FALSE	FALSE	FALSE	FALSE	FALSE	FALSE
ANGPT1-D003929	0.357	ANGPT1	D003929	Diabetic Neuropathies	Preclinical		Preclinical	FALSE				FALSE		D054222	Cobblestone Lissencephaly	OTG		Cortical thickness	https://genetics.opentargets.org/study/GCST90091061	2021			0.585291	1	1	1	1	GWAS			neurology, endocrine	both	unsupported target	TRUE	FALSE	FALSE	FALSE	FALSE	FALSE	FALSE
ANGPT1-D003930	0.508	ANGPT1	D003930	Diabetic Retinopathy		Phase II	Phase II	TRUE	TRUE			FALSE		D009798	Ocular Hypertension	OTG		Intraocular pressure	https://genetics.opentargets.org/study/GCST005170	2017			0.759951	1	1	1	1	GWAS			ophthalmology, cardiovascular, endocrine	gwas	unsupported target	TRUE	FALSE	FALSE	FALSE	FALSE	FALSE	FALSE
ANGPT1-D004938	0.234	ANGPT1	D004938	Esophageal Neoplasms	Phase III		Phase III	TRUE	TRUE	TRUE	FALSE	FALSE		D006402	Hematologic Diseases	OTG		Monocyte percentage of white cells	https://genetics.opentargets.org/study/GCST90002394	2020			0.217185	1	1	1	1	GWAS	0.0157691		oncology	both	unsupported target	TRUE	FALSE	FALSE	FALSE	FALSE	FALSE	FALSE
ANGPT1-D007249	0.425	ANGPT1	D007249	Inflammation	Preclinical		Preclinical	FALSE				FALSE		D006932	Hyperbilirubinemia	OTG		Bilirubin levels	https://genetics.opentargets.org/study/GCST90025973	2021			0.58605	1	1	1	1	GWAS	0.0114778		signs/symptoms	gwas	unsupported target	TRUE	FALSE	FALSE	FALSE	FALSE	FALSE	FALSE
ANGPT1-D007680	0.244	ANGPT1	D007680	Kidney Neoplasms	Phase III		Phase III	TRUE	TRUE	TRUE	FALSE	FALSE		D006402	Hematologic Diseases	OTG		Monocyte percentage of white cells	https://genetics.opentargets.org/study/GCST90002394	2020			0.217185	1	1	1	1	GWAS	0.0157691		oncology	both	unsupported target	TRUE	FALSE	FALSE	FALSE	FALSE	FALSE	FALSE
ANGPT1-D008113	0.246	ANGPT1	D008113	Liver Neoplasms	Phase III		Phase III	TRUE	TRUE	TRUE	FALSE	FALSE		D006402	Hematologic Diseases	OTG		Monocyte percentage of white cells	https://genetics.opentargets.org/study/GCST90002394	2020			0.217185	1	1	1	1	GWAS	0.0157691		oncology	gwas	unsupported target	TRUE	FALSE	FALSE	FALSE	FALSE	FALSE	FALSE
ANGPT1-D009369	0.336	ANGPT1	D009369	Neoplasms	Phase III		Phase III	TRUE	TRUE	TRUE	FALSE	FALSE		D006402	Hematologic Diseases	OTG		Monocyte percentage of white cells	https://genetics.opentargets.org/study/GCST90002394	2020			0.217185	1	1	1	1	GWAS	0.0157691		oncology	gwas	unsupported target	TRUE	FALSE	FALSE	FALSE	FALSE	FALSE	FALSE
ANGPT1-D010051	0.24	ANGPT1	D010051	Ovarian Neoplasms	Phase III		Phase III	TRUE	TRUE	TRUE	FALSE	FALSE		D006402	Hematologic Diseases	OTG		Monocyte percentage of white cells	https://genetics.opentargets.org/study/GCST90002394	2020			0.217185	1	1	1	1	GWAS	0.0157691		oncology	gwas	unsupported target	TRUE	FALSE	FALSE	FALSE	FALSE	FALSE	FALSE
ANGPT1-D010190	0.24	ANGPT1	D010190	Pancreatic Neoplasms	Phase III		Phase III	TRUE	TRUE	TRUE	FALSE	FALSE		D006402	Hematologic Diseases	OTG		Monocyte percentage of white cells	https://genetics.opentargets.org/study/GCST90002394	2020			0.217185	1	1	1	1	GWAS	0.0157691		oncology	gwas	unsupported target	TRUE	FALSE	FALSE	FALSE	FALSE	FALSE	FALSE
ANGPT1-D010534	0.224	ANGPT1	D010534	Peritoneal Neoplasms	Phase III		Phase III	TRUE	TRUE	TRUE	FALSE	FALSE		D006402	Hematologic Diseases	OTG		Monocyte percentage of white cells	https://genetics.opentargets.org/study/GCST90002394	2020			0.217185	1	1	1	1	GWAS	0.0157691		oncology	omim/tcga	unsupported target	TRUE	FALSE	FALSE	FALSE	FALSE	FALSE	FALSE
ANGPT1-D013274	0.239	ANGPT1	D013274	Stomach Neoplasms	Phase III		Phase III	TRUE	TRUE	TRUE	FALSE	FALSE		D006402	Hematologic Diseases	OTG		Monocyte percentage of white cells	https://genetics.opentargets.org/study/GCST90002394	2020			0.217185	1	1	1	1	GWAS	0.0157691		oncology	both	unsupported target	TRUE	FALSE	FALSE	FALSE	FALSE	FALSE	FALSE
ANGPT1-D013964	0.238	ANGPT1	D013964	Thyroid Neoplasms	Phase III		Phase III	TRUE	TRUE	TRUE	FALSE	FALSE		D006402	Hematologic Diseases	OTG		Monocyte percentage of white cells	https://genetics.opentargets.org/study/GCST90002394	2020			0.217185	1	1	1	1	GWAS	0.0157691		oncology	both	unsupported target	TRUE	FALSE	FALSE	FALSE	FALSE	FALSE	FALSE
ANGPT1-D014777	0.309	ANGPT1	D014777	Virus Diseases	Preclinical		Preclinical	FALSE				FALSE		D006402	Hematologic Diseases	OTG		Monocyte percentage of white cells	https://genetics.opentargets.org/study/GCST90002394	2020			0.217185	1	1	1	1	GWAS	0.0157691		infection	omim/tcga	unsupported target	TRUE	FALSE	FALSE	FALSE	FALSE	FALSE	FALSE
ANGPT1-D015179	0.254	ANGPT1	D015179	Colorectal Neoplasms	Phase III		Phase III	TRUE	TRUE	TRUE	FALSE	FALSE		D006402	Hematologic Diseases	OTG		Monocyte percentage of white cells	https://genetics.opentargets.org/study/GCST90002394	2020			0.217185	1	1	1	1	GWAS	0.0157691		oncology	both	unsupported target	TRUE	FALSE	FALSE	FALSE	FALSE	FALSE	FALSE
ANGPT1-D016491	0.25	ANGPT1	D016491	Peripheral Vascular Diseases	Phase II		Phase II	TRUE	TRUE	FALSE		FALSE		D006402	Hematologic Diseases	OTG		Monocyte percentage of white cells	https://genetics.opentargets.org/study/GCST90002394	2020			0.217185	1	1	1	1	GWAS	0.0157691		cardiovascular	both	unsupported target	TRUE	FALSE	FALSE	FALSE	FALSE	FALSE	FALSE
ANGPT1-D016889	0.228	ANGPT1	D016889	Endometrial Neoplasms	Phase III		Phase III	TRUE	TRUE	TRUE	FALSE	FALSE		D006402	Hematologic Diseases	OTG		Monocyte percentage of white cells	https://genetics.opentargets.org/study/GCST90002394	2020			0.217185	1	1	1	1	GWAS	0.0157691		oncology	gwas	unsupported target	TRUE	FALSE	FALSE	FALSE	FALSE	FALSE	FALSE
ANGPT1-D046152	0.224	ANGPT1	D046152	Gastrointestinal Stromal Tumors	Phase III		Phase III	TRUE	TRUE	TRUE	FALSE	FALSE		D006402	Hematologic Diseases	OTG		Monocyte percentage of white cells	https://genetics.opentargets.org/study/GCST90002394	2020			0.217185	1	1	1	1	GWAS	0.0157691		oncology	omim/tcga	unsupported target	TRUE	FALSE	FALSE	FALSE	FALSE	FALSE	FALSE
ANGPT1-D050197	0.248	ANGPT1	D050197	Atherosclerosis	Phase II		Phase II	TRUE	TRUE	FALSE		FALSE		D006402	Hematologic Diseases	OTG		Monocyte percentage of white cells	https://genetics.opentargets.org/study/GCST90002394	2020			0.217185	1	1	1	1	GWAS	0.0157691		cardiovascular	both	unsupported target	TRUE	FALSE	FALSE	FALSE	FALSE	FALSE	FALSE
ANGPT2-D000086382	0	ANGPT2	D000086382	COVID-19	Phase II		Phase II	TRUE	TRUE	FALSE		FALSE		D005919	Glomerular Filtration Rate	OTG		Estimated glomerular filtration rate	https://genetics.opentargets.org/study/GCST008059	2019			0.4477	0.54	1	0.54	1	GWAS	0.002		infection, respiratory	gwas	unsupported target	TRUE	FALSE	FALSE	FALSE	FALSE	FALSE	FALSE
ANGPT2-D001005	0.711	ANGPT2	D001005	Anus Neoplasms	Phase II		Phase II	TRUE	TRUE	FALSE		FALSE		D006484	Hemorrhoids	OTG		Haemorrhoidal disease	https://genetics.opentargets.org/study/GCST90014033	2021			0.4477	0.57	1	0.57	1	GWAS		1.02603	oncology	gwas	unsupported target	TRUE	FALSE	FALSE	FALSE	FALSE	FALSE	FALSE
ANGPT2-D001172	0.228	ANGPT2	D001172	Arthritis, Rheumatoid	Phase I		Phase I	TRUE	FALSE			FALSE		D006973	Hypertension	OTG		Diastolic blood pressure	https://genetics.opentargets.org/study/GCST006627	2018			0.424387	0.58	1	0.58	1	GWAS			musculoskeletal, dermatology, immune	gwas	unsupported target	TRUE	FALSE	FALSE	FALSE	FALSE	FALSE	FALSE
ANGPT2-D001249	0.227	ANGPT2	D001249	Asthma	Preclinical		Preclinical	FALSE				FALSE		D006973	Hypertension	OTG		Diastolic blood pressure	https://genetics.opentargets.org/study/GCST006627	2018			0.424387	0.58	1	0.58	1	GWAS			respiratory, immune	both	unsupported target	TRUE	FALSE	FALSE	FALSE	FALSE	FALSE	FALSE
ANGPT2-D001749	0.211	ANGPT2	D001749	Urinary Bladder Neoplasms	Phase III		Phase III	TRUE	TRUE	TRUE	FALSE	FALSE		D006973	Hypertension	OTG		Diastolic blood pressure	https://genetics.opentargets.org/study/GCST006627	2018			0.424387	0.58	1	0.58	1	GWAS			oncology	both	unsupported target	TRUE	FALSE	FALSE	FALSE	FALSE	FALSE	FALSE
ANGPT2-D001932	0.22	ANGPT2	D001932	Brain Neoplasms	Phase II		Phase II	TRUE	TRUE	FALSE		FALSE		D006973	Hypertension	OTG		Diastolic blood pressure	https://genetics.opentargets.org/study/GCST006627	2018			0.424387	0.58	1	0.58	1	GWAS			oncology	both	unsupported target	TRUE	FALSE	FALSE	FALSE	FALSE	FALSE	FALSE
ANGPT2-D001943	0.222	ANGPT2	D001943	Breast Neoplasms	Phase III		Phase III	TRUE	TRUE	TRUE	FALSE	FALSE		D006973	Hypertension	OTG		Diastolic blood pressure	https://genetics.opentargets.org/study/GCST006627	2018			0.424387	0.58	1	0.58	1	GWAS			oncology	both	unsupported target	TRUE	FALSE	FALSE	FALSE	FALSE	FALSE	FALSE
ANGPT2-D002289	0.21	ANGPT2	D002289	Carcinoma, Non-Small-Cell Lung		Phase I	Phase I	TRUE				FALSE		D006973	Hypertension	OTG		Diastolic blood pressure	https://genetics.opentargets.org/study/GCST006627	2018			0.424387	0.58	1	0.58	1	GWAS			oncology	both	unsupported target	TRUE	FALSE	FALSE	FALSE	FALSE	FALSE	FALSE
ANGPT2-D003930	0.526	ANGPT2	D003930	Diabetic Retinopathy	Preclinical		Preclinical	FALSE				FALSE		D006973	Hypertension	OTG		Diastolic blood pressure	https://genetics.opentargets.org/study/GCST006627	2018			0.424387	0.58	1	0.58	1	GWAS			ophthalmology, cardiovascular, endocrine	gwas	unsupported target	TRUE	FALSE	FALSE	FALSE	FALSE	FALSE	FALSE
ANGPT2-D004938	0.445	ANGPT2	D004938	Esophageal Neoplasms	Phase III		Phase III	TRUE	TRUE	TRUE	FALSE	FALSE		D006484	Hemorrhoids	OTG		Haemorrhoidal disease	https://genetics.opentargets.org/study/GCST90014033	2021			0.4477	0.57	1	0.57	1	GWAS		1.02603	oncology	both	unsupported target	TRUE	FALSE	FALSE	FALSE	FALSE	FALSE	FALSE
ANGPT2-D005128	0.262	ANGPT2	D005128	Eye Diseases	Preclinical		Preclinical	FALSE				FALSE		D006973	Hypertension	OTG		Diastolic blood pressure	https://genetics.opentargets.org/study/GCST006627	2018			0.424387	0.58	1	0.58	1	GWAS			ophthalmology	gwas	unsupported target	TRUE	FALSE	FALSE	FALSE	FALSE	FALSE	FALSE
ANGPT2-D005770	0.471	ANGPT2	D005770	Gastrointestinal Neoplasms	Phase I		Phase I	TRUE	FALSE			FALSE		D006484	Hemorrhoids	OTG		Haemorrhoidal disease	https://genetics.opentargets.org/study/GCST90014033	2021			0.4477	0.57	1	0.57	1	GWAS		1.02603	oncology	both	unsupported target	TRUE	FALSE	FALSE	FALSE	FALSE	FALSE	FALSE
ANGPT2-D005909	0.21	ANGPT2	D005909	Glioblastoma	Phase II		Phase II	TRUE	TRUE	FALSE		FALSE		D006973	Hypertension	OTG		Diastolic blood pressure	https://genetics.opentargets.org/study/GCST006627	2018			0.424387	0.58	1	0.58	1	GWAS			oncology	gwas	unsupported target	TRUE	FALSE	FALSE	FALSE	FALSE	FALSE	FALSE
ANGPT2-D007249	0.234	ANGPT2	D007249	Inflammation	Preclinical		Preclinical	FALSE				FALSE		D006973	Hypertension	OTG		Diastolic blood pressure	https://genetics.opentargets.org/study/GCST006627	2018			0.424387	0.58	1	0.58	1	GWAS			signs/symptoms	gwas	unsupported target	TRUE	FALSE	FALSE	FALSE	FALSE	FALSE	FALSE
ANGPT2-D007680	0.217	ANGPT2	D007680	Kidney Neoplasms	Phase III		Phase III	TRUE	TRUE	TRUE	FALSE	FALSE		D006973	Hypertension	OTG		Diastolic blood pressure	https://genetics.opentargets.org/study/GCST006627	2018			0.424387	0.58	1	0.58	1	GWAS			oncology	both	unsupported target	TRUE	FALSE	FALSE	FALSE	FALSE	FALSE	FALSE
ANGPT2-D007890	0.207	ANGPT2	D007890	Leiomyosarcoma	Phase I		Phase I	TRUE	FALSE			FALSE		D006973	Hypertension	OTG		Diastolic blood pressure	https://genetics.opentargets.org/study/GCST006627	2018			0.424387	0.58	1	0.58	1	GWAS			oncology	gwas	unsupported target	TRUE	FALSE	FALSE	FALSE	FALSE	FALSE	FALSE
ANGPT2-D008113	0.428	ANGPT2	D008113	Liver Neoplasms	Phase III		Phase III	TRUE	TRUE	TRUE	FALSE	FALSE		D006484	Hemorrhoids	OTG		Haemorrhoidal disease	https://genetics.opentargets.org/study/GCST90014033	2021			0.4477	0.57	1	0.57	1	GWAS		1.02603	oncology	gwas	unsupported target	TRUE	FALSE	FALSE	FALSE	FALSE	FALSE	FALSE
ANGPT2-D008268	0.225	ANGPT2	D008268	Macular Degeneration		Preclinical	Preclinical					FALSE		D006973	Hypertension	OTG		Diastolic blood pressure	https://genetics.opentargets.org/study/GCST006627	2018			0.424387	0.58	1	0.58	1	GWAS			ophthalmology	both	unsupported target	TRUE	FALSE	FALSE	FALSE	FALSE	FALSE	FALSE
ANGPT2-D008269	0.204	ANGPT2	D008269	Macular Edema	Launched	Launched	Launched	TRUE	TRUE	TRUE	TRUE	FALSE	2022	D006973	Hypertension	OTG		Diastolic blood pressure	https://genetics.opentargets.org/study/GCST006627	2018			0.424387	0.58	1	0.58	1	GWAS			ophthalmology	both	unsupported target	TRUE	FALSE	FALSE	FALSE	FALSE	FALSE	FALSE
ANGPT2-D008527	0.205	ANGPT2	D008527	Medulloblastoma	Phase II		Phase II	TRUE	TRUE	FALSE		FALSE		D006973	Hypertension	OTG		Diastolic blood pressure	https://genetics.opentargets.org/study/GCST006627	2018			0.424387	0.58	1	0.58	1	GWAS			oncology	gwas	unsupported target	TRUE	FALSE	FALSE	FALSE	FALSE	FALSE	FALSE
ANGPT2-D009369	0.273	ANGPT2	D009369	Neoplasms		Phase II	Phase II	TRUE	TRUE			FALSE		D006973	Hypertension	OTG		Diastolic blood pressure	https://genetics.opentargets.org/study/GCST006627	2018			0.424387	0.58	1	0.58	1	GWAS			oncology	gwas	unsupported target	TRUE	FALSE	FALSE	FALSE	FALSE	FALSE	FALSE
ANGPT2-D010051	0.214	ANGPT2	D010051	Ovarian Neoplasms	Phase III		Phase III	TRUE	TRUE	TRUE	FALSE	FALSE		D006973	Hypertension	OTG		Diastolic blood pressure	https://genetics.opentargets.org/study/GCST006627	2018			0.424387	0.58	1	0.58	1	GWAS			oncology	gwas	unsupported target	TRUE	FALSE	FALSE	FALSE	FALSE	FALSE	FALSE
ANGPT2-D010190	0.423	ANGPT2	D010190	Pancreatic Neoplasms	Phase III		Phase III	TRUE	TRUE	TRUE	FALSE	FALSE		D006484	Hemorrhoids	OTG		Haemorrhoidal disease	https://genetics.opentargets.org/study/GCST90014033	2021			0.4477	0.57	1	0.57	1	GWAS		1.02603	oncology	gwas	unsupported target	TRUE	FALSE	FALSE	FALSE	FALSE	FALSE	FALSE
ANGPT2-D010534	0.407	ANGPT2	D010534	Peritoneal Neoplasms	Phase III		Phase III	TRUE	TRUE	TRUE	FALSE	FALSE		D006484	Hemorrhoids	OTG		Haemorrhoidal disease	https://genetics.opentargets.org/study/GCST90014033	2021			0.4477	0.57	1	0.57	1	GWAS		1.02603	oncology	omim/tcga	unsupported target	TRUE	FALSE	FALSE	FALSE	FALSE	FALSE	FALSE
ANGPT2-D011014	0.227	ANGPT2	D011014	Pneumonia	Phase II		Phase II	TRUE	TRUE	FALSE		FALSE		D006973	Hypertension	OTG		Diastolic blood pressure	https://genetics.opentargets.org/study/GCST006627	2018			0.424387	0.58	1	0.58	1	GWAS			infection, respiratory	gwas	unsupported target	TRUE	FALSE	FALSE	FALSE	FALSE	FALSE	FALSE
ANGPT2-D013274	0.45	ANGPT2	D013274	Stomach Neoplasms	Phase III		Phase III	TRUE	TRUE	TRUE	FALSE	FALSE		D006484	Hemorrhoids	OTG		Haemorrhoidal disease	https://genetics.opentargets.org/study/GCST90014033	2021			0.4477	0.57	1	0.57	1	GWAS		1.02603	oncology	both	unsupported target	TRUE	FALSE	FALSE	FALSE	FALSE	FALSE	FALSE
ANGPT2-D013964	0.213	ANGPT2	D013964	Thyroid Neoplasms	Phase III		Phase III	TRUE	TRUE	TRUE	FALSE	FALSE		D006973	Hypertension	OTG		Diastolic blood pressure	https://genetics.opentargets.org/study/GCST006627	2018			0.424387	0.58	1	0.58	1	GWAS			oncology	both	unsupported target	TRUE	FALSE	FALSE	FALSE	FALSE	FALSE	FALSE
ANGPT2-D015179	0.777	ANGPT2	D015179	Colorectal Neoplasms	Phase III		Phase III	TRUE	TRUE	TRUE	FALSE	FALSE		D006484	Hemorrhoids	OTG		Haemorrhoidal disease	https://genetics.opentargets.org/study/GCST90014033	2021			0.4477	0.57	1	0.57	1	GWAS		1.02603	oncology	both	unsupported target	TRUE	FALSE	FALSE	FALSE	FALSE	FALSE	FALSE
ANGPT2-D016889	0.206	ANGPT2	D016889	Endometrial Neoplasms	Phase III		Phase III	TRUE	TRUE	TRUE	FALSE	FALSE		D006973	Hypertension	OTG		Diastolic blood pressure	https://genetics.opentargets.org/study/GCST006627	2018			0.424387	0.58	1	0.58	1	GWAS			oncology	gwas	unsupported target	TRUE	FALSE	FALSE	FALSE	FALSE	FALSE	FALSE
ANGPT2-D018805	0.224	ANGPT2	D018805	Sepsis	Preclinical		Preclinical	FALSE				FALSE		D006973	Hypertension	OTG		Diastolic blood pressure	https://genetics.opentargets.org/study/GCST006627	2018			0.424387	0.58	1	0.58	1	GWAS			infection, signs/symptoms	gwas	unsupported target	TRUE	FALSE	FALSE	FALSE	FALSE	FALSE	FALSE
ANGPT2-D020388	0.203	ANGPT2	D020388	Muscular Dystrophy, Duchenne		Preclinical	Preclinical					FALSE		D006973	Hypertension	OTG		Diastolic blood pressure	https://genetics.opentargets.org/study/GCST006627	2018			0.424387	0.58	1	0.58	1	GWAS			musculoskeletal, neurology, congenital	omim/tcga	unsupported target	TRUE	FALSE	FALSE	FALSE	FALSE	FALSE	FALSE
ANGPT2-D046152	0.434	ANGPT2	D046152	Gastrointestinal Stromal Tumors	Phase III		Phase III	TRUE	TRUE	TRUE	FALSE	FALSE		D006484	Hemorrhoids	OTG		Haemorrhoidal disease	https://genetics.opentargets.org/study/GCST90014033	2021			0.4477	0.57	1	0.57	1	GWAS		1.02603	oncology	omim/tcga	unsupported target	TRUE	FALSE	FALSE	FALSE	FALSE	FALSE	FALSE
ANGPT2-D057135	0.184	ANGPT2	D057135	Wet Macular Degeneration	Launched	Launched	Launched	TRUE	TRUE	TRUE	TRUE	FALSE	2022	D006973	Hypertension	OTG		Diastolic blood pressure	https://genetics.opentargets.org/study/GCST006627	2018			0.424387	0.58	1	0.58	1	GWAS			ophthalmology	gwas	unsupported target	TRUE	FALSE	FALSE	FALSE	FALSE	FALSE	FALSE
ANGPTL3-D002318	0.242	ANGPTL3	D002318	Cardiovascular Diseases		Preclinical	Preclinical					FALSE		D006937	Hypercholesterolemia	Genebass	pLoF burden continuous both_sexes irnt	Cholesterol	https://genebass.org/gene/ENSG00000132855/phenotype/continuous-30690-both_sexes-NA-irnt?burdenSet=pLoF&phewasOpts=1&resultLayout=full	2021								GWAS	0.021152		cardiovascular	gwas	unsupported target	TRUE	FALSE	FALSE	FALSE	FALSE	FALSE	FALSE
ANGPTL3-D003924	0.455	ANGPTL3	D003924	Diabetes Mellitus, Type 2	Phase II		Phase II	TRUE	TRUE	FALSE		FALSE		D006995	Hypobetalipoproteinemias	OMIM		Hypobetalipoproteinemia, familial, 2, 605019 (3), Autosomal recessive	https://omim.org/entry/604774									OMIM			metabolic, endocrine	both	unsupported target	TRUE	FALSE	FALSE	FALSE	FALSE	FALSE	FALSE
ANGPTL3-D006937	1	ANGPTL3	D006937	Hypercholesterolemia		Phase II	Phase II	TRUE	TRUE			TRUE		D006937	Hypercholesterolemia	Genebass	pLoF burden continuous both_sexes irnt	Cholesterol	https://genebass.org/gene/ENSG00000132855/phenotype/continuous-30690-both_sexes-NA-irnt?burdenSet=pLoF&phewasOpts=1&resultLayout=full	2021								GWAS	0.021152		metabolic	both	genetically supported target	TRUE	FALSE	FALSE	FALSE	FALSE	FALSE	FALSE
ANGPTL3-D006938	0.836	ANGPTL3	D006938	Hyperlipoproteinemia Type II	Launched	Launched	Launched	TRUE	TRUE	TRUE	TRUE	TRUE	2021	D006937	Hypercholesterolemia	Genebass	pLoF burden continuous both_sexes irnt	Cholesterol	https://genebass.org/gene/ENSG00000132855/phenotype/continuous-30690-both_sexes-NA-irnt?burdenSet=pLoF&phewasOpts=1&resultLayout=full	2021								GWAS	0.021152		congenital, metabolic	both	genetically supported target	TRUE	FALSE	FALSE	FALSE	FALSE	FALSE	FALSE
ANGPTL3-D006949	0.898	ANGPTL3	D006949	Hyperlipidemias		Phase II	Phase II	TRUE	TRUE			TRUE		D006937	Hypercholesterolemia	Genebass	pLoF burden continuous both_sexes irnt	Cholesterol	https://genebass.org/gene/ENSG00000132855/phenotype/continuous-30690-both_sexes-NA-irnt?burdenSet=pLoF&phewasOpts=1&resultLayout=full	2021								GWAS	0.021152		metabolic	both	genetically supported target	TRUE	FALSE	FALSE	FALSE	FALSE	FALSE	FALSE
ANGPTL3-D008060	0.734	ANGPTL3	D008060	Lipodystrophy	Phase II		Phase II	TRUE	TRUE	FALSE		FALSE		D006995	Hypobetalipoproteinemias	OMIM		Hypobetalipoproteinemia, familial, 2, 605019 (3), Autosomal recessive	https://omim.org/entry/604774									OMIM			dermatology, metabolic	omim/tcga	unsupported target	TRUE	FALSE	FALSE	FALSE	FALSE	FALSE	FALSE
ANGPTL3-D008072	0.79	ANGPTL3	D008072	Hyperlipoproteinemia Type I		Preclinical	Preclinical					FALSE		D006937	Hypercholesterolemia	Genebass	pLoF burden continuous both_sexes irnt	Cholesterol	https://genebass.org/gene/ENSG00000132855/phenotype/continuous-30690-both_sexes-NA-irnt?burdenSet=pLoF&phewasOpts=1&resultLayout=full	2021								GWAS	0.021152		congenital, metabolic	both	unsupported target	TRUE	FALSE	FALSE	FALSE	FALSE	FALSE	FALSE
ANGPTL3-D008659	0.508	ANGPTL3	D008659	Metabolic Diseases		Preclinical	Preclinical					FALSE		D006995	Hypobetalipoproteinemias	OMIM		Hypobetalipoproteinemia, familial, 2, 605019 (3), Autosomal recessive	https://omim.org/entry/604774									OMIM			metabolic	both	unsupported target	TRUE	FALSE	FALSE	FALSE	FALSE	FALSE	FALSE
ANGPTL3-D010003	0.244	ANGPTL3	D010003	Osteoarthritis		Phase II	Phase II	TRUE	TRUE			FALSE		D006995	Hypobetalipoproteinemias	OMIM		Hypobetalipoproteinemia, familial, 2, 605019 (3), Autosomal recessive	https://omim.org/entry/604774									OMIM			musculoskeletal	both	unsupported target	TRUE	FALSE	FALSE	FALSE	FALSE	FALSE	FALSE
ANGPTL3-D015228	1	ANGPTL3	D015228	Hypertriglyceridemia		Phase III	Phase III	TRUE	TRUE	TRUE		TRUE		D015228	Hypertriglyceridemia	Genebass	missenseLC burden continuous both_sexes irnt	Triglycerides	https://genebass.org/gene/ENSG00000132855/phenotype/continuous-30870-both_sexes-NA-irnt?burdenSet=pLoF&phewasOpts=1&resultLayout=full	2021								GWAS	0.0032146		metabolic	both	genetically supported target	TRUE	FALSE	FALSE	FALSE	FALSE	FALSE	FALSE
ANGPTL3-D050171	0.868	ANGPTL3	D050171	Dyslipidemias		Phase II	Phase II	TRUE	TRUE			TRUE		D006995	Hypobetalipoproteinemias	OMIM		Hypobetalipoproteinemia, familial, 2, 605019 (3), Autosomal recessive	https://omim.org/entry/604774									OMIM			metabolic	both	genetically supported target	TRUE	FALSE	FALSE	FALSE	FALSE	FALSE	FALSE
ANGPTL3-D050723	0.212	ANGPTL3	D050723	Fractures, Bone		Phase II	Phase II	TRUE	TRUE			FALSE		D006995	Hypobetalipoproteinemias	OMIM		Hypobetalipoproteinemia, familial, 2, 605019 (3), Autosomal recessive	https://omim.org/entry/604774									OMIM			other	gwas	unsupported target	TRUE	FALSE	FALSE	FALSE	FALSE	FALSE	FALSE
ANGPTL3-D065626	0.186	ANGPTL3	D065626	Non-alcoholic Fatty Liver Disease	Phase II		Phase II	TRUE	TRUE	FALSE		FALSE		D006995	Hypobetalipoproteinemias	OMIM		Hypobetalipoproteinemia, familial, 2, 605019 (3), Autosomal recessive	https://omim.org/entry/604774									OMIM			digestive	both	unsupported target	TRUE	FALSE	FALSE	FALSE	FALSE	FALSE	FALSE
ANGPTL4-D006949	0.898	ANGPTL4	D006949	Hyperlipidemias	Preclinical		Preclinical	FALSE				FALSE		D006937	Hypercholesterolemia	OTG		High cholesterol	https://genetics.opentargets.org/study/GCST90038690	2021			0.0198289	0.76	1	0.76	1	GWAS		1.01384	metabolic	both	genetically supported target	TRUE	TRUE	FALSE	FALSE	FALSE	FALSE	FALSE
ANGPTL4-D008072	0.79	ANGPTL4	D008072	Hyperlipoproteinemia Type I		Preclinical	Preclinical					FALSE		D006937	Hypercholesterolemia	OTG		High cholesterol	https://genetics.opentargets.org/study/GCST90038690	2021			0.0198289	0.76	1	0.76	1	GWAS		1.01384	congenital, metabolic	both	unsupported target	TRUE	TRUE	FALSE	FALSE	FALSE	FALSE	FALSE
ANGPTL4-D015228	1	ANGPTL4	D015228	Hypertriglyceridemia		Phase I	Phase I	TRUE				FALSE		D015228	Hypertriglyceridemia	OTG		Triglyceride levels	https://genetics.opentargets.org/study/GCST010244	2020			0.062012	0.7	1	0.7	1	GWAS	0.0426643		metabolic	both	genetically supported target	TRUE	TRUE	FALSE	FALSE	FALSE	FALSE	FALSE
ANGPTL4-D024821	0.419	ANGPTL4	D024821	Metabolic Syndrome	Preclinical		Preclinical	FALSE				FALSE		D050171	Dyslipidemias	OTG		Apolipoprotein A1 levels	https://genetics.opentargets.org/study/GCST010241	2020			0.0621432	0.69	1	0.69	1	GWAS	0.0371333		metabolic	both	unsupported target	TRUE	TRUE	FALSE	FALSE	FALSE	FALSE	FALSE
ANGPTL8-D006949	0.898	ANGPTL8	D006949	Hyperlipidemias	Phase I		Phase I	TRUE	FALSE			FALSE		D006937	Hypercholesterolemia	OTG		Total cholesterol levels	https://genetics.opentargets.org/study/GCST006034	2018			0.0503765	0.52	1	0.52	1	GWAS			metabolic	both	genetically supported target	TRUE	FALSE	FALSE	FALSE	FALSE	FALSE	FALSE
ANO1-D001249	1	ANO1	D001249	Asthma	Preclinical		Preclinical	FALSE				FALSE		D001249	Asthma	OTG		Lung function (FEV1/FVC)	https://genetics.opentargets.org/study/GCST90025978	2021			0.794843	0.66	1	0.66	1	GWAS	0.0170038		respiratory, immune	both	genetically supported target	TRUE	TRUE	FALSE	FALSE	FALSE	TRUE	FALSE
ANO1-D003550	0.633	ANO1	D003550	Cystic Fibrosis		Phase I	Phase I	TRUE				FALSE		D001249	Asthma	OTG		Lung function (FEV1/FVC)	https://genetics.opentargets.org/study/GCST90025978	2021			0.794843	0.66	1	0.66	1	GWAS	0.0170038		digestive, respiratory, congenital	both	unsupported target	TRUE	TRUE	FALSE	FALSE	FALSE	TRUE	FALSE
ANO1-D003967	0.464	ANO1	D003967	Diarrhea		Preclinical	Preclinical					FALSE		D009765	Obesity	Genebass	missenseLC skat continuous both_sexes irnt	Weight	https://genebass.org/gene/ENSG00000131620/phenotype/continuous-21002-both_sexes-NA-irnt?burdenSet=pLoF&phewasOpts=1&resultLayout=full	2021								GWAS	0.00079324		signs/symptoms	omim/tcga	unsupported target	TRUE	TRUE	FALSE	FALSE	FALSE	TRUE	FALSE
ANO1-D005767	0.554	ANO1	D005767	Gastrointestinal Diseases		Preclinical	Preclinical					FALSE		D000076385	Diverticular Diseases	OTG		Diverticular disease	https://genetics.opentargets.org/study/GCST006479	2018			0.540225	0.61	1	0.61	1	GWAS	0.0032043		digestive	gwas	unsupported target	TRUE	TRUE	FALSE	FALSE	FALSE	TRUE	FALSE
ANO1-D029424	0.8	ANO1	D029424	Pulmonary Disease, Chronic Obstructive	Preclinical		Preclinical	FALSE				FALSE		D001249	Asthma	OTG		Lung function (FEV1/FVC)	https://genetics.opentargets.org/study/GCST90025978	2021			0.794843	0.66	1	0.66	1	GWAS	0.0170038		respiratory	both	genetically supported target	TRUE	TRUE	FALSE	FALSE	FALSE	TRUE	FALSE
ANPEP-D000152	0.22	ANPEP	D000152	Acne Vulgaris	Phase II		Phase II	TRUE	TRUE	FALSE		FALSE		D008107	Liver Diseases	OTG		Liver enzyme levels (alanine transaminase)	https://genetics.opentargets.org/study/GCST90013405	2021			0.0937376	0.74	1	0.74	1	GWAS	0.00623748		dermatology	both	unsupported target	TRUE	TRUE	FALSE	FALSE	TRUE	FALSE	FALSE
ANPEP-D001172	0.241	ANPEP	D001172	Arthritis, Rheumatoid	Phase II		Phase II	TRUE	TRUE	FALSE		FALSE		D008107	Liver Diseases	OTG		Liver enzyme levels (alanine transaminase)	https://genetics.opentargets.org/study/GCST90013405	2021			0.0937376	0.74	1	0.74	1	GWAS	0.00623748		musculoskeletal, dermatology, immune	gwas	unsupported target	TRUE	TRUE	FALSE	FALSE	TRUE	FALSE	FALSE
ANPEP-D001943	0.233	ANPEP	D001943	Breast Neoplasms	Launched	Launched	Launched	TRUE	TRUE	TRUE	TRUE	FALSE		D008107	Liver Diseases	OTG		Liver enzyme levels (alanine transaminase)	https://genetics.opentargets.org/study/GCST90013405	2021			0.0937376	0.74	1	0.74	1	GWAS	0.00623748		oncology	both	unsupported target	TRUE	TRUE	FALSE	FALSE	TRUE	FALSE	FALSE
ANPEP-D002289	0.219	ANPEP	D002289	Carcinoma, Non-Small-Cell Lung	Phase II		Phase II	TRUE	TRUE	FALSE		TRUE		D008107	Liver Diseases	OTG		Liver enzyme levels (alanine transaminase)	https://genetics.opentargets.org/study/GCST90013405	2021			0.0937376	0.74	1	0.74	1	GWAS	0.00623748		oncology	both	unsupported target	TRUE	TRUE	FALSE	FALSE	TRUE	FALSE	FALSE
ANPEP-D003929	0.218	ANPEP	D003929	Diabetic Neuropathies	Phase II		Phase II	TRUE	TRUE	FALSE		FALSE		D008107	Liver Diseases	OTG		Liver enzyme levels (alanine transaminase)	https://genetics.opentargets.org/study/GCST90013405	2021			0.0937376	0.74	1	0.74	1	GWAS	0.00623748		neurology, endocrine	both	unsupported target	TRUE	TRUE	FALSE	FALSE	TRUE	FALSE	FALSE
ANPEP-D005128	0.579	ANPEP	D005128	Eye Diseases		Preclinical	Preclinical					FALSE		D009798	Ocular Hypertension	OTG		Intraocular pressure	https://genetics.opentargets.org/study/GCST005580	2018			0.0582878	0.61	1	0.61	1	GWAS	0.22		ophthalmology	gwas	unsupported target	TRUE	TRUE	FALSE	FALSE	TRUE	FALSE	FALSE
ANPEP-D006258	0.237	ANPEP	D006258	Head and Neck Neoplasms	Launched	Launched	Launched	TRUE	TRUE	TRUE	TRUE	FALSE		D008107	Liver Diseases	OTG		Liver enzyme levels (alanine transaminase)	https://genetics.opentargets.org/study/GCST90013405	2021			0.0937376	0.74	1	0.74	1	GWAS	0.00623748		oncology	both	unsupported target	TRUE	TRUE	FALSE	FALSE	TRUE	FALSE	FALSE
ANPEP-D006689	0.229	ANPEP	D006689	Hodgkin Disease	Launched	Launched	Launched	TRUE	TRUE	TRUE	TRUE	FALSE		D008107	Liver Diseases	OTG		Liver enzyme levels (alanine transaminase)	https://genetics.opentargets.org/study/GCST90013405	2021			0.0937376	0.74	1	0.74	1	GWAS	0.00623748		oncology	gwas	unsupported target	TRUE	TRUE	FALSE	FALSE	TRUE	FALSE	FALSE
ANPEP-D007154	0.303	ANPEP	D007154	Immune System Diseases	Preclinical		Preclinical	FALSE				FALSE		D008107	Liver Diseases	OTG		Liver enzyme levels (alanine transaminase)	https://genetics.opentargets.org/study/GCST90013405	2021			0.0937376	0.74	1	0.74	1	GWAS	0.00623748		immune	gwas	unsupported target	TRUE	TRUE	FALSE	FALSE	TRUE	FALSE	FALSE
ANPEP-D007249	0.363	ANPEP	D007249	Inflammation	Preclinical		Preclinical	FALSE				FALSE		D042882	Gallstones	OTG		Gallstone disease	https://genetics.opentargets.org/study/GCST007209	2018			0.0782406	0.77	1	0.77	1	GWAS			signs/symptoms	gwas	unsupported target	TRUE	TRUE	FALSE	FALSE	TRUE	FALSE	FALSE
ANPEP-D008113	0.671	ANPEP	D008113	Liver Neoplasms	Phase II		Phase II	TRUE	TRUE	FALSE		TRUE		D008107	Liver Diseases	OTG		Liver enzyme levels (alanine transaminase)	https://genetics.opentargets.org/study/GCST90013405	2021			0.0937376	0.74	1	0.74	1	GWAS	0.00623748		oncology	gwas	unsupported target	TRUE	TRUE	FALSE	FALSE	TRUE	FALSE	FALSE
ANPEP-D008228	0.243	ANPEP	D008228	Lymphoma, Non-Hodgkin	Launched	Launched	Launched	TRUE	TRUE	TRUE	TRUE	FALSE		D008107	Liver Diseases	OTG		Liver enzyme levels (alanine transaminase)	https://genetics.opentargets.org/study/GCST90013405	2021			0.0937376	0.74	1	0.74	1	GWAS	0.00623748		oncology	both	unsupported target	TRUE	TRUE	FALSE	FALSE	TRUE	FALSE	FALSE
ANPEP-D008659	0.292	ANPEP	D008659	Metabolic Diseases	Preclinical		Preclinical	FALSE				FALSE		D008107	Liver Diseases	OTG		Liver enzyme levels (alanine transaminase)	https://genetics.opentargets.org/study/GCST90013405	2021			0.0937376	0.74	1	0.74	1	GWAS	0.00623748		metabolic	both	unsupported target	TRUE	TRUE	FALSE	FALSE	TRUE	FALSE	FALSE
ANPEP-D008881	0.24	ANPEP	D008881	Migraine Disorders	Preclinical		Preclinical	FALSE				FALSE		D008107	Liver Diseases	OTG		Liver enzyme levels (alanine transaminase)	https://genetics.opentargets.org/study/GCST90013405	2021			0.0937376	0.74	1	0.74	1	GWAS	0.00623748		neurology	both	unsupported target	TRUE	TRUE	FALSE	FALSE	TRUE	FALSE	FALSE
ANPEP-D009101	0.227	ANPEP	D009101	Multiple Myeloma	Launched	Launched	Launched	TRUE	TRUE	TRUE	TRUE	FALSE		D008107	Liver Diseases	OTG		Liver enzyme levels (alanine transaminase)	https://genetics.opentargets.org/study/GCST90013405	2021			0.0937376	0.74	1	0.74	1	GWAS	0.00623748		oncology	gwas	unsupported target	TRUE	TRUE	FALSE	FALSE	TRUE	FALSE	FALSE
ANPEP-D009103	0.242	ANPEP	D009103	Multiple Sclerosis	Preclinical		Preclinical	FALSE				FALSE		D008107	Liver Diseases	OTG		Liver enzyme levels (alanine transaminase)	https://genetics.opentargets.org/study/GCST90013405	2021			0.0937376	0.74	1	0.74	1	GWAS	0.00623748		neurology, immune	both	unsupported target	TRUE	TRUE	FALSE	FALSE	TRUE	FALSE	FALSE
ANPEP-D009369	0.297	ANPEP	D009369	Neoplasms	Phase I		Phase I	TRUE	FALSE			TRUE		D008107	Liver Diseases	OTG		Liver enzyme levels (alanine transaminase)	https://genetics.opentargets.org/study/GCST90013405	2021			0.0937376	0.74	1	0.74	1	GWAS	0.00623748		oncology	gwas	unsupported target	TRUE	TRUE	FALSE	FALSE	TRUE	FALSE	FALSE
ANPEP-D009396	0.218	ANPEP	D009396	Wilms Tumor	Launched	Launched	Launched	TRUE	TRUE	TRUE	TRUE	FALSE		D008107	Liver Diseases	OTG		Liver enzyme levels (alanine transaminase)	https://genetics.opentargets.org/study/GCST90013405	2021			0.0937376	0.74	1	0.74	1	GWAS	0.00623748		oncology	both	unsupported target	TRUE	TRUE	FALSE	FALSE	TRUE	FALSE	FALSE
ANPEP-D009437	0.335	ANPEP	D009437	Neuralgia		Preclinical	Preclinical					FALSE		D042882	Gallstones	OTG		Gallstone disease	https://genetics.opentargets.org/study/GCST007209	2018			0.0782406	0.77	1	0.77	1	GWAS			neurology, signs/symptoms	both	unsupported target	TRUE	TRUE	FALSE	FALSE	TRUE	FALSE	FALSE
ANPEP-D009447	0.225	ANPEP	D009447	Neuroblastoma	Launched	Launched	Launched	TRUE	TRUE	TRUE	TRUE	FALSE		D008107	Liver Diseases	OTG		Liver enzyme levels (alanine transaminase)	https://genetics.opentargets.org/study/GCST90013405	2021			0.0937376	0.74	1	0.74	1	GWAS	0.00623748		oncology	gwas	unsupported target	TRUE	TRUE	FALSE	FALSE	TRUE	FALSE	FALSE
ANPEP-D010051	0.225	ANPEP	D010051	Ovarian Neoplasms	Launched	Launched	Launched	TRUE	TRUE	TRUE	TRUE	TRUE		D008107	Liver Diseases	OTG		Liver enzyme levels (alanine transaminase)	https://genetics.opentargets.org/study/GCST90013405	2021			0.0937376	0.74	1	0.74	1	GWAS	0.00623748		oncology	gwas	unsupported target	TRUE	TRUE	FALSE	FALSE	TRUE	FALSE	FALSE
ANPEP-D010534	0.47	ANPEP	D010534	Peritoneal Neoplasms	Phase II		Phase II	TRUE	TRUE	FALSE		TRUE		D008107	Liver Diseases	OTG		Liver enzyme levels (alanine transaminase)	https://genetics.opentargets.org/study/GCST90013405	2021			0.0937376	0.74	1	0.74	1	GWAS	0.00623748		oncology	omim/tcga	unsupported target	TRUE	TRUE	FALSE	FALSE	TRUE	FALSE	FALSE
ANPEP-D011471	0.225	ANPEP	D011471	Prostatic Neoplasms	Launched	Launched	Launched	TRUE	TRUE	TRUE	TRUE	FALSE		D008107	Liver Diseases	OTG		Liver enzyme levels (alanine transaminase)	https://genetics.opentargets.org/study/GCST90013405	2021			0.0937376	0.74	1	0.74	1	GWAS	0.00623748		oncology	both	unsupported target	TRUE	TRUE	FALSE	FALSE	TRUE	FALSE	FALSE
ANPEP-D011565	0.225	ANPEP	D011565	Psoriasis	Phase II		Phase II	TRUE	TRUE	FALSE		FALSE		D008107	Liver Diseases	OTG		Liver enzyme levels (alanine transaminase)	https://genetics.opentargets.org/study/GCST90013405	2021			0.0937376	0.74	1	0.74	1	GWAS	0.00623748		dermatology	both	unsupported target	TRUE	TRUE	FALSE	FALSE	TRUE	FALSE	FALSE
ANPEP-D012208	0.217	ANPEP	D012208	Rhabdomyosarcoma	Launched	Launched	Launched	TRUE	TRUE	TRUE	TRUE	FALSE		D008107	Liver Diseases	OTG		Liver enzyme levels (alanine transaminase)	https://genetics.opentargets.org/study/GCST90013405	2021			0.0937376	0.74	1	0.74	1	GWAS	0.00623748		oncology	both	unsupported target	TRUE	TRUE	FALSE	FALSE	TRUE	FALSE	FALSE
ANPEP-D012512	0.228	ANPEP	D012512	Sarcoma, Ewing	Launched	Launched	Launched	TRUE	TRUE	TRUE	TRUE	FALSE		D008107	Liver Diseases	OTG		Liver enzyme levels (alanine transaminase)	https://genetics.opentargets.org/study/GCST90013405	2021			0.0937376	0.74	1	0.74	1	GWAS	0.00623748		oncology	both	unsupported target	TRUE	TRUE	FALSE	FALSE	TRUE	FALSE	FALSE
ANPEP-D012516	0.231	ANPEP	D012516	Osteosarcoma	Launched	Launched	Launched	TRUE	TRUE	TRUE	TRUE	FALSE		D008107	Liver Diseases	OTG		Liver enzyme levels (alanine transaminase)	https://genetics.opentargets.org/study/GCST90013405	2021			0.0937376	0.74	1	0.74	1	GWAS	0.00623748		oncology	both	unsupported target	TRUE	TRUE	FALSE	FALSE	TRUE	FALSE	FALSE
ANPEP-D013274	0.497	ANPEP	D013274	Stomach Neoplasms	Launched	Launched	Launched	TRUE	TRUE	TRUE	TRUE	FALSE		D008107	Liver Diseases	OTG		Liver enzyme levels (alanine transaminase)	https://genetics.opentargets.org/study/GCST90013405	2021			0.0937376	0.74	1	0.74	1	GWAS	0.00623748		oncology	both	unsupported target	TRUE	TRUE	FALSE	FALSE	TRUE	FALSE	FALSE
ANPEP-D013964	0.223	ANPEP	D013964	Thyroid Neoplasms	Launched	Launched	Launched	TRUE	TRUE	TRUE	TRUE	FALSE		D008107	Liver Diseases	OTG		Liver enzyme levels (alanine transaminase)	https://genetics.opentargets.org/study/GCST90013405	2021			0.0937376	0.74	1	0.74	1	GWAS	0.00623748		oncology	both	unsupported target	TRUE	TRUE	FALSE	FALSE	TRUE	FALSE	FALSE
ANPEP-D015179	0.524	ANPEP	D015179	Colorectal Neoplasms	Phase II		Phase II	TRUE	TRUE	FALSE		TRUE		D008107	Liver Diseases	OTG		Liver enzyme levels (alanine transaminase)	https://genetics.opentargets.org/study/GCST90013405	2021			0.0937376	0.74	1	0.74	1	GWAS	0.00623748		oncology	both	unsupported target	TRUE	TRUE	FALSE	FALSE	TRUE	FALSE	FALSE
ANPEP-D015352	0.48	ANPEP	D015352	Dry Eye Syndromes	Preclinical		Preclinical	FALSE				FALSE		D009798	Ocular Hypertension	OTG		Intraocular pressure	https://genetics.opentargets.org/study/GCST005580	2018			0.0582878	0.61	1	0.61	1	GWAS	0.22		ophthalmology	both	unsupported target	TRUE	TRUE	FALSE	FALSE	TRUE	FALSE	FALSE
ANPEP-D015451	0.321	ANPEP	D015451	Leukemia, Lymphocytic, Chronic, B-Cell	Launched	Launched	Launched	TRUE	TRUE	TRUE	TRUE	FALSE		D042882	Gallstones	OTG		Gallstone disease	https://genetics.opentargets.org/study/GCST007209	2018			0.0782406	0.77	1	0.77	1	GWAS			oncology	both	unsupported target	TRUE	TRUE	FALSE	FALSE	TRUE	FALSE	FALSE
ANPEP-D015470	0.226	ANPEP	D015470	Leukemia, Myeloid, Acute	Launched	Launched	Launched	TRUE	TRUE	TRUE	TRUE	FALSE		D008107	Liver Diseases	OTG		Liver enzyme levels (alanine transaminase)	https://genetics.opentargets.org/study/GCST90013405	2021			0.0937376	0.74	1	0.74	1	GWAS	0.00623748		oncology	both	unsupported target	TRUE	TRUE	FALSE	FALSE	TRUE	FALSE	FALSE
ANPEP-D016889	0.215	ANPEP	D016889	Endometrial Neoplasms	Launched	Launched	Launched	TRUE	TRUE	TRUE	TRUE	FALSE		D008107	Liver Diseases	OTG		Liver enzyme levels (alanine transaminase)	https://genetics.opentargets.org/study/GCST90013405	2021			0.0937376	0.74	1	0.74	1	GWAS	0.00623748		oncology	gwas	unsupported target	TRUE	TRUE	FALSE	FALSE	TRUE	FALSE	FALSE
ANPEP-D054198	0.223	ANPEP	D054198	Precursor Cell Lymphoblastic Leukemia-Lymphoma	Launched	Launched	Launched	TRUE	TRUE	TRUE	TRUE	FALSE		D008107	Liver Diseases	OTG		Liver enzyme levels (alanine transaminase)	https://genetics.opentargets.org/study/GCST90013405	2021			0.0937376	0.74	1	0.74	1	GWAS	0.00623748		oncology	both	unsupported target	TRUE	TRUE	FALSE	FALSE	TRUE	FALSE	FALSE
ANPEP-D055752	0.214	ANPEP	D055752	Small Cell Lung Carcinoma	Phase II		Phase II	TRUE	TRUE	FALSE		TRUE		D008107	Liver Diseases	OTG		Liver enzyme levels (alanine transaminase)	https://genetics.opentargets.org/study/GCST90013405	2021			0.0937376	0.74	1	0.74	1	GWAS	0.00623748		oncology	both	unsupported target	TRUE	TRUE	FALSE	FALSE	TRUE	FALSE	FALSE
ANTXR1-D001932	0.582	ANTXR1	D001932	Brain Neoplasms	Phase II		Phase II	TRUE	TRUE	FALSE		TRUE		D001943	Breast Neoplasms	OTG		Breast cancer	https://genetics.opentargets.org/study/GCST010098	2020			0.441536	0.79	1	0.79	1	GWAS		1.04	oncology	both	unsupported target	TRUE	FALSE	FALSE	FALSE	FALSE	FALSE	FALSE
ANTXR1-D002276	0.478	ANTXR1	D002276	Carcinoid Tumor	Phase II		Phase II	TRUE	TRUE	FALSE		TRUE		D004387	Dupuytren Contracture	OTG		Contracture of palmar fascia [dupuytren's disease]	https://genetics.opentargets.org/study/SAIGE_728_71	2018			0.100376	0.82	1	0.82	1	GWAS		1.26998	oncology	gwas	unsupported target	TRUE	FALSE	FALSE	FALSE	FALSE	FALSE	FALSE
ANTXR1-D005134	0.585	ANTXR1	D005134	Eye Neoplasms	Phase II		Phase II	TRUE	TRUE	FALSE		TRUE		D001943	Breast Neoplasms	OTG		Breast cancer	https://genetics.opentargets.org/study/GCST010098	2020			0.441536	0.79	1	0.79	1	GWAS		1.04	oncology	both	unsupported target	TRUE	FALSE	FALSE	FALSE	FALSE	FALSE	FALSE
ANTXR1-D005909	0.476	ANTXR1	D005909	Glioblastoma	Phase II		Phase II	TRUE	TRUE	FALSE		TRUE		D004387	Dupuytren Contracture	OTG		Contracture of palmar fascia [dupuytren's disease]	https://genetics.opentargets.org/study/SAIGE_728_71	2018			0.100376	0.82	1	0.82	1	GWAS		1.26998	oncology	gwas	unsupported target	TRUE	FALSE	FALSE	FALSE	FALSE	FALSE	FALSE
ANTXR1-D008527	0.468	ANTXR1	D008527	Medulloblastoma	Phase II		Phase II	TRUE	TRUE	FALSE		TRUE		D004387	Dupuytren Contracture	OTG		Contracture of palmar fascia [dupuytren's disease]	https://genetics.opentargets.org/study/SAIGE_728_71	2018			0.100376	0.82	1	0.82	1	GWAS		1.26998	oncology	gwas	unsupported target	TRUE	FALSE	FALSE	FALSE	FALSE	FALSE	FALSE
ANTXR1-D009369	0.513	ANTXR1	D009369	Neoplasms	Preclinical		Preclinical	FALSE				FALSE		D001943	Breast Neoplasms	OTG		Breast cancer	https://genetics.opentargets.org/study/GCST010098	2020			0.441536	0.79	1	0.79	1	GWAS		1.04	oncology	gwas	unsupported target	TRUE	FALSE	FALSE	FALSE	FALSE	FALSE	FALSE
ANTXR1-D009396	0.405	ANTXR1	D009396	Wilms Tumor	Phase II		Phase II	TRUE	TRUE	FALSE		TRUE		D001943	Breast Neoplasms	OTG		Breast cancer	https://genetics.opentargets.org/study/GCST010098	2020			0.441536	0.79	1	0.79	1	GWAS		1.04	oncology	both	unsupported target	TRUE	FALSE	FALSE	FALSE	FALSE	FALSE	FALSE
ANTXR1-D009447	0.483	ANTXR1	D009447	Neuroblastoma	Phase II		Phase II	TRUE	TRUE	FALSE		TRUE		D004387	Dupuytren Contracture	OTG		Contracture of palmar fascia [dupuytren's disease]	https://genetics.opentargets.org/study/SAIGE_728_71	2018			0.100376	0.82	1	0.82	1	GWAS		1.26998	oncology	gwas	unsupported target	TRUE	FALSE	FALSE	FALSE	FALSE	FALSE	FALSE
ANTXR1-D012208	0.605	ANTXR1	D012208	Rhabdomyosarcoma	Phase II		Phase II	TRUE	TRUE	FALSE		TRUE		D004387	Dupuytren Contracture	OTG		Contracture of palmar fascia [dupuytren's disease]	https://genetics.opentargets.org/study/SAIGE_728_71	2018			0.100376	0.82	1	0.82	1	GWAS		1.26998	oncology	both	unsupported target	TRUE	FALSE	FALSE	FALSE	FALSE	FALSE	FALSE
ANTXR1-D012512	0.421	ANTXR1	D012512	Sarcoma, Ewing	Phase II		Phase II	TRUE	TRUE	FALSE		TRUE		D001943	Breast Neoplasms	OTG		Breast cancer	https://genetics.opentargets.org/study/GCST010098	2020			0.441536	0.79	1	0.79	1	GWAS		1.04	oncology	both	unsupported target	TRUE	FALSE	FALSE	FALSE	FALSE	FALSE	FALSE
ANTXR1-D018242	0.486	ANTXR1	D018242	Neuroectodermal Tumors, Primitive	Phase II		Phase II	TRUE	TRUE	FALSE		TRUE		D004387	Dupuytren Contracture	OTG		Contracture of palmar fascia [dupuytren's disease]	https://genetics.opentargets.org/study/SAIGE_728_71	2018			0.100376	0.82	1	0.82	1	GWAS		1.26998	oncology	both	unsupported target	TRUE	FALSE	FALSE	FALSE	FALSE	FALSE	FALSE
ANTXR1-D055752	0.759	ANTXR1	D055752	Small Cell Lung Carcinoma	Phase II		Phase II	TRUE	TRUE	FALSE		TRUE		D001249	Asthma	OTG		Lung function (FEV1/FVC)	https://genetics.opentargets.org/study/GCST007080	2018			0.44066	0.73	1	0.73	1	GWAS			oncology	both	unsupported target	TRUE	FALSE	FALSE	FALSE	FALSE	FALSE	FALSE
ANXA1-D001327	0.218	ANXA1	D001327	Autoimmune Diseases		Preclinical	Preclinical					FALSE		D054222	Cobblestone Lissencephaly	OTG		Cortical thickness	https://genetics.opentargets.org/study/GCST90091061	2021			0.186234	0.61	1	0.61	1	GWAS			immune	both	unsupported target	TRUE	FALSE	FALSE	FALSE	FALSE	FALSE	FALSE
ANXA1-D009369	0.231	ANXA1	D009369	Neoplasms		Preclinical	Preclinical					FALSE		D054222	Cobblestone Lissencephaly	OTG		Cortical thickness	https://genetics.opentargets.org/study/GCST90091061	2021			0.186234	0.61	1	0.61	1	GWAS			oncology	gwas	unsupported target	TRUE	FALSE	FALSE	FALSE	FALSE	FALSE	FALSE
ANXA5-D000755	0.183	ANXA5	D000755	Anemia, Sickle Cell		Preclinical	Preclinical					FALSE		D056128	Obesity, Abdominal	OTG		Waist-hip ratio	https://genetics.opentargets.org/study/GCST007067	2018			0.363701	0.86	1	0.86	1	GWAS			hematology, congenital	both	unsupported target	TRUE	TRUE	FALSE	FALSE	FALSE	FALSE	FALSE
ANXA5-D002318	0.219	ANXA5	D002318	Cardiovascular Diseases		Preclinical	Preclinical					FALSE		D056128	Obesity, Abdominal	OTG		Waist-hip ratio	https://genetics.opentargets.org/study/GCST007067	2018			0.363701	0.86	1	0.86	1	GWAS			cardiovascular	gwas	unsupported target	TRUE	TRUE	FALSE	FALSE	FALSE	FALSE	FALSE
ANXA5-D003715	0.184	ANXA5	D003715	Dengue	Preclinical		Preclinical	FALSE				FALSE		D056128	Obesity, Abdominal	OTG		Waist-hip ratio	https://genetics.opentargets.org/study/GCST007067	2018			0.363701	0.86	1	0.86	1	GWAS			infection	gwas	unsupported target	TRUE	TRUE	FALSE	FALSE	FALSE	FALSE	FALSE
ANXA5-D012170	0.178	ANXA5	D012170	Retinal Vein Occlusion		Phase I	Phase I	TRUE				FALSE		D056128	Obesity, Abdominal	OTG		Waist-hip ratio	https://genetics.opentargets.org/study/GCST007067	2018			0.363701	0.86	1	0.86	1	GWAS			ophthalmology, cardiovascular	both	unsupported target	TRUE	TRUE	FALSE	FALSE	FALSE	FALSE	FALSE
ANXA5-D013927	0.193	ANXA5	D013927	Thrombosis	Phase III		Phase III	TRUE	TRUE	TRUE	FALSE	TRUE		D056128	Obesity, Abdominal	OTG		Waist-hip ratio	https://genetics.opentargets.org/study/GCST007067	2018			0.363701	0.86	1	0.86	1	GWAS			cardiovascular	both	unsupported target	TRUE	TRUE	FALSE	FALSE	FALSE	FALSE	FALSE
ANXA5-D018805	0.192	ANXA5	D018805	Sepsis	Preclinical		Preclinical	FALSE				FALSE		D056128	Obesity, Abdominal	OTG		Waist-hip ratio	https://genetics.opentargets.org/study/GCST007067	2018			0.363701	0.86	1	0.86	1	GWAS			infection, signs/symptoms	gwas	unsupported target	TRUE	TRUE	FALSE	FALSE	FALSE	FALSE	FALSE
ANXA5-D054058	0.182	ANXA5	D054058	Acute Coronary Syndrome	Preclinical		Preclinical	FALSE				FALSE		D056128	Obesity, Abdominal	OTG		Waist-hip ratio	https://genetics.opentargets.org/study/GCST007067	2018			0.363701	0.86	1	0.86	1	GWAS			cardiovascular	gwas	unsupported target	TRUE	TRUE	FALSE	FALSE	FALSE	FALSE	FALSE
AOC3-D000544	0.225	AOC3	D000544	Alzheimer Disease	Preclinical		Preclinical	FALSE				FALSE		D006973	Hypertension	OTG		Pulse pressure	https://genetics.opentargets.org/study/GCST90000061	2020			0.0933809	0.53	1	0.53	1	GWAS	0.0229849		neurology, psychiatry	both	unsupported target	TRUE	TRUE	FALSE	FALSE	TRUE	FALSE	FALSE
AOC3-D000741	0.22	AOC3	D000741	Anemia, Aplastic		Preclinical	Preclinical					FALSE		D006973	Hypertension	OTG		Pulse pressure	https://genetics.opentargets.org/study/GCST90000061	2020			0.0933809	0.53	1	0.53	1	GWAS	0.0229849		hematology	both	unsupported target	TRUE	TRUE	FALSE	FALSE	TRUE	FALSE	FALSE
AOC3-D001168	0.281	AOC3	D001168	Arthritis	Preclinical		Preclinical	FALSE				FALSE		D006973	Hypertension	OTG		Pulse pressure	https://genetics.opentargets.org/study/GCST90000061	2020			0.0933809	0.53	1	0.53	1	GWAS	0.0229849		musculoskeletal	both	unsupported target	TRUE	TRUE	FALSE	FALSE	TRUE	FALSE	FALSE
AOC3-D001172	0.228	AOC3	D001172	Arthritis, Rheumatoid	Phase I		Phase I	TRUE	FALSE			TRUE		D006973	Hypertension	OTG		Pulse pressure	https://genetics.opentargets.org/study/GCST90000061	2020			0.0933809	0.53	1	0.53	1	GWAS	0.0229849		musculoskeletal, dermatology, immune	gwas	unsupported target	TRUE	TRUE	FALSE	FALSE	TRUE	FALSE	FALSE
AOC3-D001249	0.227	AOC3	D001249	Asthma	Phase I		Phase I	TRUE	FALSE			FALSE		D006973	Hypertension	OTG		Pulse pressure	https://genetics.opentargets.org/study/GCST90000061	2020			0.0933809	0.53	1	0.53	1	GWAS	0.0229849		respiratory, immune	both	unsupported target	TRUE	TRUE	FALSE	FALSE	TRUE	FALSE	FALSE
AOC3-D002318	0.527	AOC3	D002318	Cardiovascular Diseases	Preclinical		Preclinical	FALSE				FALSE		D006973	Hypertension	OTG		Pulse pressure	https://genetics.opentargets.org/study/GCST90000061	2020			0.0933809	0.53	1	0.53	1	GWAS	0.0229849		cardiovascular	gwas	unsupported target	TRUE	TRUE	FALSE	FALSE	TRUE	FALSE	FALSE
AOC3-D002544	0.493	AOC3	D002544	Cerebral Infarction	Preclinical		Preclinical	FALSE				FALSE		D006973	Hypertension	OTG		Pulse pressure	https://genetics.opentargets.org/study/GCST90000061	2020			0.0933809	0.53	1	0.53	1	GWAS	0.0229849		neurology, cardiovascular, signs/symptoms	both	unsupported target	TRUE	TRUE	FALSE	FALSE	TRUE	FALSE	FALSE
AOC3-D002545	0.508	AOC3	D002545	Brain Ischemia	Phase II		Phase II	TRUE	TRUE	FALSE		FALSE		D006973	Hypertension	OTG		Pulse pressure	https://genetics.opentargets.org/study/GCST90000061	2020			0.0933809	0.53	1	0.53	1	GWAS	0.0229849		neurology, cardiovascular	omim/tcga	unsupported target	TRUE	TRUE	FALSE	FALSE	TRUE	FALSE	FALSE
AOC3-D003093	0.211	AOC3	D003093	Colitis, Ulcerative	Phase II		Phase II	TRUE	TRUE	FALSE		FALSE		D006973	Hypertension	OTG		Pulse pressure	https://genetics.opentargets.org/study/GCST90000061	2020			0.0933809	0.53	1	0.53	1	GWAS	0.0229849		digestive	both	unsupported target	TRUE	TRUE	FALSE	FALSE	TRUE	FALSE	FALSE
AOC3-D003424	0.215	AOC3	D003424	Crohn Disease	Phase I		Phase I	TRUE	FALSE			FALSE		D006973	Hypertension	OTG		Pulse pressure	https://genetics.opentargets.org/study/GCST90000061	2020			0.0933809	0.53	1	0.53	1	GWAS	0.0229849		digestive	both	unsupported target	TRUE	TRUE	FALSE	FALSE	TRUE	FALSE	FALSE
AOC3-D003876	0.207	AOC3	D003876	Dermatitis, Atopic	Phase I		Phase I	TRUE	FALSE			FALSE		D006973	Hypertension	OTG		Pulse pressure	https://genetics.opentargets.org/study/GCST90000061	2020			0.0933809	0.53	1	0.53	1	GWAS	0.0229849		congenital, dermatology, immune	gwas	unsupported target	TRUE	TRUE	FALSE	FALSE	TRUE	FALSE	FALSE
AOC3-D003877	0.211	AOC3	D003877	Dermatitis, Contact	Phase I		Phase I	TRUE	FALSE			FALSE		D006973	Hypertension	OTG		Pulse pressure	https://genetics.opentargets.org/study/GCST90000061	2020			0.0933809	0.53	1	0.53	1	GWAS	0.0229849		dermatology	gwas	unsupported target	TRUE	TRUE	FALSE	FALSE	TRUE	FALSE	FALSE
AOC3-D003928	0.21	AOC3	D003928	Diabetic Nephropathies	Phase II		Phase II	TRUE	TRUE	FALSE		FALSE		D006973	Hypertension	OTG		Pulse pressure	https://genetics.opentargets.org/study/GCST90000061	2020			0.0933809	0.53	1	0.53	1	GWAS	0.0229849		endocrine	gwas	unsupported target	TRUE	TRUE	FALSE	FALSE	TRUE	FALSE	FALSE
AOC3-D003929	0.208	AOC3	D003929	Diabetic Neuropathies	Phase I		Phase I	TRUE	FALSE			FALSE		D006973	Hypertension	OTG		Pulse pressure	https://genetics.opentargets.org/study/GCST90000061	2020			0.0933809	0.53	1	0.53	1	GWAS	0.0229849		neurology, endocrine	both	unsupported target	TRUE	TRUE	FALSE	FALSE	TRUE	FALSE	FALSE
AOC3-D003930	0.526	AOC3	D003930	Diabetic Retinopathy	Phase II		Phase II	TRUE	TRUE	FALSE		FALSE		D006973	Hypertension	OTG		Pulse pressure	https://genetics.opentargets.org/study/GCST90000061	2020			0.0933809	0.53	1	0.53	1	GWAS	0.0229849		ophthalmology, cardiovascular, endocrine	gwas	unsupported target	TRUE	TRUE	FALSE	FALSE	TRUE	FALSE	FALSE
AOC3-D004485	0.219	AOC3	D004485	Eczema	Phase II		Phase II	TRUE	TRUE	FALSE		FALSE		D006973	Hypertension	OTG		Pulse pressure	https://genetics.opentargets.org/study/GCST90000061	2020			0.0933809	0.53	1	0.53	1	GWAS	0.0229849		dermatology	both	unsupported target	TRUE	TRUE	FALSE	FALSE	TRUE	FALSE	FALSE
AOC3-D005128	0.262	AOC3	D005128	Eye Diseases	Preclinical		Preclinical	FALSE				FALSE		D006973	Hypertension	OTG		Pulse pressure	https://genetics.opentargets.org/study/GCST90000061	2020			0.0933809	0.53	1	0.53	1	GWAS	0.0229849		ophthalmology	gwas	unsupported target	TRUE	TRUE	FALSE	FALSE	TRUE	FALSE	FALSE
AOC3-D006086	0.21	AOC3	D006086	Graft vs Host Disease	Phase I		Phase I	TRUE	FALSE			FALSE		D006973	Hypertension	OTG		Pulse pressure	https://genetics.opentargets.org/study/GCST90000061	2020			0.0933809	0.53	1	0.53	1	GWAS	0.0229849		immune	gwas	unsupported target	TRUE	TRUE	FALSE	FALSE	TRUE	FALSE	FALSE
AOC3-D006505	0.237	AOC3	D006505	Hepatitis	Preclinical		Preclinical	FALSE				TRUE		D006973	Hypertension	OTG		Pulse pressure	https://genetics.opentargets.org/study/GCST90000061	2020			0.0933809	0.53	1	0.53	1	GWAS	0.0229849		digestive	gwas	unsupported target	TRUE	TRUE	FALSE	FALSE	TRUE	FALSE	FALSE
AOC3-D007154	0.279	AOC3	D007154	Immune System Diseases	Preclinical		Preclinical	FALSE				FALSE		D006973	Hypertension	OTG		Pulse pressure	https://genetics.opentargets.org/study/GCST90000061	2020			0.0933809	0.53	1	0.53	1	GWAS	0.0229849		immune	gwas	unsupported target	TRUE	TRUE	FALSE	FALSE	TRUE	FALSE	FALSE
AOC3-D007249	0.234	AOC3	D007249	Inflammation		Preclinical	Preclinical					FALSE		D006973	Hypertension	OTG		Pulse pressure	https://genetics.opentargets.org/study/GCST90000061	2020			0.0933809	0.53	1	0.53	1	GWAS	0.0229849		signs/symptoms	gwas	unsupported target	TRUE	TRUE	FALSE	FALSE	TRUE	FALSE	FALSE
AOC3-D008269	0.204	AOC3	D008269	Macular Edema	Phase II		Phase II	TRUE	TRUE	FALSE		FALSE		D006973	Hypertension	OTG		Pulse pressure	https://genetics.opentargets.org/study/GCST90000061	2020			0.0933809	0.53	1	0.53	1	GWAS	0.0229849		ophthalmology	both	unsupported target	TRUE	TRUE	FALSE	FALSE	TRUE	FALSE	FALSE
AOC3-D009103	0.229	AOC3	D009103	Multiple Sclerosis	Preclinical		Preclinical	FALSE				FALSE		D006973	Hypertension	OTG		Pulse pressure	https://genetics.opentargets.org/study/GCST90000061	2020			0.0933809	0.53	1	0.53	1	GWAS	0.0229849		neurology, immune	both	unsupported target	TRUE	TRUE	FALSE	FALSE	TRUE	FALSE	FALSE
AOC3-D009369	0.273	AOC3	D009369	Neoplasms	Phase I		Phase I	TRUE	FALSE			FALSE		D006973	Hypertension	OTG		Pulse pressure	https://genetics.opentargets.org/study/GCST90000061	2020			0.0933809	0.53	1	0.53	1	GWAS	0.0229849		oncology	gwas	unsupported target	TRUE	TRUE	FALSE	FALSE	TRUE	FALSE	FALSE
AOC3-D010300	0.224	AOC3	D010300	Parkinson Disease	Preclinical		Preclinical	FALSE				FALSE		D006973	Hypertension	OTG		Pulse pressure	https://genetics.opentargets.org/study/GCST90000061	2020			0.0933809	0.53	1	0.53	1	GWAS	0.0229849		neurology	both	unsupported target	TRUE	TRUE	FALSE	FALSE	TRUE	FALSE	FALSE
AOC3-D011507	0.216	AOC3	D011507	Proteinuria	Phase II		Phase II	TRUE	TRUE	FALSE		FALSE		D006973	Hypertension	OTG		Pulse pressure	https://genetics.opentargets.org/study/GCST90000061	2020			0.0933809	0.53	1	0.53	1	GWAS	0.0229849		signs/symptoms	gwas	unsupported target	TRUE	TRUE	FALSE	FALSE	TRUE	FALSE	FALSE
AOC3-D011565	0.215	AOC3	D011565	Psoriasis	Phase II		Phase II	TRUE	TRUE	FALSE		TRUE		D006973	Hypertension	OTG		Pulse pressure	https://genetics.opentargets.org/study/GCST90000061	2020			0.0933809	0.53	1	0.53	1	GWAS	0.0229849		dermatology	both	unsupported target	TRUE	TRUE	FALSE	FALSE	TRUE	FALSE	FALSE
AOC3-D014657	0.542	AOC3	D014657	Vasculitis	Preclinical		Preclinical	FALSE				FALSE		D006973	Hypertension	OTG		Pulse pressure	https://genetics.opentargets.org/study/GCST90000061	2020			0.0933809	0.53	1	0.53	1	GWAS	0.0229849		cardiovascular	both	unsupported target	TRUE	TRUE	FALSE	FALSE	TRUE	FALSE	FALSE
AOC3-D015209	0.2	AOC3	D015209	Cholangitis, Sclerosing	Phase II		Phase II	TRUE	TRUE	FALSE		TRUE		D006973	Hypertension	OTG		Pulse pressure	https://genetics.opentargets.org/study/GCST90000061	2020			0.0933809	0.53	1	0.53	1	GWAS	0.0229849		digestive	both	unsupported target	TRUE	TRUE	FALSE	FALSE	TRUE	FALSE	FALSE
AOC3-D015212	0.22	AOC3	D015212	Inflammatory Bowel Diseases	Preclinical		Preclinical	FALSE				TRUE		D006973	Hypertension	OTG		Pulse pressure	https://genetics.opentargets.org/study/GCST90000061	2020			0.0933809	0.53	1	0.53	1	GWAS	0.0229849		digestive	both	unsupported target	TRUE	TRUE	FALSE	FALSE	TRUE	FALSE	FALSE
AOC3-D019337	0.215	AOC3	D019337	Hematologic Neoplasms		Preclinical	Preclinical					FALSE		D006973	Hypertension	OTG		Pulse pressure	https://genetics.opentargets.org/study/GCST90000061	2020			0.0933809	0.53	1	0.53	1	GWAS	0.0229849		oncology	gwas	unsupported target	TRUE	TRUE	FALSE	FALSE	TRUE	FALSE	FALSE
AOC3-D020388	0.203	AOC3	D020388	Muscular Dystrophy, Duchenne		Preclinical	Preclinical					FALSE		D006973	Hypertension	OTG		Pulse pressure	https://genetics.opentargets.org/study/GCST90000061	2020			0.0933809	0.53	1	0.53	1	GWAS	0.0229849		musculoskeletal, neurology, congenital	omim/tcga	unsupported target	TRUE	TRUE	FALSE	FALSE	TRUE	FALSE	FALSE
AOC3-D020521	0.532	AOC3	D020521	Stroke	Phase II		Phase II	TRUE	TRUE	FALSE		FALSE		D006973	Hypertension	OTG		Pulse pressure	https://genetics.opentargets.org/study/GCST90000061	2020			0.0933809	0.53	1	0.53	1	GWAS	0.0229849		neurology, cardiovascular	gwas	unsupported target	TRUE	TRUE	FALSE	FALSE	TRUE	FALSE	FALSE
AOC3-D029424	0.223	AOC3	D029424	Pulmonary Disease, Chronic Obstructive	Phase I		Phase I	TRUE	FALSE			TRUE		D006973	Hypertension	OTG		Pulse pressure	https://genetics.opentargets.org/study/GCST90000061	2020			0.0933809	0.53	1	0.53	1	GWAS	0.0229849		respiratory	both	unsupported target	TRUE	TRUE	FALSE	FALSE	TRUE	FALSE	FALSE
AOC3-D048909	0.228	AOC3	D048909	Diabetes Complications	Preclinical		Preclinical	FALSE				FALSE		D006973	Hypertension	OTG		Pulse pressure	https://genetics.opentargets.org/study/GCST90000061	2020			0.0933809	0.53	1	0.53	1	GWAS	0.0229849		endocrine	gwas	unsupported target	TRUE	TRUE	FALSE	FALSE	TRUE	FALSE	FALSE
AOC3-D054990	0.207	AOC3	D054990	Idiopathic Pulmonary Fibrosis	Phase I		Phase I	TRUE	FALSE			FALSE		D006973	Hypertension	OTG		Pulse pressure	https://genetics.opentargets.org/study/GCST90000061	2020			0.0933809	0.53	1	0.53	1	GWAS	0.0229849		respiratory	both	unsupported target	TRUE	TRUE	FALSE	FALSE	TRUE	FALSE	FALSE
AOC3-D065626	0.198	AOC3	D065626	Non-alcoholic Fatty Liver Disease		Phase I	Phase I	TRUE				FALSE		D006973	Hypertension	OTG		Pulse pressure	https://genetics.opentargets.org/study/GCST90000061	2020			0.0933809	0.53	1	0.53	1	GWAS	0.0229849		digestive	both	unsupported target	TRUE	TRUE	FALSE	FALSE	TRUE	FALSE	FALSE
APC-D002836	0.32	APC	D002836	Hemophilia B		Phase II	Phase II	TRUE	TRUE			FALSE		D011125	Adenomatous Polyposis Coli	OMIM		Brain tumor-polyposis syndrome 2, 175100 (3), Autosomal dominant	https://omim.org/entry/611731									OMIM			hematology, congenital	both	unsupported target	TRUE	TRUE	FALSE	FALSE	FALSE	FALSE	FALSE
APC-D003550	0.346	APC	D003550	Cystic Fibrosis		Preclinical	Preclinical					FALSE		D011125	Adenomatous Polyposis Coli	OMIM		Brain tumor-polyposis syndrome 2, 175100 (3), Autosomal dominant	https://omim.org/entry/611731									OMIM			digestive, respiratory, congenital	both	unsupported target	TRUE	TRUE	FALSE	FALSE	FALSE	FALSE	FALSE
APC-D004820	0.326	APC	D004820	Epidermolysis Bullosa		Preclinical	Preclinical					FALSE		D011125	Adenomatous Polyposis Coli	OMIM		Brain tumor-polyposis syndrome 2, 175100 (3), Autosomal dominant	https://omim.org/entry/611731									OMIM			congenital, dermatology	both	unsupported target	TRUE	TRUE	FALSE	FALSE	FALSE	FALSE	FALSE
APC-D006467	0.336	APC	D006467	Hemophilia A		Phase II	Phase II	TRUE	TRUE			FALSE		D011125	Adenomatous Polyposis Coli	OMIM		Brain tumor-polyposis syndrome 2, 175100 (3), Autosomal dominant	https://omim.org/entry/611731									OMIM			hematology, congenital	both	unsupported target	TRUE	TRUE	FALSE	FALSE	FALSE	FALSE	FALSE
APC-D009369	0.501	APC	D009369	Neoplasms		Preclinical	Preclinical					FALSE		D011125	Adenomatous Polyposis Coli	OMIM		Brain tumor-polyposis syndrome 2, 175100 (3), Autosomal dominant	https://omim.org/entry/611731									OMIM			oncology	gwas	unsupported target	TRUE	TRUE	FALSE	FALSE	FALSE	FALSE	FALSE
APC-D015179	0.871	APC	D015179	Colorectal Neoplasms		Preclinical	Preclinical					FALSE		D011125	Adenomatous Polyposis Coli	OMIM		Brain tumor-polyposis syndrome 2, 175100 (3), Autosomal dominant	https://omim.org/entry/611731									OMIM			oncology	both	genetically supported target	TRUE	TRUE	FALSE	FALSE	FALSE	FALSE	FALSE
APCS-D000075363	0.226	APCS	D000075363	Immunoglobulin Light-chain Amyloidosis	Phase II		Phase II	TRUE	TRUE	FALSE		FALSE		D007249	Inflammation	OTG		C-reactive protein levels	https://genetics.opentargets.org/study/GCST90025959	2021			0.639293	0.63	1	0.63	1	GWAS	0.0166774		oncology	both	unsupported target	TRUE	TRUE	FALSE	FALSE	FALSE	FALSE	FALSE
APCS-D000544	0.324	APCS	D000544	Alzheimer Disease	Phase II		Phase II	TRUE	TRUE	FALSE		FALSE		D000124	Achievement	OTG		Educational attainment (MTAG) [MTAG]	https://genetics.opentargets.org/study/GCST006571	2018			0.561834	0.66	1	0.66	1	GWAS	0.0074		neurology, psychiatry	both	unsupported target	TRUE	TRUE	FALSE	FALSE	FALSE	FALSE	FALSE
APCS-D000686	0.227	APCS	D000686	Amyloidosis	Phase II		Phase II	TRUE	TRUE	FALSE		FALSE		D007249	Inflammation	OTG		C-reactive protein levels	https://genetics.opentargets.org/study/GCST90025959	2021			0.639293	0.63	1	0.63	1	GWAS	0.0166774		metabolic	omim/tcga	unsupported target	TRUE	TRUE	FALSE	FALSE	FALSE	FALSE	FALSE
APCS-D001249	0.226	APCS	D001249	Asthma		Preclinical	Preclinical					TRUE		D007249	Inflammation	OTG		C-reactive protein levels	https://genetics.opentargets.org/study/GCST90025959	2021			0.639293	0.63	1	0.63	1	GWAS	0.0166774		respiratory, immune	both	unsupported target	TRUE	TRUE	FALSE	FALSE	FALSE	FALSE	FALSE
APCS-D003930	0.224	APCS	D003930	Diabetic Retinopathy	Preclinical		Preclinical	FALSE				FALSE		D007249	Inflammation	OTG		C-reactive protein levels	https://genetics.opentargets.org/study/GCST90025959	2021			0.639293	0.63	1	0.63	1	GWAS	0.0166774		ophthalmology, cardiovascular, endocrine	gwas	unsupported target	TRUE	TRUE	FALSE	FALSE	FALSE	FALSE	FALSE
APCS-D005901	0.219	APCS	D005901	Glaucoma		Phase II	Phase II	TRUE	TRUE			TRUE		D007249	Inflammation	OTG		C-reactive protein levels	https://genetics.opentargets.org/study/GCST90025959	2021			0.639293	0.63	1	0.63	1	GWAS	0.0166774		ophthalmology	both	unsupported target	TRUE	TRUE	FALSE	FALSE	FALSE	FALSE	FALSE
APCS-D008103	0.437	APCS	D008103	Liver Cirrhosis		Preclinical	Preclinical					TRUE		D007249	Inflammation	OTG		C-reactive protein levels	https://genetics.opentargets.org/study/GCST90025959	2021			0.639293	0.63	1	0.63	1	GWAS	0.0166774		digestive, signs/symptoms	gwas	unsupported target	TRUE	TRUE	FALSE	FALSE	FALSE	FALSE	FALSE
APCS-D008268	0.225	APCS	D008268	Macular Degeneration	Preclinical		Preclinical	FALSE				FALSE		D007249	Inflammation	OTG		C-reactive protein levels	https://genetics.opentargets.org/study/GCST90025959	2021			0.639293	0.63	1	0.63	1	GWAS	0.0166774		ophthalmology	both	unsupported target	TRUE	TRUE	FALSE	FALSE	FALSE	FALSE	FALSE
APCS-D008269	0.204	APCS	D008269	Macular Edema	Preclinical		Preclinical	FALSE				FALSE		D007249	Inflammation	OTG		C-reactive protein levels	https://genetics.opentargets.org/study/GCST90025959	2021			0.639293	0.63	1	0.63	1	GWAS	0.0166774		ophthalmology	both	unsupported target	TRUE	TRUE	FALSE	FALSE	FALSE	FALSE	FALSE
APCS-D011087	0.213	APCS	D011087	Polycythemia Vera		Phase II	Phase II	TRUE	TRUE			TRUE		D007249	Inflammation	OTG		C-reactive protein levels	https://genetics.opentargets.org/study/GCST90025959	2021			0.639293	0.63	1	0.63	1	GWAS	0.0166774		oncology	both	unsupported target	TRUE	TRUE	FALSE	FALSE	FALSE	FALSE	FALSE
APCS-D012164	0.238	APCS	D012164	Retinal Diseases	Preclinical		Preclinical	FALSE				FALSE		D007249	Inflammation	OTG		C-reactive protein levels	https://genetics.opentargets.org/study/GCST90025959	2021			0.639293	0.63	1	0.63	1	GWAS	0.0166774		ophthalmology	both	unsupported target	TRUE	TRUE	FALSE	FALSE	FALSE	FALSE	FALSE
APCS-D013922	0.203	APCS	D013922	Thrombocytosis		Phase II	Phase II	TRUE	TRUE			TRUE		D007249	Inflammation	OTG		C-reactive protein levels	https://genetics.opentargets.org/study/GCST90025959	2021			0.639293	0.63	1	0.63	1	GWAS	0.0166774		hematology	both	unsupported target	TRUE	TRUE	FALSE	FALSE	FALSE	FALSE	FALSE
APCS-D029424	0.223	APCS	D029424	Pulmonary Disease, Chronic Obstructive		Preclinical	Preclinical					TRUE		D007249	Inflammation	OTG		C-reactive protein levels	https://genetics.opentargets.org/study/GCST90025959	2021			0.639293	0.63	1	0.63	1	GWAS	0.0166774		respiratory	both	unsupported target	TRUE	TRUE	FALSE	FALSE	FALSE	FALSE	FALSE
APCS-D054990	0.207	APCS	D054990	Idiopathic Pulmonary Fibrosis		Phase III	Phase III	TRUE	TRUE	TRUE		TRUE		D007249	Inflammation	OTG		C-reactive protein levels	https://genetics.opentargets.org/study/GCST90025959	2021			0.639293	0.63	1	0.63	1	GWAS	0.0166774		respiratory	both	unsupported target	TRUE	TRUE	FALSE	FALSE	FALSE	FALSE	FALSE
APCS-D055728	0.203	APCS	D055728	Primary Myelofibrosis		Phase II	Phase II	TRUE	TRUE			TRUE		D007249	Inflammation	OTG		C-reactive protein levels	https://genetics.opentargets.org/study/GCST90025959	2021			0.639293	0.63	1	0.63	1	GWAS	0.0166774		hematology	both	unsupported target	TRUE	TRUE	FALSE	FALSE	FALSE	FALSE	FALSE
APEX1-D001749	0.204	APEX1	D001749	Urinary Bladder Neoplasms		Phase II	Phase II	TRUE	TRUE			TRUE		D019465	Craniofacial Abnormalities	PICCOLO	gtex-v6p-testis	nose_morphology	https://www.ncbi.nlm.nih.gov/pubmed/27560520	2016	5.45e-06	0.980282						GWAS			oncology	both	unsupported target	FALSE	TRUE	FALSE	FALSE	FALSE	FALSE	FALSE
APEX1-D001932	0.212	APEX1	D001932	Brain Neoplasms		Phase II	Phase II	TRUE	TRUE			TRUE		D019465	Craniofacial Abnormalities	PICCOLO	gtex-v6p-testis	nose_morphology	https://www.ncbi.nlm.nih.gov/pubmed/27560520	2016	5.45e-06	0.980282						GWAS			oncology	both	unsupported target	FALSE	TRUE	FALSE	FALSE	FALSE	FALSE	FALSE
APEX1-D002289	0.203	APEX1	D002289	Carcinoma, Non-Small-Cell Lung		Phase II	Phase II	TRUE	TRUE			TRUE		D019465	Craniofacial Abnormalities	PICCOLO	gtex-v6p-testis	nose_morphology	https://www.ncbi.nlm.nih.gov/pubmed/27560520	2016	5.45e-06	0.980282						GWAS			oncology	both	unsupported target	FALSE	TRUE	FALSE	FALSE	FALSE	FALSE	FALSE
APEX1-D003930	0.216	APEX1	D003930	Diabetic Retinopathy	Preclinical		Preclinical	FALSE				FALSE		D019465	Craniofacial Abnormalities	PICCOLO	gtex-v6p-testis	nose_morphology	https://www.ncbi.nlm.nih.gov/pubmed/27560520	2016	5.45e-06	0.980282						GWAS			ophthalmology, cardiovascular, endocrine	gwas	unsupported target	FALSE	TRUE	FALSE	FALSE	FALSE	FALSE	FALSE
APEX1-D005909	0.203	APEX1	D005909	Glioblastoma		Phase II	Phase II	TRUE	TRUE			TRUE		D019465	Craniofacial Abnormalities	PICCOLO	gtex-v6p-testis	nose_morphology	https://www.ncbi.nlm.nih.gov/pubmed/27560520	2016	5.45e-06	0.980282						GWAS			oncology	gwas	unsupported target	FALSE	TRUE	FALSE	FALSE	FALSE	FALSE	FALSE
APEX1-D006258	0.216	APEX1	D006258	Head and Neck Neoplasms	Phase I		Phase I	TRUE	FALSE			TRUE		D019465	Craniofacial Abnormalities	PICCOLO	gtex-v6p-testis	nose_morphology	https://www.ncbi.nlm.nih.gov/pubmed/27560520	2016	5.45e-06	0.980282						GWAS			oncology	both	unsupported target	FALSE	TRUE	FALSE	FALSE	FALSE	FALSE	FALSE
APEX1-D006689	0.21	APEX1	D006689	Hodgkin Disease		Phase II	Phase II	TRUE	TRUE			TRUE		D019465	Craniofacial Abnormalities	PICCOLO	gtex-v6p-testis	nose_morphology	https://www.ncbi.nlm.nih.gov/pubmed/27560520	2016	5.45e-06	0.980282						GWAS			oncology	gwas	unsupported target	FALSE	TRUE	FALSE	FALSE	FALSE	FALSE	FALSE
APEX1-D008113	0.21	APEX1	D008113	Liver Neoplasms	Phase I		Phase I	TRUE	FALSE			TRUE		D019465	Craniofacial Abnormalities	PICCOLO	gtex-v6p-testis	nose_morphology	https://www.ncbi.nlm.nih.gov/pubmed/27560520	2016	5.45e-06	0.980282						GWAS			oncology	gwas	unsupported target	FALSE	TRUE	FALSE	FALSE	FALSE	FALSE	FALSE
APEX1-D008175	0.214	APEX1	D008175	Lung Neoplasms		Phase II	Phase II	TRUE	TRUE			TRUE		D019465	Craniofacial Abnormalities	PICCOLO	gtex-v6p-testis	nose_morphology	https://www.ncbi.nlm.nih.gov/pubmed/27560520	2016	5.45e-06	0.980282						GWAS			oncology	both	unsupported target	FALSE	TRUE	FALSE	FALSE	FALSE	FALSE	FALSE
APEX1-D008228	0.22	APEX1	D008228	Lymphoma, Non-Hodgkin		Phase II	Phase II	TRUE	TRUE			TRUE		D019465	Craniofacial Abnormalities	PICCOLO	gtex-v6p-testis	nose_morphology	https://www.ncbi.nlm.nih.gov/pubmed/27560520	2016	5.45e-06	0.980282						GWAS			oncology	both	unsupported target	FALSE	TRUE	FALSE	FALSE	FALSE	FALSE	FALSE
APEX1-D008258	0.196	APEX1	D008258	Waldenstrom Macroglobulinemia	Phase I		Phase I	TRUE	FALSE			TRUE		D019465	Craniofacial Abnormalities	PICCOLO	gtex-v6p-testis	nose_morphology	https://www.ncbi.nlm.nih.gov/pubmed/27560520	2016	5.45e-06	0.980282						GWAS			oncology	gwas	unsupported target	FALSE	TRUE	FALSE	FALSE	FALSE	FALSE	FALSE
APEX1-D008268	0.359	APEX1	D008268	Macular Degeneration	Preclinical		Preclinical	FALSE				FALSE		D019465	Craniofacial Abnormalities	PICCOLO	gtex-v6p-testis	nose_morphology	https://www.ncbi.nlm.nih.gov/pubmed/27560520	2016	5.45e-06	0.980282						GWAS			ophthalmology	both	unsupported target	FALSE	TRUE	FALSE	FALSE	FALSE	FALSE	FALSE
APEX1-D008269	0.328	APEX1	D008269	Macular Edema		Preclinical	Preclinical					FALSE		D019465	Craniofacial Abnormalities	PICCOLO	gtex-v6p-testis	nose_morphology	https://www.ncbi.nlm.nih.gov/pubmed/27560520	2016	5.45e-06	0.980282						GWAS			ophthalmology	both	unsupported target	FALSE	TRUE	FALSE	FALSE	FALSE	FALSE	FALSE
APEX1-D008527	0.199	APEX1	D008527	Medulloblastoma		Phase II	Phase II	TRUE	TRUE			TRUE		D019465	Craniofacial Abnormalities	PICCOLO	gtex-v6p-testis	nose_morphology	https://www.ncbi.nlm.nih.gov/pubmed/27560520	2016	5.45e-06	0.980282						GWAS			oncology	gwas	unsupported target	FALSE	TRUE	FALSE	FALSE	FALSE	FALSE	FALSE
APEX1-D009101	0.209	APEX1	D009101	Multiple Myeloma	Phase I		Phase I	TRUE	FALSE			TRUE		D019465	Craniofacial Abnormalities	PICCOLO	gtex-v6p-testis	nose_morphology	https://www.ncbi.nlm.nih.gov/pubmed/27560520	2016	5.45e-06	0.980282						GWAS			oncology	gwas	unsupported target	FALSE	TRUE	FALSE	FALSE	FALSE	FALSE	FALSE
APEX1-D009369	0.257	APEX1	D009369	Neoplasms		Phase II	Phase II	TRUE	TRUE			TRUE		D019465	Craniofacial Abnormalities	PICCOLO	gtex-v6p-testis	nose_morphology	https://www.ncbi.nlm.nih.gov/pubmed/27560520	2016	5.45e-06	0.980282						GWAS			oncology	gwas	unsupported target	FALSE	TRUE	FALSE	FALSE	FALSE	FALSE	FALSE
APEX1-D010051	0.207	APEX1	D010051	Ovarian Neoplasms		Phase II	Phase II	TRUE	TRUE			TRUE		D019465	Craniofacial Abnormalities	PICCOLO	gtex-v6p-testis	nose_morphology	https://www.ncbi.nlm.nih.gov/pubmed/27560520	2016	5.45e-06	0.980282						GWAS			oncology	gwas	unsupported target	FALSE	TRUE	FALSE	FALSE	FALSE	FALSE	FALSE
APEX1-D010190	0.207	APEX1	D010190	Pancreatic Neoplasms	Phase I		Phase I	TRUE	FALSE			TRUE		D019465	Craniofacial Abnormalities	PICCOLO	gtex-v6p-testis	nose_morphology	https://www.ncbi.nlm.nih.gov/pubmed/27560520	2016	5.45e-06	0.980282						GWAS			oncology	gwas	unsupported target	FALSE	TRUE	FALSE	FALSE	FALSE	FALSE	FALSE
APEX1-D011471	0.207	APEX1	D011471	Prostatic Neoplasms	Phase I		Phase I	TRUE	FALSE			TRUE		D019465	Craniofacial Abnormalities	PICCOLO	gtex-v6p-testis	nose_morphology	https://www.ncbi.nlm.nih.gov/pubmed/27560520	2016	5.45e-06	0.980282						GWAS			oncology	both	unsupported target	FALSE	TRUE	FALSE	FALSE	FALSE	FALSE	FALSE
APEX1-D015179	0.216	APEX1	D015179	Colorectal Neoplasms		Phase II	Phase II	TRUE	TRUE			TRUE		D019465	Craniofacial Abnormalities	PICCOLO	gtex-v6p-testis	nose_morphology	https://www.ncbi.nlm.nih.gov/pubmed/27560520	2016	5.45e-06	0.980282						GWAS			oncology	both	unsupported target	FALSE	TRUE	FALSE	FALSE	FALSE	FALSE	FALSE
APEX1-D015451	0.202	APEX1	D015451	Leukemia, Lymphocytic, Chronic, B-Cell	Phase I		Phase I	TRUE	FALSE			TRUE		D019465	Craniofacial Abnormalities	PICCOLO	gtex-v6p-testis	nose_morphology	https://www.ncbi.nlm.nih.gov/pubmed/27560520	2016	5.45e-06	0.980282						GWAS			oncology	both	unsupported target	FALSE	TRUE	FALSE	FALSE	FALSE	FALSE	FALSE
APEX1-D015464	0.203	APEX1	D015464	Leukemia, Myelogenous, Chronic, BCR-ABL Positive	Phase I		Phase I	TRUE	FALSE			TRUE		D019465	Craniofacial Abnormalities	PICCOLO	gtex-v6p-testis	nose_morphology	https://www.ncbi.nlm.nih.gov/pubmed/27560520	2016	5.45e-06	0.980282						GWAS			oncology	both	unsupported target	FALSE	TRUE	FALSE	FALSE	FALSE	FALSE	FALSE
APEX1-D019337	0.207	APEX1	D019337	Hematologic Neoplasms	Phase I		Phase I	TRUE	FALSE			TRUE		D019465	Craniofacial Abnormalities	PICCOLO	gtex-v6p-testis	nose_morphology	https://www.ncbi.nlm.nih.gov/pubmed/27560520	2016	5.45e-06	0.980282						GWAS			oncology	gwas	unsupported target	FALSE	TRUE	FALSE	FALSE	FALSE	FALSE	FALSE
APEX1-D057135	0.298	APEX1	D057135	Wet Macular Degeneration		Preclinical	Preclinical					FALSE		D019465	Craniofacial Abnormalities	PICCOLO	gtex-v6p-testis	nose_morphology	https://www.ncbi.nlm.nih.gov/pubmed/27560520	2016	5.45e-06	0.980282						GWAS			ophthalmology	gwas	unsupported target	FALSE	TRUE	FALSE	FALSE	FALSE	FALSE	FALSE
APLN-D000073496	0	APLN	D000073496	Frailty		Preclinical	Preclinical					FALSE																			signs/symptoms	gwas	unsupported target	TRUE	FALSE	FALSE	FALSE	FALSE	FALSE	FALSE
APLN-D000086382	0	APLN	D000086382	COVID-19		Preclinical	Preclinical					FALSE																			infection, respiratory	gwas	unsupported target	TRUE	FALSE	FALSE	FALSE	FALSE	FALSE	FALSE
APLN-D001932	0	APLN	D001932	Brain Neoplasms	Preclinical		Preclinical	FALSE				FALSE																			oncology	both	unsupported target	TRUE	FALSE	FALSE	FALSE	FALSE	FALSE	FALSE
APLN-D002318	0	APLN	D002318	Cardiovascular Diseases	Phase I		Phase I	TRUE	FALSE			FALSE																			cardiovascular	gwas	unsupported target	TRUE	FALSE	FALSE	FALSE	FALSE	FALSE	FALSE
APLN-D003920	0	APLN	D003920	Diabetes Mellitus	Preclinical		Preclinical	FALSE				FALSE																			metabolic, endocrine	both	unsupported target	TRUE	FALSE	FALSE	FALSE	FALSE	FALSE	FALSE
APLN-D003924	0	APLN	D003924	Diabetes Mellitus, Type 2	Preclinical		Preclinical	FALSE				FALSE																			metabolic, endocrine	both	unsupported target	TRUE	FALSE	FALSE	FALSE	FALSE	FALSE	FALSE
APLN-D003930	0	APLN	D003930	Diabetic Retinopathy	Preclinical		Preclinical	FALSE				FALSE																			ophthalmology, cardiovascular, endocrine	gwas	unsupported target	TRUE	FALSE	FALSE	FALSE	FALSE	FALSE	FALSE
APLN-D005128	0	APLN	D005128	Eye Diseases	Preclinical		Preclinical	FALSE				FALSE																			ophthalmology	gwas	unsupported target	TRUE	FALSE	FALSE	FALSE	FALSE	FALSE	FALSE
APLN-D005909	0	APLN	D005909	Glioblastoma	Preclinical		Preclinical	FALSE				FALSE																			oncology	gwas	unsupported target	TRUE	FALSE	FALSE	FALSE	FALSE	FALSE	FALSE
APLN-D006333	0	APLN	D006333	Heart Failure	Phase I		Phase I	TRUE	FALSE			FALSE																			cardiovascular	both	unsupported target	TRUE	FALSE	FALSE	FALSE	FALSE	FALSE	FALSE
APLN-D006976	0	APLN	D006976	Hypertension, Pulmonary	Preclinical		Preclinical	FALSE				FALSE																			respiratory, cardiovascular	omim/tcga	unsupported target	TRUE	FALSE	FALSE	FALSE	FALSE	FALSE	FALSE
APLN-D008175	0	APLN	D008175	Lung Neoplasms	Preclinical		Preclinical	FALSE				FALSE																			oncology	both	unsupported target	TRUE	FALSE	FALSE	FALSE	FALSE	FALSE	FALSE
APLN-D008268	0	APLN	D008268	Macular Degeneration	Preclinical		Preclinical	FALSE				FALSE																			ophthalmology	both	unsupported target	TRUE	FALSE	FALSE	FALSE	FALSE	FALSE	FALSE
APLN-D008269	0	APLN	D008269	Macular Edema	Preclinical		Preclinical	FALSE				FALSE																			ophthalmology	both	unsupported target	TRUE	FALSE	FALSE	FALSE	FALSE	FALSE	FALSE
APLN-D008527	0	APLN	D008527	Medulloblastoma	Preclinical		Preclinical	FALSE				FALSE																			oncology	gwas	unsupported target	TRUE	FALSE	FALSE	FALSE	FALSE	FALSE	FALSE
APLN-D008659	0	APLN	D008659	Metabolic Diseases	Preclinical		Preclinical	FALSE				FALSE																			metabolic	both	unsupported target	TRUE	FALSE	FALSE	FALSE	FALSE	FALSE	FALSE
APLN-D065626	0	APLN	D065626	Non-alcoholic Fatty Liver Disease	Preclinical		Preclinical	FALSE				FALSE																			digestive	both	unsupported target	TRUE	FALSE	FALSE	FALSE	FALSE	FALSE	FALSE
APOA1-D000544	0.216	APOA1	D000544	Alzheimer Disease	Preclinical		Preclinical	FALSE				FALSE		D001791	Blood Platelet Disorders	OTG		Platelet count	https://genetics.opentargets.org/study/GCST90018969	2021			0.871332	0.74	1	0.74	1	GWAS	0.0262		neurology, psychiatry	both	unsupported target	TRUE	TRUE	FALSE	FALSE	FALSE	FALSE	FALSE
APOA1-D000787	0.212	APOA1	D000787	Angina Pectoris	Phase II		Phase II	TRUE	TRUE	FALSE		FALSE		D001791	Blood Platelet Disorders	OTG		Platelet count	https://genetics.opentargets.org/study/GCST90018969	2021			0.871332	0.74	1	0.74	1	GWAS	0.0262		cardiovascular, signs/symptoms	gwas	unsupported target	TRUE	TRUE	FALSE	FALSE	FALSE	FALSE	FALSE
APOA1-D001024	0.246	APOA1	D001024	Aortic Valve Stenosis	Phase I		Phase I	TRUE	FALSE			FALSE		D001791	Blood Platelet Disorders	OTG		Platelet count	https://genetics.opentargets.org/study/GCST90018969	2021			0.871332	0.74	1	0.74	1	GWAS	0.0262		cardiovascular	both	unsupported target	TRUE	TRUE	FALSE	FALSE	FALSE	FALSE	FALSE
APOA1-D001168	0.263	APOA1	D001168	Arthritis	Preclinical		Preclinical	FALSE				FALSE		D001791	Blood Platelet Disorders	OTG		Platelet count	https://genetics.opentargets.org/study/GCST90018969	2021			0.871332	0.74	1	0.74	1	GWAS	0.0262		musculoskeletal	both	unsupported target	TRUE	TRUE	FALSE	FALSE	FALSE	FALSE	FALSE
APOA1-D001172	0.219	APOA1	D001172	Arthritis, Rheumatoid	Phase I		Phase I	TRUE	FALSE			FALSE		D001791	Blood Platelet Disorders	OTG		Platelet count	https://genetics.opentargets.org/study/GCST90018969	2021			0.871332	0.74	1	0.74	1	GWAS	0.0262		musculoskeletal, dermatology, immune	gwas	unsupported target	TRUE	TRUE	FALSE	FALSE	FALSE	FALSE	FALSE
APOA1-D001249	0.217	APOA1	D001249	Asthma	Preclinical		Preclinical	FALSE				FALSE		D001791	Blood Platelet Disorders	OTG		Platelet count	https://genetics.opentargets.org/study/GCST90018969	2021			0.871332	0.74	1	0.74	1	GWAS	0.0262		respiratory, immune	both	unsupported target	TRUE	TRUE	FALSE	FALSE	FALSE	FALSE	FALSE
APOA1-D001327	0.239	APOA1	D001327	Autoimmune Diseases	Preclinical		Preclinical	FALSE				FALSE		D001791	Blood Platelet Disorders	OTG		Platelet count	https://genetics.opentargets.org/study/GCST90018969	2021			0.871332	0.74	1	0.74	1	GWAS	0.0262		immune	both	unsupported target	TRUE	TRUE	FALSE	FALSE	FALSE	FALSE	FALSE
APOA1-D001766	0.215	APOA1	D001766	Blindness	Phase I		Phase I	TRUE	FALSE			FALSE		D001791	Blood Platelet Disorders	OTG		Platelet count	https://genetics.opentargets.org/study/GCST90018969	2021			0.871332	0.74	1	0.74	1	GWAS	0.0262		neurology, ophthalmology, signs/symptoms	both	unsupported target	TRUE	TRUE	FALSE	FALSE	FALSE	FALSE	FALSE
APOA1-D002318	0.26	APOA1	D002318	Cardiovascular Diseases	Preclinical		Preclinical	FALSE				FALSE		D001791	Blood Platelet Disorders	OTG		Platelet count	https://genetics.opentargets.org/study/GCST90018969	2021			0.871332	0.74	1	0.74	1	GWAS	0.0262		cardiovascular	gwas	unsupported target	TRUE	TRUE	FALSE	FALSE	FALSE	FALSE	FALSE
APOA1-D002545	0.209	APOA1	D002545	Brain Ischemia	Phase I		Phase I	TRUE	FALSE			FALSE		D001791	Blood Platelet Disorders	OTG		Platelet count	https://genetics.opentargets.org/study/GCST90018969	2021			0.871332	0.74	1	0.74	1	GWAS	0.0262		neurology, cardiovascular	omim/tcga	unsupported target	TRUE	TRUE	FALSE	FALSE	FALSE	FALSE	FALSE
APOA1-D004938	0.203	APOA1	D004938	Esophageal Neoplasms		Phase II	Phase II	TRUE	TRUE			TRUE		D001791	Blood Platelet Disorders	OTG		Platelet count	https://genetics.opentargets.org/study/GCST90018969	2021			0.871332	0.74	1	0.74	1	GWAS	0.0262		oncology	both	unsupported target	TRUE	TRUE	FALSE	FALSE	FALSE	FALSE	FALSE
APOA1-D006333	0.214	APOA1	D006333	Heart Failure	Preclinical		Preclinical	FALSE				FALSE		D001791	Blood Platelet Disorders	OTG		Platelet count	https://genetics.opentargets.org/study/GCST90018969	2021			0.871332	0.74	1	0.74	1	GWAS	0.0262		cardiovascular	both	unsupported target	TRUE	TRUE	FALSE	FALSE	FALSE	FALSE	FALSE
APOA1-D006937	1	APOA1	D006937	Hypercholesterolemia	Phase II		Phase II	TRUE	TRUE	FALSE		FALSE		D006937	Hypercholesterolemia	Genebass	missenseLC skat continuous both_sexes irnt	Cholesterol	https://genebass.org/gene/ENSG00000118137/phenotype/continuous-30690-both_sexes-NA-irnt?burdenSet=pLoF&phewasOpts=1&resultLayout=full	2021								GWAS	0.0029435		metabolic	both	genetically supported target	TRUE	TRUE	FALSE	FALSE	FALSE	FALSE	FALSE
APOA1-D006938	0.836	APOA1	D006938	Hyperlipoproteinemia Type II	Phase II		Phase II	TRUE	TRUE	FALSE		TRUE		D006937	Hypercholesterolemia	Genebass	missenseLC skat continuous both_sexes irnt	Cholesterol	https://genebass.org/gene/ENSG00000118137/phenotype/continuous-30690-both_sexes-NA-irnt?burdenSet=pLoF&phewasOpts=1&resultLayout=full	2021								GWAS	0.0029435		congenital, metabolic	both	genetically supported target	TRUE	TRUE	FALSE	FALSE	FALSE	FALSE	FALSE
APOA1-D006949	0.898	APOA1	D006949	Hyperlipidemias	Phase II		Phase II	TRUE	TRUE	FALSE		FALSE		D006937	Hypercholesterolemia	Genebass	missenseLC skat continuous both_sexes irnt	Cholesterol	https://genebass.org/gene/ENSG00000118137/phenotype/continuous-30690-both_sexes-NA-irnt?burdenSet=pLoF&phewasOpts=1&resultLayout=full	2021								GWAS	0.0029435		metabolic	both	genetically supported target	TRUE	TRUE	FALSE	FALSE	FALSE	FALSE	FALSE
APOA1-D007249	0.224	APOA1	D007249	Inflammation	Preclinical		Preclinical	FALSE				FALSE		D001791	Blood Platelet Disorders	OTG		Platelet count	https://genetics.opentargets.org/study/GCST90018969	2021			0.871332	0.74	1	0.74	1	GWAS	0.0262		signs/symptoms	gwas	unsupported target	TRUE	TRUE	FALSE	FALSE	FALSE	FALSE	FALSE
APOA1-D007863	0.967	APOA1	D007863	Lecithin Cholesterol Acyltransferase Deficiency		Preclinical	Preclinical					TRUE		D052456	Hypoalphalipoproteinemias	Genebass	missenseLC burden continuous both_sexes irnt	HDL cholesterol	https://genebass.org/gene/ENSG00000118137/phenotype/continuous-30760-both_sexes-NA-irnt?burdenSet=pLoF&phewasOpts=1&resultLayout=full	2021								GWAS	0.010973		congenital, metabolic	both	genetically supported target	TRUE	TRUE	FALSE	FALSE	FALSE	FALSE	FALSE
APOA1-D008113	0.21	APOA1	D008113	Liver Neoplasms	Phase I		Phase I	TRUE	FALSE			FALSE		D001791	Blood Platelet Disorders	OTG		Platelet count	https://genetics.opentargets.org/study/GCST90018969	2021			0.871332	0.74	1	0.74	1	GWAS	0.0262		oncology	gwas	unsupported target	TRUE	TRUE	FALSE	FALSE	FALSE	FALSE	FALSE
APOA1-D009203	0.217	APOA1	D009203	Myocardial Infarction	Phase II		Phase II	TRUE	TRUE	FALSE		FALSE		D001791	Blood Platelet Disorders	OTG		Platelet count	https://genetics.opentargets.org/study/GCST90018969	2021			0.871332	0.74	1	0.74	1	GWAS	0.0262		cardiovascular, signs/symptoms	gwas	unsupported target	TRUE	TRUE	FALSE	FALSE	FALSE	FALSE	FALSE
APOA1-D009369	0.257	APOA1	D009369	Neoplasms	Phase I		Phase I	TRUE	FALSE			FALSE		D001791	Blood Platelet Disorders	OTG		Platelet count	https://genetics.opentargets.org/study/GCST90018969	2021			0.871332	0.74	1	0.74	1	GWAS	0.0262		oncology	gwas	unsupported target	TRUE	TRUE	FALSE	FALSE	FALSE	FALSE	FALSE
APOA1-D010300	0.686	APOA1	D010300	Parkinson Disease	Preclinical		Preclinical	FALSE				FALSE		D028226	Amyloidosis, Familial	OMIM		Amyloidosis, 3 or more types, 105200 (3), Autosomal dominant	https://omim.org/entry/107680									OMIM			neurology	both	unsupported target	TRUE	TRUE	FALSE	FALSE	FALSE	FALSE	FALSE
APOA1-D011471	0.207	APOA1	D011471	Prostatic Neoplasms	Phase I		Phase I	TRUE	FALSE			FALSE		D001791	Blood Platelet Disorders	OTG		Platelet count	https://genetics.opentargets.org/study/GCST90018969	2021			0.871332	0.74	1	0.74	1	GWAS	0.0262		oncology	both	unsupported target	TRUE	TRUE	FALSE	FALSE	FALSE	FALSE	FALSE
APOA1-D015179	0.215	APOA1	D015179	Colorectal Neoplasms	Phase I		Phase I	TRUE	FALSE			FALSE		D001791	Blood Platelet Disorders	OTG		Platelet count	https://genetics.opentargets.org/study/GCST90018969	2021			0.871332	0.74	1	0.74	1	GWAS	0.0262		oncology	both	unsupported target	TRUE	TRUE	FALSE	FALSE	FALSE	FALSE	FALSE
APOA1-D020521	0.218	APOA1	D020521	Stroke	Phase I		Phase I	TRUE	FALSE			FALSE		D001791	Blood Platelet Disorders	OTG		Platelet count	https://genetics.opentargets.org/study/GCST90018969	2021			0.871332	0.74	1	0.74	1	GWAS	0.0262		neurology, cardiovascular	gwas	unsupported target	TRUE	TRUE	FALSE	FALSE	FALSE	FALSE	FALSE
APOA1-D050197	0.212	APOA1	D050197	Atherosclerosis	Phase II		Phase II	TRUE	TRUE	FALSE		TRUE		D001791	Blood Platelet Disorders	OTG		Platelet count	https://genetics.opentargets.org/study/GCST90018969	2021			0.871332	0.74	1	0.74	1	GWAS	0.0262		cardiovascular	both	unsupported target	TRUE	TRUE	FALSE	FALSE	FALSE	FALSE	FALSE
APOA1-D052456	1	APOA1	D052456	Hypoalphalipoproteinemias	Phase II		Phase II	TRUE	TRUE	FALSE		TRUE		D052456	Hypoalphalipoproteinemias	Genebass	missenseLC burden continuous both_sexes irnt	HDL cholesterol	https://genebass.org/gene/ENSG00000118137/phenotype/continuous-30760-both_sexes-NA-irnt?burdenSet=pLoF&phewasOpts=1&resultLayout=full	2021								GWAS	0.010973		congenital, metabolic	both	genetically supported target	TRUE	TRUE	FALSE	FALSE	FALSE	FALSE	FALSE
APOA1-D054058	0.2	APOA1	D054058	Acute Coronary Syndrome		Phase III	Phase III	TRUE	TRUE	TRUE		TRUE		D001791	Blood Platelet Disorders	OTG		Platelet count	https://genetics.opentargets.org/study/GCST90018969	2021			0.871332	0.74	1	0.74	1	GWAS	0.0262		cardiovascular	gwas	unsupported target	TRUE	TRUE	FALSE	FALSE	FALSE	FALSE	FALSE
APOA1-D058186	0.191	APOA1	D058186	Acute Kidney Injury		Phase II	Phase II	TRUE	TRUE			TRUE		D001791	Blood Platelet Disorders	OTG		Platelet count	https://genetics.opentargets.org/study/GCST90018969	2021			0.871332	0.74	1	0.74	1	GWAS	0.0262		other	gwas	unsupported target	TRUE	TRUE	FALSE	FALSE	FALSE	FALSE	FALSE
APOA4-D003924	0.475	APOA4	D003924	Diabetes Mellitus, Type 2	Preclinical		Preclinical	FALSE				FALSE		D050171	Dyslipidemias	OTG		Apolipoprotein A-IV levels	https://genetics.opentargets.org/study/GCST003590	2016			0.50848	0.65	1	0.65	1	GWAS			metabolic, endocrine	both	unsupported target	TRUE	FALSE	FALSE	FALSE	FALSE	FALSE	FALSE
APOB-D000544	0.496	APOB	D000544	Alzheimer Disease		Phase II	Phase II	TRUE	TRUE			FALSE		D056784	Leukoencephalopathies	OTG		White matter microstructure (mode of anisotropy) [Posterior limb of internal capsule]	https://genetics.opentargets.org/study/GCST009536_13	2019			0.557715	0.85	1	0.85	1	GWAS			neurology, psychiatry	both	unsupported target	TRUE	TRUE	FALSE	FALSE	FALSE	FALSE	FALSE
APOB-D001024	0.615	APOB	D001024	Aortic Valve Stenosis		Preclinical	Preclinical					FALSE		D002318	Cardiovascular Diseases	OTG		Cardiovascular disease risk factors [LDL]	https://genetics.opentargets.org/study/GCST001247_8	2011			0.421907	0.87	1	0.87	1	GWAS	0.11		cardiovascular	both	unsupported target	TRUE	TRUE	FALSE	FALSE	FALSE	FALSE	FALSE
APOB-D001172	0.267	APOB	D001172	Arthritis, Rheumatoid		Preclinical	Preclinical					FALSE		D002318	Cardiovascular Diseases	OTG		Cardiovascular disease risk factors [LDL]	https://genetics.opentargets.org/study/GCST001247_8	2011			0.421907	0.87	1	0.87	1	GWAS	0.11		musculoskeletal, dermatology, immune	gwas	unsupported target	TRUE	TRUE	FALSE	FALSE	FALSE	FALSE	FALSE
APOB-D006937	1	APOB	D006937	Hypercholesterolemia	Phase III		Phase III	TRUE	TRUE	TRUE	FALSE	TRUE		D006937	Hypercholesterolemia	Genebass	missenseLC skat continuous both_sexes irnt	Cholesterol	https://genebass.org/gene/ENSG00000084674/phenotype/continuous-30690-both_sexes-NA-irnt?burdenSet=pLoF&phewasOpts=1&resultLayout=full	2021								GWAS	9.8464e-05		metabolic	both	genetically supported target	TRUE	TRUE	FALSE	FALSE	FALSE	FALSE	FALSE
APOB-D006938	1	APOB	D006938	Hyperlipoproteinemia Type II	Launched	Launched	Launched	TRUE	TRUE	TRUE	TRUE	TRUE		D006938	Hyperlipoproteinemia Type II	OMIM		Hypercholesterolemia, familial, 2, 144010 (3), Autosomal dominant	https://omim.org/entry/107730									OMIM			congenital, metabolic	both	genetically supported target	TRUE	TRUE	FALSE	FALSE	FALSE	FALSE	FALSE
APOB-D006949	1	APOB	D006949	Hyperlipidemias		Phase III	Phase III	TRUE	TRUE	TRUE		FALSE		D006949	Hyperlipidemias	OTG		Hyperlipidemia	https://genetics.opentargets.org/study/SAIGE_272_1	2018			0.312053	0.9	1	0.9	1	GWAS		1.08926	metabolic	both	genetically supported target	TRUE	TRUE	FALSE	FALSE	FALSE	FALSE	FALSE
APOB-D008180	0.259	APOB	D008180	Lupus Erythematosus, Systemic		Preclinical	Preclinical					FALSE		D002318	Cardiovascular Diseases	OTG		Cardiovascular disease risk factors [LDL]	https://genetics.opentargets.org/study/GCST001247_8	2011			0.421907	0.87	1	0.87	1	GWAS	0.11		dermatology, immune	both	unsupported target	TRUE	TRUE	FALSE	FALSE	FALSE	FALSE	FALSE
APOB-D009765	0.707	APOB	D009765	Obesity	Preclinical		Preclinical	FALSE				FALSE		D014808	Vitamin D Deficiency	OTG		Vitamin D levels	https://genetics.opentargets.org/study/GCST90019526	2021			0.490961	0.87	1	0.87	1	GWAS	0.0143		metabolic, signs/symptoms	both	unsupported target	TRUE	TRUE	FALSE	FALSE	FALSE	FALSE	FALSE
APOB-D011565	0.246	APOB	D011565	Psoriasis		Phase II	Phase II	TRUE	TRUE			FALSE		D002318	Cardiovascular Diseases	OTG		Cardiovascular disease risk factors [LDL]	https://genetics.opentargets.org/study/GCST001247_8	2011			0.421907	0.87	1	0.87	1	GWAS	0.11		dermatology	both	unsupported target	TRUE	TRUE	FALSE	FALSE	FALSE	FALSE	FALSE
APOB-D015228	1	APOB	D015228	Hypertriglyceridemia	Phase II		Phase II	TRUE	TRUE	FALSE		TRUE		D015228	Hypertriglyceridemia	Genebass	missenseLC burden continuous both_sexes irnt	Triglycerides	https://genebass.org/gene/ENSG00000084674/phenotype/continuous-30870-both_sexes-NA-irnt?burdenSet=pLoF&phewasOpts=1&resultLayout=full	2021								GWAS	0.0010049		metabolic	both	genetically supported target	TRUE	TRUE	FALSE	FALSE	FALSE	FALSE	FALSE
APOB-D048909	0.711	APOB	D048909	Diabetes Complications	Phase I		Phase I	TRUE	FALSE			FALSE		D003920	Diabetes Mellitus	OTG		Hemoglobin A1c levels	https://genetics.opentargets.org/study/GCST90025974	2021			0.227774	0.89	1	0.89	1	GWAS	0.0166936		endocrine	gwas	unsupported target	TRUE	TRUE	FALSE	FALSE	FALSE	FALSE	FALSE
APOB-D050197	0.821	APOB	D050197	Atherosclerosis		Preclinical	Preclinical					FALSE		D003324	Coronary Artery Disease	OTG		Coronary artery disease (myocardial infarction, percutaneous transluminal coronary angioplasty, coronary artery bypass grafting, angina or chromic ischemic heart disease)	https://genetics.opentargets.org/study/GCST004787	2017			0.86507	0.76	1	0.76	1	GWAS		1.07	cardiovascular	both	genetically supported target	TRUE	TRUE	FALSE	FALSE	FALSE	FALSE	FALSE
APOBEC3B-D009369	0	APOBEC3B	D009369	Neoplasms	Preclinical		Preclinical	FALSE				FALSE																			oncology	gwas	unsupported target	FALSE	TRUE	FALSE	FALSE	FALSE	FALSE	FALSE
APOBEC3G-D006255	0.182	APOBEC3G	D006255	Rhinitis, Allergic, Seasonal	Phase II		Phase II	TRUE	TRUE	FALSE		FALSE		D008218	Lymphocytosis	OTG		Lymphocyte counts	https://genetics.opentargets.org/study/GCST90025984	2021			0.0922538	0.52	1	0.52	1	GWAS	0.0304961		respiratory, immune	gwas	unsupported target	FALSE	TRUE	FALSE	FALSE	FALSE	FALSE	FALSE
APOBEC3G-D007251	0.195	APOBEC3G	D007251	Influenza, Human	Preclinical		Preclinical	FALSE				FALSE		D008218	Lymphocytosis	OTG		Lymphocyte counts	https://genetics.opentargets.org/study/GCST90025984	2021			0.0922538	0.52	1	0.52	1	GWAS	0.0304961		infection, respiratory	gwas	unsupported target	FALSE	TRUE	FALSE	FALSE	FALSE	FALSE	FALSE
APOC2-D015228	0.775	APOC2	D015228	Hypertriglyceridemia	Preclinical		Preclinical	FALSE				FALSE		D008072	Hyperlipoproteinemia Type I	OMIM		Hyperlipoproteinemia, type Ib, 207750 (3), Autosomal recessive	https://omim.org/entry/608083									OMIM			metabolic	both	unsupported target	TRUE	FALSE	FALSE	FALSE	FALSE	FALSE	FALSE
APOC3-D003920	0.475	APOC3	D003920	Diabetes Mellitus		Preclinical	Preclinical					FALSE		D006937	Hypercholesterolemia	OTG		Total cholesterol levels	https://genetics.opentargets.org/study/GCST90025953	2021			0.612918	0.66	1	0.66	1	GWAS	0.0334341		metabolic, endocrine	both	unsupported target	TRUE	FALSE	FALSE	FALSE	FALSE	FALSE	FALSE
APOC3-D003924	0.454	APOC3	D003924	Diabetes Mellitus, Type 2	Phase II		Phase II	TRUE	TRUE	FALSE		TRUE		D006937	Hypercholesterolemia	OTG		Total cholesterol levels	https://genetics.opentargets.org/study/GCST90025953	2021			0.612918	0.66	1	0.66	1	GWAS	0.0334341		metabolic, endocrine	both	unsupported target	TRUE	FALSE	FALSE	FALSE	FALSE	FALSE	FALSE
APOC3-D006937	1	APOC3	D006937	Hypercholesterolemia		Phase I	Phase I	TRUE				FALSE		D006937	Hypercholesterolemia	OTG		Total cholesterol levels	https://genetics.opentargets.org/study/GCST90025953	2021			0.612918	0.66	1	0.66	1	GWAS	0.0334341		metabolic	both	genetically supported target	TRUE	FALSE	FALSE	FALSE	FALSE	FALSE	FALSE
APOC3-D006949	0.898	APOC3	D006949	Hyperlipidemias		Phase I	Phase I	TRUE				TRUE		D006937	Hypercholesterolemia	OTG		Total cholesterol levels	https://genetics.opentargets.org/study/GCST90025953	2021			0.612918	0.66	1	0.66	1	GWAS	0.0334341		metabolic	both	genetically supported target	TRUE	FALSE	FALSE	FALSE	FALSE	FALSE	FALSE
APOC3-D008060	0.733	APOC3	D008060	Lipodystrophy	Launched	Launched	Launched	TRUE	TRUE	TRUE	TRUE	TRUE		D006937	Hypercholesterolemia	OTG		Total cholesterol levels	https://genetics.opentargets.org/study/GCST90025953	2021			0.612918	0.66	1	0.66	1	GWAS	0.0334341		dermatology, metabolic	omim/tcga	unsupported target	TRUE	FALSE	FALSE	FALSE	FALSE	FALSE	FALSE
APOC3-D008072	0.918	APOC3	D008072	Hyperlipoproteinemia Type I	Launched	Launched	Launched	TRUE	TRUE	TRUE	TRUE	TRUE		D006951	Hyperlipoproteinemias	OMIM		Apolipoprotein C-III deficiency, 614028 (3)	https://omim.org/entry/107720									OMIM			congenital, metabolic	both	genetically supported target	TRUE	FALSE	FALSE	FALSE	FALSE	FALSE	FALSE
APOC3-D008107	0.236	APOC3	D008107	Liver Diseases	Preclinical		Preclinical	FALSE				FALSE		D001791	Blood Platelet Disorders	Genebass	pLoF burden continuous both_sexes irnt	Platelet count	https://genebass.org/gene/ENSG00000110245/phenotype/continuous-30080-both_sexes-NA-irnt?burdenSet=pLoF&phewasOpts=1&resultLayout=full	2021								GWAS	0.0046944		digestive	both	unsupported target	TRUE	FALSE	FALSE	FALSE	FALSE	FALSE	FALSE
APOC3-D015228	1	APOC3	D015228	Hypertriglyceridemia	Launched	Launched	Launched	TRUE	TRUE	TRUE	TRUE	TRUE		D015228	Hypertriglyceridemia	Genebass	missenseLC burden continuous both_sexes irnt	Triglycerides	https://genebass.org/gene/ENSG00000110245/phenotype/continuous-30870-both_sexes-NA-irnt?burdenSet=pLoF&phewasOpts=1&resultLayout=full	2021								GWAS	0.017437		metabolic	both	genetically supported target	TRUE	FALSE	FALSE	FALSE	FALSE	FALSE	FALSE
APOC3-D050171	0.866	APOC3	D050171	Dyslipidemias		Phase II	Phase II	TRUE	TRUE			TRUE		D006937	Hypercholesterolemia	OTG		Total cholesterol levels	https://genetics.opentargets.org/study/GCST90025953	2021			0.612918	0.66	1	0.66	1	GWAS	0.0334341		metabolic	both	genetically supported target	TRUE	FALSE	FALSE	FALSE	FALSE	FALSE	FALSE
APOE-D000544	1	APOE	D000544	Alzheimer Disease		Phase II	Phase II	TRUE	TRUE			FALSE		D000544	Alzheimer Disease	OTG		Alzheimer’s disease (Atypical or mixed)	https://genetics.opentargets.org/study/FINNGEN_R6_AD_AM	2022			0.141796	0.62	1	0.62	1	GWAS		3.06933	neurology, psychiatry	both	genetically supported target	TRUE	TRUE	FALSE	FALSE	FALSE	FALSE	FALSE
APOE-D001172	0.428	APOE	D001172	Arthritis, Rheumatoid	Preclinical		Preclinical	FALSE				FALSE		D006073	Gout	OTG		Serum uric acid levels	https://genetics.opentargets.org/study/GCST90018977	2021			0.141796	0.57	1	0.57	1	GWAS	0.0182		musculoskeletal, dermatology, immune	gwas	unsupported target	TRUE	TRUE	FALSE	FALSE	FALSE	FALSE	FALSE
APOE-D002318	1	APOE	D002318	Cardiovascular Diseases		Preclinical	Preclinical					FALSE		D002318	Cardiovascular Diseases	OTG		Ideal cardiovascular health (clinical and behavioural)	https://genetics.opentargets.org/study/GCST003278	2016			0.0820818	0.64	1	0.64	1	GWAS			cardiovascular	gwas	genetically supported target	TRUE	TRUE	FALSE	FALSE	FALSE	FALSE	FALSE
APOE-D003092	0.758	APOE	D003092	Colitis	Preclinical		Preclinical	FALSE				FALSE		D003424	Crohn Disease	OTG		First line medication for Crohns disease	https://genetics.opentargets.org/study/FINNGEN_R6_RX_CROHN_1STLINE	2022			0.141796	0.55	1	0.55	1	GWAS		1.0635	digestive	gwas	unsupported target	TRUE	TRUE	FALSE	FALSE	FALSE	FALSE	FALSE
APOE-D003704	1	APOE	D003704	Dementia		Preclinical	Preclinical					FALSE		D003704	Dementia	OTG		Dementia	https://genetics.opentargets.org/study/FINNGEN_R6_F5_DEMENTIA	2022			0.141796	0.62	1	0.62	1	GWAS		3.07634	neurology, psychiatry	both	genetically supported target	TRUE	TRUE	FALSE	FALSE	FALSE	FALSE	FALSE
APOE-D006937	1	APOE	D006937	Hypercholesterolemia	Preclinical		Preclinical	FALSE				FALSE		D006937	Hypercholesterolemia	Genebass	missenseLC skat continuous both_sexes irnt	Cholesterol	https://genebass.org/gene/ENSG00000130203/phenotype/continuous-30690-both_sexes-NA-irnt?burdenSet=pLoF&phewasOpts=1&resultLayout=full	2021								GWAS	0.00030112		metabolic	both	genetically supported target	TRUE	TRUE	FALSE	FALSE	FALSE	FALSE	FALSE
APOE-D006938	0.97	APOE	D006938	Hyperlipoproteinemia Type II	Phase II		Phase II	TRUE	TRUE	FALSE		FALSE		D006951	Hyperlipoproteinemias	PICCOLO	Serum-pQTL-cis	lipoprotein_-a-_levels	https://www.ncbi.nlm.nih.gov/pubmed/28512139	2017	1.52e-23	0.999969						GWAS			congenital, metabolic	both	genetically supported target	TRUE	TRUE	FALSE	FALSE	FALSE	FALSE	FALSE
APOE-D006949	1	APOE	D006949	Hyperlipidemias	Preclinical		Preclinical	FALSE				FALSE		D006949	Hyperlipidemias	OTG		Hyperlipidemia	https://genetics.opentargets.org/study/SAIGE_272_1	2018			0.141796	0.62	1	0.62	1	GWAS		1.2263	metabolic	both	genetically supported target	TRUE	TRUE	FALSE	FALSE	FALSE	FALSE	FALSE
APOE-D008659	1	APOE	D008659	Metabolic Diseases	Preclinical		Preclinical	FALSE				FALSE		D008659	Metabolic Diseases	OTG		Metabolic disorders	https://genetics.opentargets.org/study/FINNGEN_R6_E4_METABOLIA	2022			0.0820818	0.65	1	0.65	1	GWAS		1.31938	metabolic	both	genetically supported target	TRUE	TRUE	FALSE	FALSE	FALSE	FALSE	FALSE
APOE-D009103	0.853	APOE	D009103	Multiple Sclerosis	Preclinical		Preclinical	FALSE				FALSE		D056784	Leukoencephalopathies	OTG		White matter hyperintensities	https://genetics.opentargets.org/study/GCST010101	2020			0.141796	0.57	1	0.57	1	GWAS	6.061		neurology, immune	both	genetically supported target	TRUE	TRUE	FALSE	FALSE	FALSE	FALSE	FALSE
APOE-D010195	0.514	APOE	D010195	Pancreatitis		Preclinical	Preclinical					FALSE		D008107	Liver Diseases	OTG		Liver enzyme levels (alanine transaminase)	https://genetics.opentargets.org/study/GCST90013405	2021			0.141796	0.62	1	0.62	1	GWAS	0.0085211		digestive	both	unsupported target	TRUE	TRUE	FALSE	FALSE	FALSE	FALSE	FALSE
APOE-D010300	0.788	APOE	D010300	Parkinson Disease		Preclinical	Preclinical					FALSE		D020961	Lewy Body Disease	OTG		Lewy body disease [Case/control]	https://genetics.opentargets.org/study/GCST002591	2014			0.141796	0.55	1	0.55	1	GWAS	0.4905		neurology	both	unsupported target	TRUE	TRUE	FALSE	FALSE	FALSE	FALSE	FALSE
APOE-D013345	0.713	APOE	D013345	Subarachnoid Hemorrhage	Preclinical		Preclinical	FALSE				FALSE		D002340	Carotid Artery Diseases	OTG		Carotid intima media thickness	https://genetics.opentargets.org/study/GCST007436	2018			0.0820818	0.64	1	0.64	1	GWAS	0.0119		neurology, cardiovascular, signs/symptoms	gwas	unsupported target	TRUE	TRUE	FALSE	FALSE	FALSE	FALSE	FALSE
APOE-D015228	1	APOE	D015228	Hypertriglyceridemia	Preclinical		Preclinical	FALSE				FALSE		D015228	Hypertriglyceridemia	OTG		Triglyceride levels	https://genetics.opentargets.org/study/GCST90025957	2021			0.113335	0.64	1	0.64	1	GWAS	0.0690526		metabolic	both	genetically supported target	TRUE	TRUE	FALSE	FALSE	FALSE	FALSE	FALSE
APOE-D016491	0.519	APOE	D016491	Peripheral Vascular Diseases	Preclinical		Preclinical	FALSE				FALSE		D017202	Myocardial Ischemia	OTG		Ischemic heart diseases	https://genetics.opentargets.org/study/FINNGEN_R6_I9_ISCHHEART	2022			0.0820818	0.64	1	0.64	1	GWAS		1.19532	cardiovascular	both	unsupported target	TRUE	TRUE	FALSE	FALSE	FALSE	FALSE	FALSE
APOE-D050197	1	APOE	D050197	Atherosclerosis	Preclinical		Preclinical	FALSE				FALSE		D050197	Atherosclerosis	OTG		Coronary atherosclerosis	https://genetics.opentargets.org/study/FINNGEN_R6_I9_CORATHER	2022			0.0820818	0.64	1	0.64	1	GWAS		1.20976	cardiovascular	both	genetically supported target	TRUE	TRUE	FALSE	FALSE	FALSE	FALSE	FALSE
APOE-D054058	0.733	APOE	D054058	Acute Coronary Syndrome	Preclinical		Preclinical	FALSE				FALSE		D017202	Myocardial Ischemia	OTG		Ischemic heart diseases	https://genetics.opentargets.org/study/FINNGEN_R6_I9_ISCHHEART	2022			0.0820818	0.64	1	0.64	1	GWAS		1.19532	cardiovascular	gwas	unsupported target	TRUE	TRUE	FALSE	FALSE	FALSE	FALSE	FALSE
APOF-D006949	0	APOF	D006949	Hyperlipidemias	Preclinical		Preclinical	FALSE				FALSE																			metabolic	both	unsupported target	TRUE	FALSE	FALSE	FALSE	FALSE	FALSE	FALSE
APOL1-D002318	0.244	APOL1	D002318	Cardiovascular Diseases		Preclinical	Preclinical					FALSE		D007676	Kidney Failure, Chronic	OTG		End-stage kidney disease	https://genetics.opentargets.org/study/GCST008395	2019			0.000259639	0.82	1	0.82	1	GWAS		1.51	cardiovascular	gwas	unsupported target	TRUE	FALSE	FALSE	FALSE	FALSE	FALSE	FALSE
APOL1-D005923	1	APOL1	D005923	Glomerulosclerosis, Focal Segmental		Phase III	Phase III	TRUE	TRUE	TRUE		FALSE		D005923	Glomerulosclerosis, Focal Segmental	OTG		Glomerulosclerosis [AA]	https://genetics.opentargets.org/study/GCST000741	2010			0.803453	0.77	1	0.77	1	GWAS			other	both	genetically supported target	TRUE	FALSE	FALSE	FALSE	FALSE	FALSE	FALSE
APOL1-D007676	1	APOL1	D007676	Kidney Failure, Chronic		Phase I	Phase I	TRUE				FALSE		D007676	Kidney Failure, Chronic	OTG		End-stage kidney disease	https://genetics.opentargets.org/study/GCST008395	2019			0.000259639	0.82	1	0.82	1	GWAS		1.51	other	both	genetically supported target	TRUE	FALSE	FALSE	FALSE	FALSE	FALSE	FALSE
APOL1-D051437	0.922	APOL1	D051437	Renal Insufficiency		Phase I	Phase I	TRUE				FALSE		D007676	Kidney Failure, Chronic	OTG		End-stage kidney disease	https://genetics.opentargets.org/study/GCST008395	2019			0.000259639	0.82	1	0.82	1	GWAS		1.51	other	both	genetically supported target	TRUE	FALSE	FALSE	FALSE	FALSE	FALSE	FALSE
APP-D000075363	0.698	APP	D000075363	Immunoglobulin Light-chain Amyloidosis	Phase I		Phase I	TRUE	FALSE			FALSE		D028243	Cerebral Amyloid Angiopathy, Familial	OMIM		Cerebral amyloid angiopathy, Dutch, Italian, Iowa, Flemish, Arctic variants, 605714 (3), Autosomal dominant	https://omim.org/entry/104760									OMIM			oncology	both	unsupported target	TRUE	TRUE	FALSE	FALSE	FALSE	FALSE	FALSE
APP-D000086382	0	APP	D000086382	COVID-19		Preclinical	Preclinical					FALSE		D000544	Alzheimer Disease	OMIM		Alzheimer disease 1, familial, 104300 (3), Autosomal dominant	https://omim.org/entry/104760									OMIM			infection, respiratory	gwas	unsupported target	TRUE	TRUE	FALSE	FALSE	FALSE	FALSE	FALSE
APP-D000544	1	APP	D000544	Alzheimer Disease	Launched	Launched	Launched	TRUE	TRUE	TRUE	TRUE	FALSE	2021	D000544	Alzheimer Disease	OMIM		Alzheimer disease 1, familial, 104300 (3), Autosomal dominant	https://omim.org/entry/104760									OMIM			neurology, psychiatry	both	genetically supported target	TRUE	TRUE	FALSE	FALSE	FALSE	FALSE	FALSE
APP-D000686	0.699	APP	D000686	Amyloidosis	Preclinical		Preclinical	FALSE				FALSE		D028243	Cerebral Amyloid Angiopathy, Familial	OMIM		Cerebral amyloid angiopathy, Dutch, Italian, Iowa, Flemish, Arctic variants, 605714 (3), Autosomal dominant	https://omim.org/entry/104760									OMIM			metabolic	omim/tcga	unsupported target	TRUE	TRUE	FALSE	FALSE	FALSE	FALSE	FALSE
APP-D000690	0.623	APP	D000690	Amyotrophic Lateral Sclerosis		Phase II	Phase II	TRUE	TRUE			FALSE		D028243	Cerebral Amyloid Angiopathy, Familial	OMIM		Cerebral amyloid angiopathy, Dutch, Italian, Iowa, Flemish, Arctic variants, 605714 (3), Autosomal dominant	https://omim.org/entry/104760									OMIM			neurology, metabolic	both	unsupported target	TRUE	TRUE	FALSE	FALSE	FALSE	FALSE	FALSE
APP-D001714	0.59	APP	D001714	Bipolar Disorder	Phase III		Phase III	TRUE	TRUE	TRUE	FALSE	FALSE		D000544	Alzheimer Disease	OMIM		Alzheimer disease 1, familial, 104300 (3), Autosomal dominant	https://omim.org/entry/104760									OMIM			psychiatry	gwas	unsupported target	TRUE	TRUE	FALSE	FALSE	FALSE	FALSE	FALSE
APP-D002545	0.634	APP	D002545	Brain Ischemia		Phase II	Phase II	TRUE	TRUE			FALSE		D028243	Cerebral Amyloid Angiopathy, Familial	OMIM		Cerebral amyloid angiopathy, Dutch, Italian, Iowa, Flemish, Arctic variants, 605714 (3), Autosomal dominant	https://omim.org/entry/104760									OMIM			neurology, cardiovascular	omim/tcga	unsupported target	TRUE	TRUE	FALSE	FALSE	FALSE	FALSE	FALSE
APP-D003072	0.77	APP	D003072	Cognition Disorders	Preclinical		Preclinical	FALSE				FALSE		D000544	Alzheimer Disease	OMIM		Alzheimer disease 1, familial, 104300 (3), Autosomal dominant	https://omim.org/entry/104760									OMIM			psychiatry	both	unsupported target	TRUE	TRUE	FALSE	FALSE	FALSE	FALSE	FALSE
APP-D003704	0.832	APP	D003704	Dementia		Phase I	Phase I	TRUE				FALSE		D000544	Alzheimer Disease	OMIM		Alzheimer disease 1, familial, 104300 (3), Autosomal dominant	https://omim.org/entry/104760									OMIM			neurology, psychiatry	both	genetically supported target	TRUE	TRUE	FALSE	FALSE	FALSE	FALSE	FALSE
APP-D004314	0.621	APP	D004314	Down Syndrome		Phase II	Phase II	TRUE	TRUE			FALSE		D000544	Alzheimer Disease	OMIM		Alzheimer disease 1, familial, 104300 (3), Autosomal dominant	https://omim.org/entry/104760									OMIM			neurology, congenital	omim/tcga	unsupported target	TRUE	TRUE	FALSE	FALSE	FALSE	FALSE	FALSE
APP-D005128	0.316	APP	D005128	Eye Diseases	Preclinical		Preclinical	FALSE				FALSE		D006402	Hematologic Diseases	OTG		Hemoglobin levels	https://genetics.opentargets.org/study/GCST90025969	2021			0.14599	0.51	1	0.51	1	GWAS	0.0158111		ophthalmology	gwas	unsupported target	TRUE	TRUE	FALSE	FALSE	FALSE	FALSE	FALSE
APP-D005901	0.247	APP	D005901	Glaucoma	Phase I		Phase I	TRUE	FALSE			FALSE		D006402	Hematologic Diseases	OTG		Hemoglobin levels	https://genetics.opentargets.org/study/GCST90025969	2021			0.14599	0.51	1	0.51	1	GWAS	0.0158111		ophthalmology	both	unsupported target	TRUE	TRUE	FALSE	FALSE	FALSE	FALSE	FALSE
APP-D006816	0.79	APP	D006816	Huntington Disease	Preclinical		Preclinical	FALSE				FALSE		D000544	Alzheimer Disease	OMIM		Alzheimer disease 1, familial, 104300 (3), Autosomal dominant	https://omim.org/entry/104760									OMIM			neurology, congenital, psychiatry	both	unsupported target	TRUE	TRUE	FALSE	FALSE	FALSE	FALSE	FALSE
APP-D008268	0.296	APP	D008268	Macular Degeneration	Preclinical		Preclinical	FALSE				FALSE		D028243	Cerebral Amyloid Angiopathy, Familial	OMIM		Cerebral amyloid angiopathy, Dutch, Italian, Iowa, Flemish, Arctic variants, 605714 (3), Autosomal dominant	https://omim.org/entry/104760									OMIM			ophthalmology	both	unsupported target	TRUE	TRUE	FALSE	FALSE	FALSE	FALSE	FALSE
APP-D009472	0.465	APP	D009472	Neuronal Ceroid-Lipofuscinoses	Preclinical		Preclinical	FALSE				FALSE		D000544	Alzheimer Disease	OMIM		Alzheimer disease 1, familial, 104300 (3), Autosomal dominant	https://omim.org/entry/104760									OMIM			neurology, congenital, metabolic	both	unsupported target	TRUE	TRUE	FALSE	FALSE	FALSE	FALSE	FALSE
APP-D010300	0.644	APP	D010300	Parkinson Disease		Phase III	Phase III	TRUE	TRUE	TRUE		FALSE		D028243	Cerebral Amyloid Angiopathy, Familial	OMIM		Cerebral amyloid angiopathy, Dutch, Italian, Iowa, Flemish, Arctic variants, 605714 (3), Autosomal dominant	https://omim.org/entry/104760									OMIM			neurology	both	unsupported target	TRUE	TRUE	FALSE	FALSE	FALSE	FALSE	FALSE
APP-D013494	0.807	APP	D013494	Supranuclear Palsy, Progressive		Phase II	Phase II	TRUE	TRUE			FALSE		D000544	Alzheimer Disease	OMIM		Alzheimer disease 1, familial, 104300 (3), Autosomal dominant	https://omim.org/entry/104760									OMIM			neurology, ophthalmology, signs/symptoms	both	genetically supported target	TRUE	TRUE	FALSE	FALSE	FALSE	FALSE	FALSE
APP-D016657	0.918	APP	D016657	Cerebral Amyloid Angiopathy		Preclinical	Preclinical					FALSE		D028243	Cerebral Amyloid Angiopathy, Familial	OMIM		Cerebral amyloid angiopathy, Dutch, Italian, Iowa, Flemish, Arctic variants, 605714 (3), Autosomal dominant	https://omim.org/entry/104760									OMIM			neurology, cardiovascular, metabolic	both	genetically supported target	TRUE	TRUE	FALSE	FALSE	FALSE	FALSE	FALSE
APP-D020521	0.649	APP	D020521	Stroke		Phase II	Phase II	TRUE	TRUE			FALSE		D028243	Cerebral Amyloid Angiopathy, Familial	OMIM		Cerebral amyloid angiopathy, Dutch, Italian, Iowa, Flemish, Arctic variants, 605714 (3), Autosomal dominant	https://omim.org/entry/104760									OMIM			neurology, cardiovascular	gwas	unsupported target	TRUE	TRUE	FALSE	FALSE	FALSE	FALSE	FALSE
APP-D028227	0.942	APP	D028227	Amyloid Neuropathies, Familial	Phase I		Phase I	TRUE	FALSE			FALSE		D028243	Cerebral Amyloid Angiopathy, Familial	OMIM		Cerebral amyloid angiopathy, Dutch, Italian, Iowa, Flemish, Arctic variants, 605714 (3), Autosomal dominant	https://omim.org/entry/104760									OMIM			neurology, congenital, metabolic	omim/tcga	genetically supported target	TRUE	TRUE	FALSE	FALSE	FALSE	FALSE	FALSE
APP-D057180	0.738	APP	D057180	Frontotemporal Dementia		Phase I	Phase I	TRUE				FALSE		D000544	Alzheimer Disease	OMIM		Alzheimer disease 1, familial, 104300 (3), Autosomal dominant	https://omim.org/entry/104760									OMIM			neurology, metabolic, psychiatry	both	unsupported target	TRUE	TRUE	FALSE	FALSE	FALSE	FALSE	FALSE
AQP1-D011183	0.244	AQP1	D011183	Postoperative Complications		Phase II	Phase II	TRUE	TRUE			TRUE		D006073	Gout	OTG		Serum uric acid levels	https://genetics.opentargets.org/study/GCST90018977	2021			0.0570984	0.5	1	0.5	1	GWAS	0.0202		signs/symptoms	omim/tcga	unsupported target	TRUE	TRUE	FALSE	FALSE	FALSE	TRUE	FALSE
AQP1-D012859	0.388	AQP1	D012859	Sjogren's Syndrome		Preclinical	Preclinical					TRUE		D006073	Gout	OTG		Serum uric acid levels	https://genetics.opentargets.org/study/GCST90018977	2021			0.0570984	0.5	1	0.5	1	GWAS	0.0202		musculoskeletal, ophthalmology, dermatology, immune	both	unsupported target	TRUE	TRUE	FALSE	FALSE	FALSE	TRUE	FALSE
AQP1-D014987	0.22	AQP1	D014987	Xerostomia		Phase II	Phase II	TRUE	TRUE			TRUE		D006073	Gout	OTG		Serum uric acid levels	https://genetics.opentargets.org/study/GCST90018977	2021			0.0570984	0.5	1	0.5	1	GWAS	0.0202		other	gwas	unsupported target	TRUE	TRUE	FALSE	FALSE	FALSE	TRUE	FALSE
AQP2-D003919	0.817	AQP2	D003919	Diabetes Insipidus	Preclinical		Preclinical	FALSE				FALSE		D018500	Diabetes Insipidus, Nephrogenic	OMIM		Diabetes insipidus, nephrogenic, 2, 125800 (3), Autosomal dominant, Autosomal recessive	https://omim.org/entry/107777									OMIM			endocrine	omim/tcga	genetically supported target	TRUE	FALSE	FALSE	FALSE	FALSE	TRUE	FALSE
AQP2-D006973	0.24	AQP2	D006973	Hypertension	Preclinical		Preclinical	FALSE				FALSE		D006967	Hypersensitivity	OTG		Allergic disease (asthma, hay fever or eczema)	https://genetics.opentargets.org/study/GCST005038	2017			0.166926	0.54	1	0.54	1	GWAS		1.04237	cardiovascular	both	unsupported target	TRUE	FALSE	FALSE	FALSE	FALSE	TRUE	FALSE
AQP4-D001929	0.228	AQP4	D001929	Brain Edema		Phase I	Phase I	TRUE				FALSE		D006402	Hematologic Diseases	OTG		Hemoglobin levels	https://genetics.opentargets.org/study/GCST90025969	2021			0.617639	0.93	1	0.93	1	GWAS	0.0116507		neurology	omim/tcga	unsupported target	TRUE	FALSE	FALSE	FALSE	FALSE	TRUE	FALSE
AQP4-D002545	0.508	AQP4	D002545	Brain Ischemia		Phase I	Phase I	TRUE				FALSE		D006973	Hypertension	OTG		Diastolic blood pressure	https://genetics.opentargets.org/study/GCST90025981	2021			0.425266	0.72	1	0.72	1	GWAS	0.0118736		neurology, cardiovascular	omim/tcga	unsupported target	TRUE	FALSE	FALSE	FALSE	FALSE	TRUE	FALSE
AQP4-D005901	1	AQP4	D005901	Glaucoma	Preclinical		Preclinical	FALSE				FALSE		D005901	Glaucoma	OTG		Central corneal thickness	https://genetics.opentargets.org/study/GCST009414	2019			0.665713	0.58	1	0.58	1	GWAS	2.452		ophthalmology	both	genetically supported target	TRUE	FALSE	FALSE	FALSE	FALSE	TRUE	FALSE
AQP4-D009471	0.519	AQP4	D009471	Neuromyelitis Optica	Preclinical		Preclinical	FALSE				FALSE		D001943	Breast Neoplasms	OTG		Breast cancer	https://genetics.opentargets.org/study/GCST90018799	2021			0.270763	0.5	1	0.5	1	GWAS	0.0624		neurology, ophthalmology, immune	both	unsupported target	TRUE	FALSE	FALSE	FALSE	FALSE	TRUE	FALSE
AQP4-D020521	0.532	AQP4	D020521	Stroke		Phase I	Phase I	TRUE				FALSE		D006973	Hypertension	OTG		Diastolic blood pressure	https://genetics.opentargets.org/study/GCST90025981	2021			0.425266	0.72	1	0.72	1	GWAS	0.0118736		neurology, cardiovascular	gwas	unsupported target	TRUE	FALSE	FALSE	FALSE	FALSE	TRUE	FALSE
AR-D000086382	0	AR	D000086382	COVID-19	Launched	Launched	Launched	TRUE	TRUE	TRUE	TRUE	FALSE		D000428	Alcohol Drinking	Genebass	pLoF skat continuous both_sexes	Frequency of memory loss due to drinking alcohol in last year	https://genebass.org/gene/ENSG00000169083/phenotype/continuous-20408-both_sexes-NA-NA?burdenSet=pLoF&phewasOpts=1&resultLayout=full	2021								GWAS	0.056114		infection, respiratory	gwas	unsupported target	TRUE	TRUE	FALSE	TRUE	FALSE	FALSE	FALSE
AR-D000152	0.196	AR	D000152	Acne Vulgaris	Launched	Launched	Launched	TRUE	TRUE	TRUE	TRUE	FALSE	2021	D011471	Prostatic Neoplasms	OTG		Malignant neoplasm of prostate	https://genetics.opentargets.org/study/FINNGEN_R6_C3_PROSTATE	2022			0.00193673	0.77	1	0.77	1	GWAS		1.33531	dermatology	both	unsupported target	TRUE	TRUE	FALSE	TRUE	FALSE	FALSE	FALSE
AR-D000505	0.196	AR	D000505	Alopecia		Phase III	Phase III	TRUE	TRUE	TRUE		FALSE		D011471	Prostatic Neoplasms	OTG		Malignant neoplasm of prostate	https://genetics.opentargets.org/study/FINNGEN_R6_C3_PROSTATE	2022			0.00193673	0.77	1	0.77	1	GWAS		1.33531	dermatology, signs/symptoms	both	unsupported target	TRUE	TRUE	FALSE	TRUE	FALSE	FALSE	FALSE
AR-D001859	0.558	AR	D001859	Bone Neoplasms	Preclinical		Preclinical	FALSE				FALSE		D011471	Prostatic Neoplasms	OTG		Malignant neoplasm of prostate	https://genetics.opentargets.org/study/FINNGEN_R6_C3_PROSTATE	2022			0.00193673	0.77	1	0.77	1	GWAS		1.33531	oncology	omim/tcga	unsupported target	TRUE	TRUE	FALSE	TRUE	FALSE	FALSE	FALSE
AR-D001943	0.568	AR	D001943	Breast Neoplasms		Phase III	Phase III	TRUE	TRUE	TRUE		FALSE		D011471	Prostatic Neoplasms	OTG		Malignant neoplasm of prostate	https://genetics.opentargets.org/study/FINNGEN_R6_C3_PROSTATE	2022			0.00193673	0.77	1	0.77	1	GWAS		1.33531	oncology	both	unsupported target	TRUE	TRUE	FALSE	TRUE	FALSE	FALSE	FALSE
AR-D003072	0.332	AR	D003072	Cognition Disorders	Phase III		Phase III	TRUE	TRUE	TRUE	FALSE	FALSE		D000428	Alcohol Drinking	Genebass	pLoF skat continuous both_sexes	Frequency of memory loss due to drinking alcohol in last year	https://genebass.org/gene/ENSG00000169083/phenotype/continuous-20408-both_sexes-NA-NA?burdenSet=pLoF&phewasOpts=1&resultLayout=full	2021								GWAS	0.056114		psychiatry	both	unsupported target	TRUE	TRUE	FALSE	TRUE	FALSE	FALSE	FALSE
AR-D003424	0.2	AR	D003424	Crohn Disease	Preclinical		Preclinical	FALSE				FALSE		D011471	Prostatic Neoplasms	OTG		Malignant neoplasm of prostate	https://genetics.opentargets.org/study/FINNGEN_R6_C3_PROSTATE	2022			0.00193673	0.77	1	0.77	1	GWAS		1.33531	digestive	both	unsupported target	TRUE	TRUE	FALSE	TRUE	FALSE	FALSE	FALSE
AR-D003924	0.524	AR	D003924	Diabetes Mellitus, Type 2	Launched	Launched	Launched	TRUE	TRUE	TRUE	TRUE	FALSE		D013734	Androgen-Insensitivity Syndrome	OMIM		Androgen insensitivity, partial, with or without breast cancer, 312300 (3), X-linked recessive	https://omim.org/entry/313700									OMIM			metabolic, endocrine	both	unsupported target	TRUE	TRUE	FALSE	TRUE	FALSE	FALSE	FALSE
AR-D004414	0.524	AR	D004414	Dyspareunia	Launched	Launched	Launched	TRUE	TRUE	TRUE	TRUE	FALSE		D011471	Prostatic Neoplasms	OTG		Malignant neoplasm of prostate	https://genetics.opentargets.org/study/FINNGEN_R6_C3_PROSTATE	2022			0.00193673	0.77	1	0.77	1	GWAS		1.33531	psychiatry	gwas	unsupported target	TRUE	TRUE	FALSE	TRUE	FALSE	FALSE	FALSE
AR-D004700	0.558	AR	D004700	Endocrine System Diseases	Preclinical		Preclinical	FALSE				FALSE		D013734	Androgen-Insensitivity Syndrome	OMIM		Androgen insensitivity, partial, with or without breast cancer, 312300 (3), X-linked recessive	https://omim.org/entry/313700									OMIM			endocrine	gwas	unsupported target	TRUE	TRUE	FALSE	TRUE	FALSE	FALSE	FALSE
AR-D004715	0.511	AR	D004715	Endometriosis		Preclinical	Preclinical					FALSE		D011471	Prostatic Neoplasms	OTG		Malignant neoplasm of prostate	https://genetics.opentargets.org/study/FINNGEN_R6_C3_PROSTATE	2022			0.00193673	0.77	1	0.77	1	GWAS		1.33531	other	gwas	unsupported target	TRUE	TRUE	FALSE	TRUE	FALSE	FALSE	FALSE
AR-D005128	0.234	AR	D005128	Eye Diseases	Phase II		Phase II	TRUE	TRUE	FALSE		FALSE		D011471	Prostatic Neoplasms	OTG		Malignant neoplasm of prostate	https://genetics.opentargets.org/study/FINNGEN_R6_C3_PROSTATE	2022			0.00193673	0.77	1	0.77	1	GWAS		1.33531	ophthalmology	gwas	unsupported target	TRUE	TRUE	FALSE	TRUE	FALSE	FALSE	FALSE
AR-D005356	0.193	AR	D005356	Fibromyalgia	Phase I		Phase I	TRUE	FALSE			FALSE		D011471	Prostatic Neoplasms	OTG		Malignant neoplasm of prostate	https://genetics.opentargets.org/study/FINNGEN_R6_C3_PROSTATE	2022			0.00193673	0.77	1	0.77	1	GWAS		1.33531	musculoskeletal, neurology	gwas	unsupported target	TRUE	TRUE	FALSE	TRUE	FALSE	FALSE	FALSE
AR-D006333	0.206	AR	D006333	Heart Failure	Phase I		Phase I	TRUE	FALSE			FALSE		D011471	Prostatic Neoplasms	OTG		Malignant neoplasm of prostate	https://genetics.opentargets.org/study/FINNGEN_R6_C3_PROSTATE	2022			0.00193673	0.77	1	0.77	1	GWAS		1.33531	cardiovascular	both	unsupported target	TRUE	TRUE	FALSE	TRUE	FALSE	FALSE	FALSE
AR-D006628	0.19	AR	D006628	Hirsutism	Preclinical		Preclinical	FALSE				FALSE		D011471	Prostatic Neoplasms	OTG		Malignant neoplasm of prostate	https://genetics.opentargets.org/study/FINNGEN_R6_C3_PROSTATE	2022			0.00193673	0.77	1	0.77	1	GWAS		1.33531	dermatology, signs/symptoms	both	unsupported target	TRUE	TRUE	FALSE	TRUE	FALSE	FALSE	FALSE
AR-D006937	0.198	AR	D006937	Hypercholesterolemia	Phase II		Phase II	TRUE	TRUE	FALSE		FALSE		D011471	Prostatic Neoplasms	OTG		Malignant neoplasm of prostate	https://genetics.opentargets.org/study/FINNGEN_R6_C3_PROSTATE	2022			0.00193673	0.77	1	0.77	1	GWAS		1.33531	metabolic	both	unsupported target	TRUE	TRUE	FALSE	TRUE	FALSE	FALSE	FALSE
AR-D006949	0.203	AR	D006949	Hyperlipidemias	Preclinical		Preclinical	FALSE				FALSE		D011471	Prostatic Neoplasms	OTG		Malignant neoplasm of prostate	https://genetics.opentargets.org/study/FINNGEN_R6_C3_PROSTATE	2022			0.00193673	0.77	1	0.77	1	GWAS		1.33531	metabolic	both	unsupported target	TRUE	TRUE	FALSE	TRUE	FALSE	FALSE	FALSE
AR-D007006	0.703	AR	D007006	Hypogonadism	Launched	Launched	Launched	TRUE	TRUE	TRUE	TRUE	TRUE		D013734	Androgen-Insensitivity Syndrome	OMIM		Androgen insensitivity, partial, with or without breast cancer, 312300 (3), X-linked recessive	https://omim.org/entry/313700									OMIM			endocrine	omim/tcga	unsupported target	TRUE	TRUE	FALSE	TRUE	FALSE	FALSE	FALSE
AR-D007172	0.574	AR	D007172	Erectile Dysfunction	Preclinical		Preclinical	FALSE				FALSE		D011471	Prostatic Neoplasms	OTG		Malignant neoplasm of prostate	https://genetics.opentargets.org/study/FINNGEN_R6_C3_PROSTATE	2022			0.00193673	0.77	1	0.77	1	GWAS		1.33531	psychiatry	gwas	unsupported target	TRUE	TRUE	FALSE	TRUE	FALSE	FALSE	FALSE
AR-D007889	0.398	AR	D007889	Leiomyoma	Phase I		Phase I	TRUE	FALSE			FALSE		D011471	Prostatic Neoplasms	OTG		Malignant neoplasm of prostate	https://genetics.opentargets.org/study/FINNGEN_R6_C3_PROSTATE	2022			0.00193673	0.77	1	0.77	1	GWAS		1.33531	oncology	gwas	unsupported target	TRUE	TRUE	FALSE	TRUE	FALSE	FALSE	FALSE
AR-D008103	0.205	AR	D008103	Liver Cirrhosis		Phase II	Phase II	TRUE	TRUE			FALSE		D011471	Prostatic Neoplasms	OTG		Malignant neoplasm of prostate	https://genetics.opentargets.org/study/FINNGEN_R6_C3_PROSTATE	2022			0.00193673	0.77	1	0.77	1	GWAS		1.33531	digestive, signs/symptoms	gwas	unsupported target	TRUE	TRUE	FALSE	TRUE	FALSE	FALSE	FALSE
AR-D008113	0.561	AR	D008113	Liver Neoplasms	Phase II		Phase II	TRUE	TRUE	FALSE		FALSE		D011471	Prostatic Neoplasms	OTG		Malignant neoplasm of prostate	https://genetics.opentargets.org/study/FINNGEN_R6_C3_PROSTATE	2022			0.00193673	0.77	1	0.77	1	GWAS		1.33531	oncology	gwas	unsupported target	TRUE	TRUE	FALSE	TRUE	FALSE	FALSE	FALSE
AR-D008268	0.33	AR	D008268	Macular Degeneration	Preclinical		Preclinical	FALSE				FALSE		D013734	Androgen-Insensitivity Syndrome	OMIM		Androgen insensitivity, partial, with or without breast cancer, 312300 (3), X-linked recessive	https://omim.org/entry/313700									OMIM			ophthalmology	both	unsupported target	TRUE	TRUE	FALSE	TRUE	FALSE	FALSE	FALSE
AR-D008593	0.032	AR	D008593	Menopause	Launched	Launched	Launched	TRUE	TRUE	TRUE	TRUE	FALSE		D000428	Alcohol Drinking	Genebass	pLoF skat continuous both_sexes	Frequency of memory loss due to drinking alcohol in last year	https://genebass.org/gene/ENSG00000169083/phenotype/continuous-20408-both_sexes-NA-NA?burdenSet=pLoF&phewasOpts=1&resultLayout=full	2021								GWAS	0.056114		other	gwas	unsupported target	TRUE	TRUE	FALSE	TRUE	FALSE	FALSE	FALSE
AR-D008599	0.199	AR	D008599	Menstruation Disturbances	Preclinical		Preclinical	FALSE				FALSE		D011471	Prostatic Neoplasms	OTG		Malignant neoplasm of prostate	https://genetics.opentargets.org/study/FINNGEN_R6_C3_PROSTATE	2022			0.00193673	0.77	1	0.77	1	GWAS		1.33531	signs/symptoms	both	unsupported target	TRUE	TRUE	FALSE	TRUE	FALSE	FALSE	FALSE
AR-D008659	0.239	AR	D008659	Metabolic Diseases	Preclinical		Preclinical	FALSE				FALSE		D011471	Prostatic Neoplasms	OTG		Malignant neoplasm of prostate	https://genetics.opentargets.org/study/FINNGEN_R6_C3_PROSTATE	2022			0.00193673	0.77	1	0.77	1	GWAS		1.33531	metabolic	both	unsupported target	TRUE	TRUE	FALSE	TRUE	FALSE	FALSE	FALSE
AR-D009133	0.193	AR	D009133	Muscular Atrophy	Phase II		Phase II	TRUE	TRUE	FALSE		FALSE		D011471	Prostatic Neoplasms	OTG		Malignant neoplasm of prostate	https://genetics.opentargets.org/study/FINNGEN_R6_C3_PROSTATE	2022			0.00193673	0.77	1	0.77	1	GWAS		1.33531	neurology, signs/symptoms	both	unsupported target	TRUE	TRUE	FALSE	TRUE	FALSE	FALSE	FALSE
AR-D009369	0.49	AR	D009369	Neoplasms		Phase II	Phase II	TRUE	TRUE			FALSE		D011471	Prostatic Neoplasms	OTG		Malignant neoplasm of prostate	https://genetics.opentargets.org/study/FINNGEN_R6_C3_PROSTATE	2022			0.00193673	0.77	1	0.77	1	GWAS		1.33531	oncology	gwas	unsupported target	TRUE	TRUE	FALSE	TRUE	FALSE	FALSE	FALSE
AR-D009503	0.198	AR	D009503	Neutropenia	Preclinical		Preclinical	FALSE				FALSE		D011471	Prostatic Neoplasms	OTG		Malignant neoplasm of prostate	https://genetics.opentargets.org/study/FINNGEN_R6_C3_PROSTATE	2022			0.00193673	0.77	1	0.77	1	GWAS		1.33531	hematology	both	unsupported target	TRUE	TRUE	FALSE	TRUE	FALSE	FALSE	FALSE
AR-D010024	0.206	AR	D010024	Osteoporosis	Phase II		Phase II	TRUE	TRUE	FALSE		FALSE		D011471	Prostatic Neoplasms	OTG		Malignant neoplasm of prostate	https://genetics.opentargets.org/study/FINNGEN_R6_C3_PROSTATE	2022			0.00193673	0.77	1	0.77	1	GWAS		1.33531	musculoskeletal, metabolic	both	unsupported target	TRUE	TRUE	FALSE	TRUE	FALSE	FALSE	FALSE
AR-D010051	0.781	AR	D010051	Ovarian Neoplasms		Preclinical	Preclinical					FALSE		D011471	Prostatic Neoplasms	OTG		Malignant neoplasm of prostate	https://genetics.opentargets.org/study/FINNGEN_R6_C3_PROSTATE	2022			0.00193673	0.77	1	0.77	1	GWAS		1.33531	oncology	gwas	unsupported target	TRUE	TRUE	FALSE	TRUE	FALSE	FALSE	FALSE
AR-D011085	0.71	AR	D011085	Polycystic Ovary Syndrome	Phase I		Phase I	TRUE	FALSE			FALSE		D013734	Androgen-Insensitivity Syndrome	OMIM		Androgen insensitivity, partial, with or without breast cancer, 312300 (3), X-linked recessive	https://omim.org/entry/313700									OMIM			oncology	gwas	unsupported target	TRUE	TRUE	FALSE	TRUE	FALSE	FALSE	FALSE
AR-D011470	0.372	AR	D011470	Prostatic Hyperplasia	Launched	Launched	Launched	TRUE	TRUE	TRUE	TRUE	FALSE		D011471	Prostatic Neoplasms	OTG		Malignant neoplasm of prostate	https://genetics.opentargets.org/study/FINNGEN_R6_C3_PROSTATE	2022			0.00193673	0.77	1	0.77	1	GWAS		1.33531	other	gwas	unsupported target	TRUE	TRUE	FALSE	TRUE	FALSE	FALSE	FALSE
AR-D011471	1	AR	D011471	Prostatic Neoplasms	Launched	Launched	Launched	TRUE	TRUE	TRUE	TRUE	FALSE	2022	D011471	Prostatic Neoplasms	OTG		Malignant neoplasm of prostate	https://genetics.opentargets.org/study/FINNGEN_R6_C3_PROSTATE	2022			0.00193673	0.77	1	0.77	1	GWAS		1.33531	oncology	both	genetically supported target	TRUE	TRUE	FALSE	TRUE	FALSE	FALSE	FALSE
AR-D011628	0.665	AR	D011628	Puberty, Delayed	Preclinical		Preclinical	FALSE				TRUE		D013734	Androgen-Insensitivity Syndrome	OMIM		Androgen insensitivity, partial, with or without breast cancer, 312300 (3), X-linked recessive	https://omim.org/entry/313700									OMIM			endocrine	both	unsupported target	TRUE	TRUE	FALSE	TRUE	FALSE	FALSE	FALSE
AR-D012141	0.218	AR	D012141	Respiratory Tract Infections	Preclinical		Preclinical	FALSE				FALSE		D011471	Prostatic Neoplasms	OTG		Malignant neoplasm of prostate	https://genetics.opentargets.org/study/FINNGEN_R6_C3_PROSTATE	2022			0.00193673	0.77	1	0.77	1	GWAS		1.33531	infection, respiratory	both	unsupported target	TRUE	TRUE	FALSE	TRUE	FALSE	FALSE	FALSE
AR-D012628	0.185	AR	D012628	Dermatitis, Seborrheic	Preclinical		Preclinical	FALSE				FALSE		D011471	Prostatic Neoplasms	OTG		Malignant neoplasm of prostate	https://genetics.opentargets.org/study/FINNGEN_R6_C3_PROSTATE	2022			0.00193673	0.77	1	0.77	1	GWAS		1.33531	dermatology	both	unsupported target	TRUE	TRUE	FALSE	TRUE	FALSE	FALSE	FALSE
AR-D012735	0.575	AR	D012735	Sexual Dysfunction, Physiological	Launched	Launched	Launched	TRUE	TRUE	TRUE	TRUE	FALSE		D011471	Prostatic Neoplasms	OTG		Malignant neoplasm of prostate	https://genetics.opentargets.org/study/FINNGEN_R6_C3_PROSTATE	2022			0.00193673	0.77	1	0.77	1	GWAS		1.33531	other	gwas	unsupported target	TRUE	TRUE	FALSE	TRUE	FALSE	FALSE	FALSE
AR-D012871	0.235	AR	D012871	Skin Diseases	Preclinical		Preclinical	FALSE				FALSE		D011471	Prostatic Neoplasms	OTG		Malignant neoplasm of prostate	https://genetics.opentargets.org/study/FINNGEN_R6_C3_PROSTATE	2022			0.00193673	0.77	1	0.77	1	GWAS		1.33531	dermatology	gwas	unsupported target	TRUE	TRUE	FALSE	TRUE	FALSE	FALSE	FALSE
AR-D014549	0.521	AR	D014549	Urinary Incontinence	Phase II		Phase II	TRUE	TRUE	FALSE		FALSE		D011471	Prostatic Neoplasms	OTG		Malignant neoplasm of prostate	https://genetics.opentargets.org/study/FINNGEN_R6_C3_PROSTATE	2022			0.00193673	0.77	1	0.77	1	GWAS		1.33531	signs/symptoms	gwas	unsupported target	TRUE	TRUE	FALSE	TRUE	FALSE	FALSE	FALSE
AR-D015352	0.196	AR	D015352	Dry Eye Syndromes	Phase II		Phase II	TRUE	TRUE	FALSE		FALSE		D011471	Prostatic Neoplasms	OTG		Malignant neoplasm of prostate	https://genetics.opentargets.org/study/FINNGEN_R6_C3_PROSTATE	2022			0.00193673	0.77	1	0.77	1	GWAS		1.33531	ophthalmology	both	unsupported target	TRUE	TRUE	FALSE	TRUE	FALSE	FALSE	FALSE
AR-D016889	0.757	AR	D016889	Endometrial Neoplasms	Preclinical		Preclinical	FALSE				FALSE		D011471	Prostatic Neoplasms	OTG		Malignant neoplasm of prostate	https://genetics.opentargets.org/study/FINNGEN_R6_C3_PROSTATE	2022			0.00193673	0.77	1	0.77	1	GWAS		1.33531	oncology	gwas	unsupported target	TRUE	TRUE	FALSE	TRUE	FALSE	FALSE	FALSE
AR-D017719	0.474	AR	D017719	Diabetic Foot	Preclinical		Preclinical	FALSE				FALSE		D013734	Androgen-Insensitivity Syndrome	OMIM		Androgen insensitivity, partial, with or without breast cancer, 312300 (3), X-linked recessive	https://omim.org/entry/313700									OMIM			cardiovascular, dermatology, endocrine	gwas	unsupported target	TRUE	TRUE	FALSE	TRUE	FALSE	FALSE	FALSE
AR-D020018	0.333	AR	D020018	Sexual Dysfunctions, Psychological	Launched	Launched	Launched	TRUE	TRUE	TRUE	TRUE	FALSE		D000428	Alcohol Drinking	Genebass	pLoF skat continuous both_sexes	Frequency of memory loss due to drinking alcohol in last year	https://genebass.org/gene/ENSG00000169083/phenotype/continuous-20408-both_sexes-NA-NA?burdenSet=pLoF&phewasOpts=1&resultLayout=full	2021								GWAS	0.056114		psychiatry	gwas	unsupported target	TRUE	TRUE	FALSE	TRUE	FALSE	FALSE	FALSE
AR-D020249	0.031	AR	D020249	Hormone Replacement Therapy	Launched	Launched	Launched	TRUE	TRUE	TRUE	TRUE	TRUE	2014	D000428	Alcohol Drinking	Genebass	pLoF skat continuous both_sexes	Frequency of memory loss due to drinking alcohol in last year	https://genebass.org/gene/ENSG00000169083/phenotype/continuous-20408-both_sexes-NA-NA?burdenSet=pLoF&phewasOpts=1&resultLayout=full	2021								GWAS	0.056114		other	gwas	unsupported target	TRUE	TRUE	FALSE	TRUE	FALSE	FALSE	FALSE
AR-D020388	0.397	AR	D020388	Muscular Dystrophy, Duchenne		Preclinical	Preclinical					TRUE		D013734	Androgen-Insensitivity Syndrome	OMIM		Androgen insensitivity, partial, with or without breast cancer, 312300 (3), X-linked recessive	https://omim.org/entry/313700									OMIM			musculoskeletal, neurology, congenital	omim/tcga	unsupported target	TRUE	TRUE	FALSE	TRUE	FALSE	FALSE	FALSE
AR-D029424	0.206	AR	D029424	Pulmonary Disease, Chronic Obstructive	Phase II		Phase II	TRUE	TRUE	FALSE		FALSE		D011471	Prostatic Neoplasms	OTG		Malignant neoplasm of prostate	https://genetics.opentargets.org/study/FINNGEN_R6_C3_PROSTATE	2022			0.00193673	0.77	1	0.77	1	GWAS		1.33531	respiratory	both	unsupported target	TRUE	TRUE	FALSE	TRUE	FALSE	FALSE	FALSE
AR-D050723	0.213	AR	D050723	Fractures, Bone		Phase II	Phase II	TRUE	TRUE			FALSE		D011471	Prostatic Neoplasms	OTG		Malignant neoplasm of prostate	https://genetics.opentargets.org/study/FINNGEN_R6_C3_PROSTATE	2022			0.00193673	0.77	1	0.77	1	GWAS		1.33531	other	gwas	unsupported target	TRUE	TRUE	FALSE	TRUE	FALSE	FALSE	FALSE
AR-D052801	0.596	AR	D052801	Male Urogenital Diseases	Phase I		Phase I	TRUE	FALSE			FALSE		D011471	Prostatic Neoplasms	OTG		Malignant neoplasm of prostate	https://genetics.opentargets.org/study/FINNGEN_R6_C3_PROSTATE	2022			0.00193673	0.77	1	0.77	1	GWAS		1.33531	other	omim/tcga	unsupported target	TRUE	TRUE	FALSE	TRUE	FALSE	FALSE	FALSE
AR-D055948	0.184	AR	D055948	Sarcopenia		Phase II	Phase II	TRUE	TRUE			FALSE		D011471	Prostatic Neoplasms	OTG		Malignant neoplasm of prostate	https://genetics.opentargets.org/study/FINNGEN_R6_C3_PROSTATE	2022			0.00193673	0.77	1	0.77	1	GWAS		1.33531	neurology, signs/symptoms	omim/tcga	unsupported target	TRUE	TRUE	FALSE	TRUE	FALSE	FALSE	FALSE
AR-D065626	0.187	AR	D065626	Non-alcoholic Fatty Liver Disease		Phase II	Phase II	TRUE	TRUE			FALSE		D011471	Prostatic Neoplasms	OTG		Malignant neoplasm of prostate	https://genetics.opentargets.org/study/FINNGEN_R6_C3_PROSTATE	2022			0.00193673	0.77	1	0.77	1	GWAS		1.33531	digestive	both	unsupported target	TRUE	TRUE	FALSE	TRUE	FALSE	FALSE	FALSE
ARAF-D002289	0	ARAF	D002289	Carcinoma, Non-Small-Cell Lung		Phase I	Phase I	TRUE				FALSE																			oncology	both	unsupported target	FALSE	TRUE	FALSE	FALSE	FALSE	FALSE	TRUE
ARAF-D008545	0	ARAF	D008545	Melanoma		Phase I	Phase I	TRUE				FALSE																			oncology	both	unsupported target	FALSE	TRUE	FALSE	FALSE	FALSE	FALSE	TRUE
ARAF-D009369	0	ARAF	D009369	Neoplasms		Phase I	Phase I	TRUE				FALSE																			oncology	gwas	unsupported target	FALSE	TRUE	FALSE	FALSE	FALSE	FALSE	TRUE
AREG-D000086382	0	AREG	D000086382	COVID-19		Preclinical	Preclinical					FALSE		D000071060	Breast Density	OTG		Mammographic density (dense area)	https://genetics.opentargets.org/study/GCST002667	2014			0.291878	0.54	1	0.54	1	GWAS	0.16		infection, respiratory	gwas	unsupported target	TRUE	TRUE	FALSE	FALSE	FALSE	FALSE	FALSE
AREG-D000152	0.457	AREG	D000152	Acne Vulgaris		Preclinical	Preclinical					FALSE		D000505	Alopecia	OTG		Male-pattern baldness	https://genetics.opentargets.org/study/GCST006661	2017			0.409109	0.81	1	0.81	1	GWAS	0.0344351		dermatology	both	unsupported target	TRUE	TRUE	FALSE	FALSE	FALSE	FALSE	FALSE
AREG-D001943	0.476	AREG	D001943	Breast Neoplasms		Preclinical	Preclinical					FALSE		D000505	Alopecia	OTG		Male-pattern baldness	https://genetics.opentargets.org/study/GCST006661	2017			0.409109	0.81	1	0.81	1	GWAS	0.0344351		oncology	both	unsupported target	TRUE	TRUE	FALSE	FALSE	FALSE	FALSE	FALSE
AREG-D002289	0.192	AREG	D002289	Carcinoma, Non-Small-Cell Lung		Preclinical	Preclinical					FALSE		D000505	Alopecia	OTG		Male-pattern baldness	https://genetics.opentargets.org/study/GCST006661	2017			0.409109	0.81	1	0.81	1	GWAS	0.0344351		oncology	both	unsupported target	TRUE	TRUE	FALSE	FALSE	FALSE	FALSE	FALSE
AREG-D003704	0.207	AREG	D003704	Dementia		Preclinical	Preclinical					FALSE		D000505	Alopecia	OTG		Male-pattern baldness	https://genetics.opentargets.org/study/GCST006661	2017			0.409109	0.81	1	0.81	1	GWAS	0.0344351		neurology, psychiatry	both	unsupported target	TRUE	TRUE	FALSE	FALSE	FALSE	FALSE	FALSE
AREG-D003928	0.192	AREG	D003928	Diabetic Nephropathies	Preclinical		Preclinical	FALSE				FALSE		D000505	Alopecia	OTG		Male-pattern baldness	https://genetics.opentargets.org/study/GCST006661	2017			0.409109	0.81	1	0.81	1	GWAS	0.0344351		endocrine	gwas	unsupported target	TRUE	TRUE	FALSE	FALSE	FALSE	FALSE	FALSE
AREG-D007627	0.323	AREG	D007627	Keloid		Preclinical	Preclinical					FALSE		D000505	Alopecia	OTG		Male-pattern baldness	https://genetics.opentargets.org/study/GCST006661	2017			0.409109	0.81	1	0.81	1	GWAS	0.0344351		dermatology, signs/symptoms	both	unsupported target	TRUE	TRUE	FALSE	FALSE	FALSE	FALSE	FALSE
AREG-D007676	0.195	AREG	D007676	Kidney Failure, Chronic		Preclinical	Preclinical					FALSE		D000505	Alopecia	OTG		Male-pattern baldness	https://genetics.opentargets.org/study/GCST006661	2017			0.409109	0.81	1	0.81	1	GWAS	0.0344351		other	both	unsupported target	TRUE	TRUE	FALSE	FALSE	FALSE	FALSE	FALSE
AREG-D010051	0.196	AREG	D010051	Ovarian Neoplasms		Preclinical	Preclinical					FALSE		D000505	Alopecia	OTG		Male-pattern baldness	https://genetics.opentargets.org/study/GCST006661	2017			0.409109	0.81	1	0.81	1	GWAS	0.0344351		oncology	gwas	unsupported target	TRUE	TRUE	FALSE	FALSE	FALSE	FALSE	FALSE
AREG-D010190	0.196	AREG	D010190	Pancreatic Neoplasms		Preclinical	Preclinical					FALSE		D000505	Alopecia	OTG		Male-pattern baldness	https://genetics.opentargets.org/study/GCST006661	2017			0.409109	0.81	1	0.81	1	GWAS	0.0344351		oncology	gwas	unsupported target	TRUE	TRUE	FALSE	FALSE	FALSE	FALSE	FALSE
AREG-D011565	0.465	AREG	D011565	Psoriasis		Preclinical	Preclinical					FALSE		D000505	Alopecia	OTG		Male-pattern baldness	https://genetics.opentargets.org/study/GCST006661	2017			0.409109	0.81	1	0.81	1	GWAS	0.0344351		dermatology	both	unsupported target	TRUE	TRUE	FALSE	FALSE	FALSE	FALSE	FALSE
AREG-D012595	0.461	AREG	D012595	Scleroderma, Systemic		Preclinical	Preclinical					FALSE		D000505	Alopecia	OTG		Male-pattern baldness	https://genetics.opentargets.org/study/GCST006661	2017			0.409109	0.81	1	0.81	1	GWAS	0.0344351		dermatology	gwas	unsupported target	TRUE	TRUE	FALSE	FALSE	FALSE	FALSE	FALSE
AREG-D045743	0.432	AREG	D045743	Scleroderma, Diffuse		Preclinical	Preclinical					FALSE		D000505	Alopecia	OTG		Male-pattern baldness	https://genetics.opentargets.org/study/GCST006661	2017			0.409109	0.81	1	0.81	1	GWAS	0.0344351		dermatology	gwas	unsupported target	TRUE	TRUE	FALSE	FALSE	FALSE	FALSE	FALSE
AREG-D045745	0.458	AREG	D045745	Scleroderma, Limited		Preclinical	Preclinical					FALSE		D000505	Alopecia	OTG		Male-pattern baldness	https://genetics.opentargets.org/study/GCST006661	2017			0.409109	0.81	1	0.81	1	GWAS	0.0344351		dermatology	gwas	unsupported target	TRUE	TRUE	FALSE	FALSE	FALSE	FALSE	FALSE
AREG-D054990	0.19	AREG	D054990	Idiopathic Pulmonary Fibrosis		Preclinical	Preclinical					FALSE		D000505	Alopecia	OTG		Male-pattern baldness	https://genetics.opentargets.org/study/GCST006661	2017			0.409109	0.81	1	0.81	1	GWAS	0.0344351		respiratory	both	unsupported target	TRUE	TRUE	FALSE	FALSE	FALSE	FALSE	FALSE
AREG-D065626	0.184	AREG	D065626	Non-alcoholic Fatty Liver Disease		Preclinical	Preclinical					FALSE		D000505	Alopecia	OTG		Male-pattern baldness	https://genetics.opentargets.org/study/GCST006661	2017			0.409109	0.81	1	0.81	1	GWAS	0.0344351		digestive	both	unsupported target	TRUE	TRUE	FALSE	FALSE	FALSE	FALSE	FALSE
ARF6-D001172	0.197	ARF6	D001172	Arthritis, Rheumatoid	Preclinical		Preclinical	FALSE				FALSE		D008218	Lymphocytosis	OTG		Lymphocyte counts	https://genetics.opentargets.org/study/GCST90002316	2020			0.0420075	0.55	1	0.55	1	GWAS	0.026707		musculoskeletal, dermatology, immune	gwas	unsupported target	TRUE	TRUE	FALSE	FALSE	FALSE	FALSE	FALSE
ARF6-D002177	0.19	ARF6	D002177	Candidiasis	Preclinical		Preclinical	FALSE				FALSE		D008218	Lymphocytosis	OTG		Lymphocyte counts	https://genetics.opentargets.org/study/GCST90002316	2020			0.0420075	0.55	1	0.55	1	GWAS	0.026707		infection	both	unsupported target	TRUE	TRUE	FALSE	FALSE	FALSE	FALSE	FALSE
ARF6-D003930	0.195	ARF6	D003930	Diabetic Retinopathy	Preclinical		Preclinical	FALSE				FALSE		D008218	Lymphocytosis	OTG		Lymphocyte counts	https://genetics.opentargets.org/study/GCST90002316	2020			0.0420075	0.55	1	0.55	1	GWAS	0.026707		ophthalmology, cardiovascular, endocrine	gwas	unsupported target	TRUE	TRUE	FALSE	FALSE	FALSE	FALSE	FALSE
ARF6-D008268	0.196	ARF6	D008268	Macular Degeneration	Preclinical		Preclinical	FALSE				FALSE		D008218	Lymphocytosis	OTG		Lymphocyte counts	https://genetics.opentargets.org/study/GCST90002316	2020			0.0420075	0.55	1	0.55	1	GWAS	0.026707		ophthalmology	both	unsupported target	TRUE	TRUE	FALSE	FALSE	FALSE	FALSE	FALSE
ARF6-D008288	0.193	ARF6	D008288	Malaria	Preclinical		Preclinical	FALSE				FALSE		D008218	Lymphocytosis	OTG		Lymphocyte counts	https://genetics.opentargets.org/study/GCST90002316	2020			0.0420075	0.55	1	0.55	1	GWAS	0.026707		infection	gwas	unsupported target	TRUE	TRUE	FALSE	FALSE	FALSE	FALSE	FALSE
ARF6-D008545	0.195	ARF6	D008545	Melanoma	Preclinical		Preclinical	FALSE				FALSE		D008218	Lymphocytosis	OTG		Lymphocyte counts	https://genetics.opentargets.org/study/GCST90002316	2020			0.0420075	0.55	1	0.55	1	GWAS	0.026707		oncology	both	unsupported target	TRUE	TRUE	FALSE	FALSE	FALSE	FALSE	FALSE
ARF6-D009369	0.222	ARF6	D009369	Neoplasms	Preclinical		Preclinical	FALSE				FALSE		D008218	Lymphocytosis	OTG		Lymphocyte counts	https://genetics.opentargets.org/study/GCST90002316	2020			0.0420075	0.55	1	0.55	1	GWAS	0.026707		oncology	gwas	unsupported target	TRUE	TRUE	FALSE	FALSE	FALSE	FALSE	FALSE
ARF6-D010190	0.189	ARF6	D010190	Pancreatic Neoplasms	Preclinical		Preclinical	FALSE				FALSE		D008218	Lymphocytosis	OTG		Lymphocyte counts	https://genetics.opentargets.org/study/GCST90002316	2020			0.0420075	0.55	1	0.55	1	GWAS	0.026707		oncology	gwas	unsupported target	TRUE	TRUE	FALSE	FALSE	FALSE	FALSE	FALSE
ARF6-D012878	0.2	ARF6	D012878	Skin Neoplasms	Preclinical		Preclinical	FALSE				FALSE		D008218	Lymphocytosis	OTG		Lymphocyte counts	https://genetics.opentargets.org/study/GCST90002316	2020			0.0420075	0.55	1	0.55	1	GWAS	0.026707		oncology	gwas	unsupported target	TRUE	TRUE	FALSE	FALSE	FALSE	FALSE	FALSE
ARF6-D014657	0.199	ARF6	D014657	Vasculitis	Preclinical		Preclinical	FALSE				FALSE		D008218	Lymphocytosis	OTG		Lymphocyte counts	https://genetics.opentargets.org/study/GCST90002316	2020			0.0420075	0.55	1	0.55	1	GWAS	0.026707		cardiovascular	both	unsupported target	TRUE	TRUE	FALSE	FALSE	FALSE	FALSE	FALSE
ARF6-D018805	0.385	ARF6	D018805	Sepsis	Preclinical		Preclinical	FALSE				FALSE		D008218	Lymphocytosis	OTG		Lymphocyte counts	https://genetics.opentargets.org/study/GCST90002316	2020			0.0420075	0.55	1	0.55	1	GWAS	0.026707		infection, signs/symptoms	gwas	unsupported target	TRUE	TRUE	FALSE	FALSE	FALSE	FALSE	FALSE
ARG1-D001749	0.606	ARG1	D001749	Urinary Bladder Neoplasms	Phase II		Phase II	TRUE	TRUE	FALSE		FALSE		D051437	Renal Insufficiency	OTG		Glomerular filtration rate	https://genetics.opentargets.org/study/GCST005984	2018			0.220216	0.6	1	0.6	1	GWAS			oncology	both	unsupported target	TRUE	TRUE	FALSE	FALSE	FALSE	FALSE	FALSE
ARG1-D001932	0.4	ARG1	D001932	Brain Neoplasms		Preclinical	Preclinical					FALSE		D020162	Hyperargininemia	OMIM		Argininemia, 207800 (3), Autosomal recessive	https://omim.org/entry/608313									OMIM			oncology	both	unsupported target	TRUE	TRUE	FALSE	FALSE	FALSE	FALSE	FALSE
ARG1-D002289	0.237	ARG1	D002289	Carcinoma, Non-Small-Cell Lung	Phase II		Phase II	TRUE	TRUE	FALSE		FALSE		D002318	Cardiovascular Diseases	PICCOLO	Leuco-sepsis	l-arginine_levels	https://www.ncbi.nlm.nih.gov/pubmed/25245031	2014	1.48e-18	0.969586						GWAS			oncology	both	unsupported target	TRUE	TRUE	FALSE	FALSE	FALSE	FALSE	FALSE
ARG1-D003550	0.299	ARG1	D003550	Cystic Fibrosis	Phase I		Phase I	TRUE	FALSE			FALSE		D020162	Hyperargininemia	OMIM		Argininemia, 207800 (3), Autosomal recessive	https://omim.org/entry/608313									OMIM			digestive, respiratory, congenital	both	unsupported target	TRUE	TRUE	FALSE	FALSE	FALSE	FALSE	FALSE
ARG1-D004938	0.238	ARG1	D004938	Esophageal Neoplasms	Phase II		Phase II	TRUE	TRUE	FALSE		FALSE		D002318	Cardiovascular Diseases	PICCOLO	Leuco-sepsis	l-arginine_levels	https://www.ncbi.nlm.nih.gov/pubmed/25245031	2014	1.48e-18	0.969586						GWAS			oncology	both	unsupported target	TRUE	TRUE	FALSE	FALSE	FALSE	FALSE	FALSE
ARG1-D005909	0.238	ARG1	D005909	Glioblastoma		Preclinical	Preclinical					FALSE		D002318	Cardiovascular Diseases	PICCOLO	Leuco-sepsis	l-arginine_levels	https://www.ncbi.nlm.nih.gov/pubmed/25245031	2014	1.48e-18	0.969586						GWAS			oncology	gwas	unsupported target	TRUE	TRUE	FALSE	FALSE	FALSE	FALSE	FALSE
ARG1-D006258	0.261	ARG1	D006258	Head and Neck Neoplasms	Phase II		Phase II	TRUE	TRUE	FALSE		FALSE		D002318	Cardiovascular Diseases	PICCOLO	Leuco-sepsis	l-arginine_levels	https://www.ncbi.nlm.nih.gov/pubmed/25245031	2014	1.48e-18	0.969586						GWAS			oncology	both	unsupported target	TRUE	TRUE	FALSE	FALSE	FALSE	FALSE	FALSE
ARG1-D007680	0.724	ARG1	D007680	Kidney Neoplasms	Phase II		Phase II	TRUE	TRUE	FALSE		FALSE		D051437	Renal Insufficiency	OTG		Glomerular filtration rate	https://genetics.opentargets.org/study/GCST005984	2018			0.220216	0.6	1	0.6	1	GWAS			oncology	both	unsupported target	TRUE	TRUE	FALSE	FALSE	FALSE	FALSE	FALSE
ARG1-D007938	0.278	ARG1	D007938	Leukemia	Phase I		Phase I	TRUE	FALSE			FALSE		D002318	Cardiovascular Diseases	PICCOLO	Leuco-sepsis	l-arginine_levels	https://www.ncbi.nlm.nih.gov/pubmed/25245031	2014	1.48e-18	0.969586						GWAS			oncology	omim/tcga	unsupported target	TRUE	TRUE	FALSE	FALSE	FALSE	FALSE	FALSE
ARG1-D008113	0.251	ARG1	D008113	Liver Neoplasms	Phase II		Phase II	TRUE	TRUE	FALSE		FALSE		D002318	Cardiovascular Diseases	PICCOLO	Leuco-sepsis	l-arginine_levels	https://www.ncbi.nlm.nih.gov/pubmed/25245031	2014	1.48e-18	0.969586						GWAS			oncology	gwas	unsupported target	TRUE	TRUE	FALSE	FALSE	FALSE	FALSE	FALSE
ARG1-D008223	0.28	ARG1	D008223	Lymphoma	Phase I		Phase I	TRUE	FALSE			FALSE		D002318	Cardiovascular Diseases	PICCOLO	Leuco-sepsis	l-arginine_levels	https://www.ncbi.nlm.nih.gov/pubmed/25245031	2014	1.48e-18	0.969586						GWAS			oncology	gwas	unsupported target	TRUE	TRUE	FALSE	FALSE	FALSE	FALSE	FALSE
ARG1-D008527	0.231	ARG1	D008527	Medulloblastoma		Preclinical	Preclinical					FALSE		D002318	Cardiovascular Diseases	PICCOLO	Leuco-sepsis	l-arginine_levels	https://www.ncbi.nlm.nih.gov/pubmed/25245031	2014	1.48e-18	0.969586						GWAS			oncology	gwas	unsupported target	TRUE	TRUE	FALSE	FALSE	FALSE	FALSE	FALSE
ARG1-D008545	0.26	ARG1	D008545	Melanoma	Phase II		Phase II	TRUE	TRUE	FALSE		FALSE		D002318	Cardiovascular Diseases	PICCOLO	Leuco-sepsis	l-arginine_levels	https://www.ncbi.nlm.nih.gov/pubmed/25245031	2014	1.48e-18	0.969586						GWAS			oncology	both	unsupported target	TRUE	TRUE	FALSE	FALSE	FALSE	FALSE	FALSE
ARG1-D009101	0.471	ARG1	D009101	Multiple Myeloma		Phase II	Phase II	TRUE	TRUE			FALSE		D002318	Cardiovascular Diseases	PICCOLO	Leuco-sepsis	l-arginine_levels	https://www.ncbi.nlm.nih.gov/pubmed/25245031	2014	1.48e-18	0.969586						GWAS			oncology	gwas	unsupported target	TRUE	TRUE	FALSE	FALSE	FALSE	FALSE	FALSE
ARG1-D009369	0.349	ARG1	D009369	Neoplasms		Phase II	Phase II	TRUE	TRUE			FALSE		D002318	Cardiovascular Diseases	PICCOLO	Leuco-sepsis	l-arginine_levels	https://www.ncbi.nlm.nih.gov/pubmed/25245031	2014	1.48e-18	0.969586						GWAS			oncology	gwas	unsupported target	TRUE	TRUE	FALSE	FALSE	FALSE	FALSE	FALSE
ARG1-D011471	0.521	ARG1	D011471	Prostatic Neoplasms	Preclinical		Preclinical	FALSE				FALSE		D051437	Renal Insufficiency	OTG		Glomerular filtration rate	https://genetics.opentargets.org/study/GCST005984	2018			0.220216	0.6	1	0.6	1	GWAS			oncology	both	unsupported target	TRUE	TRUE	FALSE	FALSE	FALSE	FALSE	FALSE
ARG1-D013274	0.244	ARG1	D013274	Stomach Neoplasms	Phase II		Phase II	TRUE	TRUE	FALSE		FALSE		D002318	Cardiovascular Diseases	PICCOLO	Leuco-sepsis	l-arginine_levels	https://www.ncbi.nlm.nih.gov/pubmed/25245031	2014	1.48e-18	0.969586						GWAS			oncology	both	unsupported target	TRUE	TRUE	FALSE	FALSE	FALSE	FALSE	FALSE
ARG1-D015179	0.26	ARG1	D015179	Colorectal Neoplasms	Phase II		Phase II	TRUE	TRUE	FALSE		FALSE		D002318	Cardiovascular Diseases	PICCOLO	Leuco-sepsis	l-arginine_levels	https://www.ncbi.nlm.nih.gov/pubmed/25245031	2014	1.48e-18	0.969586						GWAS			oncology	both	unsupported target	TRUE	TRUE	FALSE	FALSE	FALSE	FALSE	FALSE
ARG1-D015470	0.246	ARG1	D015470	Leukemia, Myeloid, Acute	Phase II		Phase II	TRUE	TRUE	FALSE		FALSE		D002318	Cardiovascular Diseases	PICCOLO	Leuco-sepsis	l-arginine_levels	https://www.ncbi.nlm.nih.gov/pubmed/25245031	2014	1.48e-18	0.969586						GWAS			oncology	both	unsupported target	TRUE	TRUE	FALSE	FALSE	FALSE	FALSE	FALSE
ARG1-D020162	1	ARG1	D020162	Hyperargininemia	Preclinical		Preclinical	FALSE				FALSE		D020162	Hyperargininemia	OMIM		Argininemia, 207800 (3), Autosomal recessive	https://omim.org/entry/608313									OMIM			neurology, congenital, metabolic	omim/tcga	genetically supported target	TRUE	TRUE	FALSE	FALSE	FALSE	FALSE	FALSE
ARG1-D029424	0.259	ARG1	D029424	Pulmonary Disease, Chronic Obstructive	Preclinical		Preclinical	FALSE				FALSE		D002318	Cardiovascular Diseases	PICCOLO	Leuco-sepsis	l-arginine_levels	https://www.ncbi.nlm.nih.gov/pubmed/25245031	2014	1.48e-18	0.969586						GWAS			respiratory	both	unsupported target	TRUE	TRUE	FALSE	FALSE	FALSE	FALSE	FALSE
ARG2-D001749	0	ARG2	D001749	Urinary Bladder Neoplasms	Phase II		Phase II	TRUE	TRUE	FALSE		FALSE																			oncology	both	unsupported target	FALSE	TRUE	FALSE	FALSE	TRUE	FALSE	FALSE
ARG2-D001932	0	ARG2	D001932	Brain Neoplasms		Preclinical	Preclinical					FALSE																			oncology	both	unsupported target	FALSE	TRUE	FALSE	FALSE	TRUE	FALSE	FALSE
ARG2-D002289	0	ARG2	D002289	Carcinoma, Non-Small-Cell Lung	Phase II		Phase II	TRUE	TRUE	FALSE		FALSE																			oncology	both	unsupported target	FALSE	TRUE	FALSE	FALSE	TRUE	FALSE	FALSE
ARG2-D003550	0	ARG2	D003550	Cystic Fibrosis	Phase I		Phase I	TRUE	FALSE			FALSE																			digestive, respiratory, congenital	both	unsupported target	FALSE	TRUE	FALSE	FALSE	TRUE	FALSE	FALSE
ARG2-D004938	0	ARG2	D004938	Esophageal Neoplasms	Phase II		Phase II	TRUE	TRUE	FALSE		FALSE																			oncology	both	unsupported target	FALSE	TRUE	FALSE	FALSE	TRUE	FALSE	FALSE
ARG2-D005909	0	ARG2	D005909	Glioblastoma		Preclinical	Preclinical					FALSE																			oncology	gwas	unsupported target	FALSE	TRUE	FALSE	FALSE	TRUE	FALSE	FALSE
ARG2-D006258	0	ARG2	D006258	Head and Neck Neoplasms	Phase II		Phase II	TRUE	TRUE	FALSE		FALSE																			oncology	both	unsupported target	FALSE	TRUE	FALSE	FALSE	TRUE	FALSE	FALSE
ARG2-D007680	0	ARG2	D007680	Kidney Neoplasms	Phase II		Phase II	TRUE	TRUE	FALSE		FALSE																			oncology	both	unsupported target	FALSE	TRUE	FALSE	FALSE	TRUE	FALSE	FALSE
ARG2-D008527	0	ARG2	D008527	Medulloblastoma		Preclinical	Preclinical					FALSE																			oncology	gwas	unsupported target	FALSE	TRUE	FALSE	FALSE	TRUE	FALSE	FALSE
ARG2-D008545	0	ARG2	D008545	Melanoma	Phase II		Phase II	TRUE	TRUE	FALSE		FALSE																			oncology	both	unsupported target	FALSE	TRUE	FALSE	FALSE	TRUE	FALSE	FALSE
ARG2-D009101	0	ARG2	D009101	Multiple Myeloma		Phase II	Phase II	TRUE	TRUE			FALSE																			oncology	gwas	unsupported target	FALSE	TRUE	FALSE	FALSE	TRUE	FALSE	FALSE
ARG2-D009369	0	ARG2	D009369	Neoplasms		Phase II	Phase II	TRUE	TRUE			FALSE																			oncology	gwas	unsupported target	FALSE	TRUE	FALSE	FALSE	TRUE	FALSE	FALSE
ARG2-D013274	0	ARG2	D013274	Stomach Neoplasms	Phase II		Phase II	TRUE	TRUE	FALSE		FALSE																			oncology	both	unsupported target	FALSE	TRUE	FALSE	FALSE	TRUE	FALSE	FALSE
ARG2-D015179	0	ARG2	D015179	Colorectal Neoplasms	Phase II		Phase II	TRUE	TRUE	FALSE		FALSE																			oncology	both	unsupported target	FALSE	TRUE	FALSE	FALSE	TRUE	FALSE	FALSE
ARG2-D029424	0	ARG2	D029424	Pulmonary Disease, Chronic Obstructive	Preclinical		Preclinical	FALSE				FALSE																			respiratory	both	unsupported target	FALSE	TRUE	FALSE	FALSE	TRUE	FALSE	FALSE
ARHGAP45-D006086	0.192	ARHGAP45	D006086	Graft vs Host Disease		Preclinical	Preclinical					FALSE		D002761	Cholangitis	PICCOLO	gtex-v6p-artery-tibial	primary_biliary_cholangitis	https://www.ncbi.nlm.nih.gov/pubmed/28425483	2017	4.99e-06	0.969755						GWAS			immune	gwas	unsupported target	TRUE	FALSE	FALSE	FALSE	FALSE	FALSE	FALSE
ARHGAP45-D007938	0.209	ARHGAP45	D007938	Leukemia		Phase I	Phase I	TRUE				FALSE		D002761	Cholangitis	PICCOLO	gtex-v6p-artery-tibial	primary_biliary_cholangitis	https://www.ncbi.nlm.nih.gov/pubmed/28425483	2017	4.99e-06	0.969755						GWAS			oncology	omim/tcga	unsupported target	TRUE	FALSE	FALSE	FALSE	FALSE	FALSE	FALSE
ARHGAP45-D009190	0.204	ARHGAP45	D009190	Myelodysplastic Syndromes		Preclinical	Preclinical					FALSE		D002761	Cholangitis	PICCOLO	gtex-v6p-artery-tibial	primary_biliary_cholangitis	https://www.ncbi.nlm.nih.gov/pubmed/28425483	2017	4.99e-06	0.969755						GWAS			hematology	omim/tcga	unsupported target	TRUE	FALSE	FALSE	FALSE	FALSE	FALSE	FALSE
ARHGAP45-D015470	0.196	ARHGAP45	D015470	Leukemia, Myeloid, Acute		Preclinical	Preclinical					FALSE		D002761	Cholangitis	PICCOLO	gtex-v6p-artery-tibial	primary_biliary_cholangitis	https://www.ncbi.nlm.nih.gov/pubmed/28425483	2017	4.99e-06	0.969755						GWAS			oncology	both	unsupported target	TRUE	FALSE	FALSE	FALSE	FALSE	FALSE	FALSE
ARHGAP45-D019337	0.195	ARHGAP45	D019337	Hematologic Neoplasms	Phase I		Phase I	TRUE	FALSE			FALSE		D002761	Cholangitis	PICCOLO	gtex-v6p-artery-tibial	primary_biliary_cholangitis	https://www.ncbi.nlm.nih.gov/pubmed/28425483	2017	4.99e-06	0.969755						GWAS			oncology	gwas	unsupported target	TRUE	FALSE	FALSE	FALSE	FALSE	FALSE	FALSE
ARHGAP45-D054198	0.194	ARHGAP45	D054198	Precursor Cell Lymphoblastic Leukemia-Lymphoma		Preclinical	Preclinical					FALSE		D002761	Cholangitis	PICCOLO	gtex-v6p-artery-tibial	primary_biliary_cholangitis	https://www.ncbi.nlm.nih.gov/pubmed/28425483	2017	4.99e-06	0.969755						GWAS			oncology	both	unsupported target	TRUE	FALSE	FALSE	FALSE	FALSE	FALSE	FALSE
ARHGEF1-D008103	0	ARHGEF1	D008103	Liver Cirrhosis	Preclinical		Preclinical	FALSE				FALSE																			digestive, signs/symptoms	gwas	unsupported target	TRUE	TRUE	FALSE	FALSE	FALSE	FALSE	FALSE
ARHGEF2-D001005	0.548	ARHGEF2	D001005	Anus Neoplasms	Phase I		Phase I	TRUE	FALSE			FALSE		D015212	Inflammatory Bowel Diseases	PICCOLO	gtex-v6p-esophagus-mucosa	inflammatory_bowel_disease	https://www.ncbi.nlm.nih.gov/pubmed/23128233	2012	1.8e-09	0.972607						GWAS			oncology	gwas	unsupported target	FALSE	FALSE	FALSE	FALSE	FALSE	FALSE	FALSE
ARHGEF2-D001932	0.213	ARHGEF2	D001932	Brain Neoplasms	Phase II		Phase II	TRUE	TRUE	FALSE		FALSE		D009765	Obesity	PICCOLO	gtex-v6p-esophagus-mucosa	body_mass_index	https://www.ncbi.nlm.nih.gov/pubmed/28892062	2017	1.8e-09	0.990836						GWAS			oncology	both	unsupported target	FALSE	FALSE	FALSE	FALSE	FALSE	FALSE	FALSE
ARHGEF2-D002289	0.203	ARHGEF2	D002289	Carcinoma, Non-Small-Cell Lung		Phase III	Phase III	TRUE	TRUE	TRUE		FALSE		D009765	Obesity	PICCOLO	gtex-v6p-esophagus-mucosa	body_mass_index	https://www.ncbi.nlm.nih.gov/pubmed/28892062	2017	1.8e-09	0.990836						GWAS			oncology	both	unsupported target	FALSE	FALSE	FALSE	FALSE	FALSE	FALSE	FALSE
ARHGEF2-D005909	0.204	ARHGEF2	D005909	Glioblastoma	Phase II		Phase II	TRUE	TRUE	FALSE		FALSE		D009765	Obesity	PICCOLO	gtex-v6p-esophagus-mucosa	body_mass_index	https://www.ncbi.nlm.nih.gov/pubmed/28892062	2017	1.8e-09	0.990836						GWAS			oncology	gwas	unsupported target	FALSE	FALSE	FALSE	FALSE	FALSE	FALSE	FALSE
ARHGEF2-D007890	0.201	ARHGEF2	D007890	Leiomyosarcoma	Phase I		Phase I	TRUE	FALSE			FALSE		D009765	Obesity	PICCOLO	gtex-v6p-esophagus-mucosa	body_mass_index	https://www.ncbi.nlm.nih.gov/pubmed/28892062	2017	1.8e-09	0.990836						GWAS			oncology	gwas	unsupported target	FALSE	FALSE	FALSE	FALSE	FALSE	FALSE	FALSE
ARHGEF2-D008223	0.226	ARHGEF2	D008223	Lymphoma	Phase I		Phase I	TRUE	FALSE			FALSE		D009765	Obesity	PICCOLO	gtex-v6p-esophagus-mucosa	body_mass_index	https://www.ncbi.nlm.nih.gov/pubmed/28892062	2017	1.8e-09	0.990836						GWAS			oncology	gwas	unsupported target	FALSE	FALSE	FALSE	FALSE	FALSE	FALSE	FALSE
ARHGEF2-D008268	0.217	ARHGEF2	D008268	Macular Degeneration	Preclinical		Preclinical	FALSE				FALSE		D009765	Obesity	PICCOLO	gtex-v6p-esophagus-mucosa	body_mass_index	https://www.ncbi.nlm.nih.gov/pubmed/28892062	2017	1.8e-09	0.990836						GWAS			ophthalmology	both	unsupported target	FALSE	FALSE	FALSE	FALSE	FALSE	FALSE	FALSE
ARHGEF2-D008527	0.199	ARHGEF2	D008527	Medulloblastoma	Phase II		Phase II	TRUE	TRUE	FALSE		FALSE		D009765	Obesity	PICCOLO	gtex-v6p-esophagus-mucosa	body_mass_index	https://www.ncbi.nlm.nih.gov/pubmed/28892062	2017	1.8e-09	0.990836						GWAS			oncology	gwas	unsupported target	FALSE	FALSE	FALSE	FALSE	FALSE	FALSE	FALSE
ARHGEF2-D008545	0.216	ARHGEF2	D008545	Melanoma	Phase I		Phase I	TRUE	FALSE			FALSE		D009765	Obesity	PICCOLO	gtex-v6p-esophagus-mucosa	body_mass_index	https://www.ncbi.nlm.nih.gov/pubmed/28892062	2017	1.8e-09	0.990836						GWAS			oncology	both	unsupported target	FALSE	FALSE	FALSE	FALSE	FALSE	FALSE	FALSE
ARHGEF2-D009503	0.206	ARHGEF2	D009503	Neutropenia	Launched	Launched	Launched	TRUE	TRUE	TRUE	TRUE	FALSE		D009765	Obesity	PICCOLO	gtex-v6p-esophagus-mucosa	body_mass_index	https://www.ncbi.nlm.nih.gov/pubmed/28892062	2017	1.8e-09	0.990836						GWAS			hematology	both	unsupported target	FALSE	FALSE	FALSE	FALSE	FALSE	FALSE	FALSE
ARHGEF2-D010190	0.453	ARHGEF2	D010190	Pancreatic Neoplasms	Phase I		Phase I	TRUE	FALSE			FALSE		D015212	Inflammatory Bowel Diseases	PICCOLO	gtex-v6p-esophagus-mucosa	inflammatory_bowel_disease	https://www.ncbi.nlm.nih.gov/pubmed/23128233	2012	1.8e-09	0.972607						GWAS			oncology	gwas	unsupported target	FALSE	FALSE	FALSE	FALSE	FALSE	FALSE	FALSE
ARHGEF2-D015179	0.611	ARHGEF2	D015179	Colorectal Neoplasms	Phase I		Phase I	TRUE	FALSE			FALSE		D015212	Inflammatory Bowel Diseases	PICCOLO	gtex-v6p-esophagus-mucosa	inflammatory_bowel_disease	https://www.ncbi.nlm.nih.gov/pubmed/23128233	2012	1.8e-09	0.972607						GWAS			oncology	both	unsupported target	FALSE	FALSE	FALSE	FALSE	FALSE	FALSE	FALSE
ARHGEF2-D046152	0.461	ARHGEF2	D046152	Gastrointestinal Stromal Tumors	Phase I		Phase I	TRUE	FALSE			FALSE		D015212	Inflammatory Bowel Diseases	PICCOLO	gtex-v6p-esophagus-mucosa	inflammatory_bowel_disease	https://www.ncbi.nlm.nih.gov/pubmed/23128233	2012	1.8e-09	0.972607						GWAS			oncology	omim/tcga	unsupported target	FALSE	FALSE	FALSE	FALSE	FALSE	FALSE	FALSE
ARHGEF2-D055752	0.2	ARHGEF2	D055752	Small Cell Lung Carcinoma		Phase II	Phase II	TRUE	TRUE			FALSE		D009765	Obesity	PICCOLO	gtex-v6p-esophagus-mucosa	body_mass_index	https://www.ncbi.nlm.nih.gov/pubmed/28892062	2017	1.8e-09	0.990836						GWAS			oncology	both	unsupported target	FALSE	FALSE	FALSE	FALSE	FALSE	FALSE	FALSE
ARHGEF3-D009369	0.336	ARHGEF3	D009369	Neoplasms	Preclinical		Preclinical	FALSE				FALSE		D006402	Hematologic Diseases	OTG		Eosinophil percentage of white cells	https://genetics.opentargets.org/study/GCST90002382	2020			0.0211589	0.56	1	0.56	1	GWAS	0.0538962		oncology	gwas	unsupported target	FALSE	FALSE	FALSE	FALSE	FALSE	FALSE	FALSE
ARID1B-D009369	0.336	ARID1B	D009369	Neoplasms		Preclinical	Preclinical					FALSE		D006402	Hematologic Diseases	OTG		Hemoglobin levels	https://genetics.opentargets.org/study/GCST010083	2020			0.318731	0.9	1	0.9	1	GWAS			oncology	gwas	unsupported target	TRUE	FALSE	FALSE	FALSE	FALSE	FALSE	FALSE
ARNT-D001932	0.429	ARNT	D001932	Brain Neoplasms	Preclinical		Preclinical	FALSE				FALSE		D008545	Melanoma	PICCOLO	CD4-meta-cis	melanoma	https://www.ncbi.nlm.nih.gov/pubmed/21983785	2011	2.27e-10	0.97219						GWAS			oncology	both	unsupported target	FALSE	TRUE	FALSE	FALSE	FALSE	FALSE	FALSE
ARNT-D005909	0.732	ARNT	D005909	Glioblastoma	Preclinical		Preclinical	FALSE				FALSE		D008545	Melanoma	PICCOLO	CD4-meta-cis	melanoma	https://www.ncbi.nlm.nih.gov/pubmed/21983785	2011	2.27e-10	0.97219						GWAS			oncology	gwas	unsupported target	FALSE	TRUE	FALSE	FALSE	FALSE	FALSE	FALSE
ARNT-D007680	0.423	ARNT	D007680	Kidney Neoplasms	Preclinical		Preclinical	FALSE				FALSE		D008545	Melanoma	PICCOLO	CD4-meta-cis	melanoma	https://www.ncbi.nlm.nih.gov/pubmed/21983785	2011	2.27e-10	0.97219						GWAS			oncology	both	unsupported target	FALSE	TRUE	FALSE	FALSE	FALSE	FALSE	FALSE
ARNT-D008527	0.717	ARNT	D008527	Medulloblastoma	Preclinical		Preclinical	FALSE				FALSE		D008545	Melanoma	PICCOLO	CD4-meta-cis	melanoma	https://www.ncbi.nlm.nih.gov/pubmed/21983785	2011	2.27e-10	0.97219						GWAS			oncology	gwas	unsupported target	FALSE	TRUE	FALSE	FALSE	FALSE	FALSE	FALSE
ARSA-D007966	1	ARSA	D007966	Leukodystrophy, Metachromatic		Phase II	Phase II	TRUE	TRUE			TRUE		D007966	Leukodystrophy, Metachromatic	OMIM		Metachromatic leukodystrophy, 250100 (3), Autosomal recessive	https://omim.org/entry/607574									OMIM			neurology, congenital, metabolic	both	genetically supported target	TRUE	TRUE	FALSE	FALSE	FALSE	FALSE	FALSE
ARSB-D009087	1	ARSB	D009087	Mucopolysaccharidosis VI	Preclinical		Preclinical	FALSE				FALSE		D009087	Mucopolysaccharidosis VI	OMIM		Mucopolysaccharidosis type VI (Maroteaux-Lamy), 253200 (3), Autosomal recessive	https://omim.org/entry/611542									OMIM			congenital, dermatology, metabolic	omim/tcga	genetically supported target	TRUE	FALSE	FALSE	FALSE	FALSE	FALSE	FALSE
ARSB-D009369	0.336	ARSB	D009369	Neoplasms	Preclinical		Preclinical	FALSE				FALSE		D006402	Hematologic Diseases	OTG		Monocyte percentage of white cells	https://genetics.opentargets.org/study/GCST90002394	2020			0.464507	0.76	1	0.76	1	GWAS	0.0139205		oncology	gwas	unsupported target	TRUE	FALSE	FALSE	FALSE	FALSE	FALSE	FALSE
ASAH1-D007249	0.432	ASAH1	D007249	Inflammation	Preclinical		Preclinical	FALSE				FALSE		D001281	Atrial Fibrillation	OTG		Atrial fibrillation	https://genetics.opentargets.org/study/GCST004297	2017			0.721119	0.55	1	0.55	1	GWAS		1.1	signs/symptoms	gwas	unsupported target	TRUE	TRUE	FALSE	FALSE	TRUE	FALSE	FALSE
ASAH1-D009369	0.271	ASAH1	D009369	Neoplasms	Preclinical		Preclinical	FALSE				FALSE		D003924	Diabetes Mellitus, Type 2	OTG		Type 2 diabetes	https://genetics.opentargets.org/study/GCST010118	2020			0.025656	0.79	1	0.79	1	GWAS		1.09	oncology	gwas	unsupported target	TRUE	TRUE	FALSE	FALSE	TRUE	FALSE	FALSE
ASCL1-D055752	0	ASCL1	D055752	Small Cell Lung Carcinoma		Preclinical	Preclinical					FALSE																			oncology	both	unsupported target	FALSE	FALSE	FALSE	FALSE	FALSE	FALSE	FALSE
ASGR1-D002318	0	ASGR1	D002318	Cardiovascular Diseases	Phase I		Phase I	TRUE	FALSE			FALSE																			cardiovascular	gwas	unsupported target	TRUE	TRUE	FALSE	FALSE	FALSE	FALSE	FALSE
ASGR1-D003922	0	ASGR1	D003922	Diabetes Mellitus, Type 1	Preclinical		Preclinical	FALSE				FALSE																			metabolic, endocrine, immune	both	unsupported target	TRUE	TRUE	FALSE	FALSE	FALSE	FALSE	FALSE
ASGR1-D006509	0	ASGR1	D006509	Hepatitis B		Preclinical	Preclinical					FALSE																			infection, digestive	gwas	unsupported target	TRUE	TRUE	FALSE	FALSE	FALSE	FALSE	FALSE
ASGR1-D006519	0	ASGR1	D006519	Hepatitis, Alcoholic		Phase I	Phase I	TRUE				FALSE																			digestive	gwas	unsupported target	TRUE	TRUE	FALSE	FALSE	FALSE	FALSE	FALSE
ASGR1-D008103	0	ASGR1	D008103	Liver Cirrhosis	Preclinical		Preclinical	FALSE				FALSE																			digestive, signs/symptoms	gwas	unsupported target	TRUE	TRUE	FALSE	FALSE	FALSE	FALSE	FALSE
ASGR1-D009103	0	ASGR1	D009103	Multiple Sclerosis	Preclinical		Preclinical	FALSE				FALSE																			neurology, immune	both	unsupported target	TRUE	TRUE	FALSE	FALSE	FALSE	FALSE	FALSE
ASIC1-D002545	0	ASIC1	D002545	Brain Ischemia	Preclinical		Preclinical	FALSE				FALSE																			neurology, cardiovascular	omim/tcga	unsupported target	TRUE	TRUE	FALSE	FALSE	FALSE	TRUE	FALSE
ASIC1-D009437	0	ASIC1	D009437	Neuralgia	Preclinical		Preclinical	FALSE				FALSE																			neurology, signs/symptoms	both	unsupported target	TRUE	TRUE	FALSE	FALSE	FALSE	TRUE	FALSE
ASIC1-D020521	0	ASIC1	D020521	Stroke	Preclinical		Preclinical	FALSE				FALSE																			neurology, cardiovascular	gwas	unsupported target	TRUE	TRUE	FALSE	FALSE	FALSE	TRUE	FALSE
ASIC1-D043183	0	ASIC1	D043183	Irritable Bowel Syndrome	Phase I		Phase I	TRUE	FALSE			FALSE																			digestive	gwas	unsupported target	TRUE	TRUE	FALSE	FALSE	FALSE	TRUE	FALSE
ASIC3-D005356	0	ASIC3	D005356	Fibromyalgia	Preclinical		Preclinical	FALSE				FALSE																			musculoskeletal, neurology	gwas	unsupported target	TRUE	TRUE	FALSE	FALSE	FALSE	TRUE	FALSE
ASL-D056807	1	ASL	D056807	Argininosuccinic Aciduria	Preclinical		Preclinical	FALSE				TRUE		D056807	Argininosuccinic Aciduria	OMIM		Argininosuccinic aciduria, 207900 (3), Autosomal recessive	https://omim.org/entry/608310									OMIM			neurology, congenital, metabolic	omim/tcga	genetically supported target	FALSE	TRUE	FALSE	FALSE	FALSE	FALSE	FALSE
ASPH-D001650	0.176	ASPH	D001650	Bile Duct Neoplasms	Preclinical		Preclinical	FALSE				FALSE		D004479	Ectopia Lentis	OMIM		Traboulsi syndrome, 601552 (3), Autosomal recessive	https://omim.org/entry/600582									OMIM			oncology	both	unsupported target	TRUE	TRUE	FALSE	FALSE	FALSE	FALSE	FALSE
ASPH-D001932	0.184	ASPH	D001932	Brain Neoplasms	Preclinical		Preclinical	FALSE				FALSE		D004479	Ectopia Lentis	OMIM		Traboulsi syndrome, 601552 (3), Autosomal recessive	https://omim.org/entry/600582									OMIM			oncology	both	unsupported target	TRUE	TRUE	FALSE	FALSE	FALSE	FALSE	FALSE
ASPH-D001943	0.184	ASPH	D001943	Breast Neoplasms	Preclinical		Preclinical	FALSE				FALSE		D004479	Ectopia Lentis	OMIM		Traboulsi syndrome, 601552 (3), Autosomal recessive	https://omim.org/entry/600582									OMIM			oncology	both	unsupported target	TRUE	TRUE	FALSE	FALSE	FALSE	FALSE	FALSE
ASPH-D005909	0.179	ASPH	D005909	Glioblastoma	Preclinical		Preclinical	FALSE				FALSE		D004479	Ectopia Lentis	OMIM		Traboulsi syndrome, 601552 (3), Autosomal recessive	https://omim.org/entry/600582									OMIM			oncology	gwas	unsupported target	TRUE	TRUE	FALSE	FALSE	FALSE	FALSE	FALSE
ASPH-D006258	0.186	ASPH	D006258	Head and Neck Neoplasms	Phase II		Phase II	TRUE	TRUE	FALSE		FALSE		D004479	Ectopia Lentis	OMIM		Traboulsi syndrome, 601552 (3), Autosomal recessive	https://omim.org/entry/600582									OMIM			oncology	both	unsupported target	TRUE	TRUE	FALSE	FALSE	FALSE	FALSE	FALSE
ASPH-D008113	0.183	ASPH	D008113	Liver Neoplasms	Preclinical		Preclinical	FALSE				FALSE		D004479	Ectopia Lentis	OMIM		Traboulsi syndrome, 601552 (3), Autosomal recessive	https://omim.org/entry/600582									OMIM			oncology	gwas	unsupported target	TRUE	TRUE	FALSE	FALSE	FALSE	FALSE	FALSE
ASPH-D008527	0.176	ASPH	D008527	Medulloblastoma	Preclinical		Preclinical	FALSE				FALSE		D004479	Ectopia Lentis	OMIM		Traboulsi syndrome, 601552 (3), Autosomal recessive	https://omim.org/entry/600582									OMIM			oncology	gwas	unsupported target	TRUE	TRUE	FALSE	FALSE	FALSE	FALSE	FALSE
ASPH-D009190	0.187	ASPH	D009190	Myelodysplastic Syndromes	Preclinical		Preclinical	FALSE				FALSE		D004479	Ectopia Lentis	OMIM		Traboulsi syndrome, 601552 (3), Autosomal recessive	https://omim.org/entry/600582									OMIM			hematology	omim/tcga	unsupported target	TRUE	TRUE	FALSE	FALSE	FALSE	FALSE	FALSE
ASPH-D009369	0.207	ASPH	D009369	Neoplasms	Preclinical		Preclinical	FALSE				FALSE		D004479	Ectopia Lentis	OMIM		Traboulsi syndrome, 601552 (3), Autosomal recessive	https://omim.org/entry/600582									OMIM			oncology	gwas	unsupported target	TRUE	TRUE	FALSE	FALSE	FALSE	FALSE	FALSE
ASPH-D011471	0.181	ASPH	D011471	Prostatic Neoplasms	Phase I		Phase I	TRUE	FALSE			FALSE		D004479	Ectopia Lentis	OMIM		Traboulsi syndrome, 601552 (3), Autosomal recessive	https://omim.org/entry/600582									OMIM			oncology	both	unsupported target	TRUE	TRUE	FALSE	FALSE	FALSE	FALSE	FALSE
ASPH-D015477	0.17	ASPH	D015477	Leukemia, Myelomonocytic, Chronic	Preclinical		Preclinical	FALSE				FALSE		D004479	Ectopia Lentis	OMIM		Traboulsi syndrome, 601552 (3), Autosomal recessive	https://omim.org/entry/600582									OMIM			oncology	both	unsupported target	TRUE	TRUE	FALSE	FALSE	FALSE	FALSE	FALSE
ASPH-D018307	0.183	ASPH	D018307	Neoplasms, Squamous Cell	Phase II		Phase II	TRUE	TRUE	FALSE		FALSE		D004479	Ectopia Lentis	OMIM		Traboulsi syndrome, 601552 (3), Autosomal recessive	https://omim.org/entry/600582									OMIM			oncology	both	unsupported target	TRUE	TRUE	FALSE	FALSE	FALSE	FALSE	FALSE
ASPH-D019337	0.181	ASPH	D019337	Hematologic Neoplasms	Preclinical		Preclinical	FALSE				FALSE		D004479	Ectopia Lentis	OMIM		Traboulsi syndrome, 601552 (3), Autosomal recessive	https://omim.org/entry/600582									OMIM			oncology	gwas	unsupported target	TRUE	TRUE	FALSE	FALSE	FALSE	FALSE	FALSE
ASS1-D008659	0.444	ASS1	D008659	Metabolic Diseases	Preclinical		Preclinical	FALSE				FALSE		D020159	Citrullinemia	OMIM		Citrullinemia, 215700 (3), Autosomal recessive	https://omim.org/entry/603470									OMIM			metabolic	both	unsupported target	FALSE	TRUE	FALSE	FALSE	FALSE	FALSE	FALSE
ASS1-D020159	1	ASS1	D020159	Citrullinemia		Preclinical	Preclinical					FALSE		D020159	Citrullinemia	OMIM		Citrullinemia, 215700 (3), Autosomal recessive	https://omim.org/entry/603470									OMIM			neurology, congenital, metabolic	omim/tcga	genetically supported target	FALSE	TRUE	FALSE	FALSE	FALSE	FALSE	FALSE
ATAD2-D009369	0.258	ATAD2	D009369	Neoplasms		Preclinical	Preclinical					FALSE		D009765	Obesity	Genebass	missenseLC skat continuous both_sexes irnt	Whole body fat-free mass	https://genebass.org/gene/ENSG00000156802/phenotype/continuous-23101-both_sexes-NA-irnt?burdenSet=pLoF&phewasOpts=1&resultLayout=full	2021								GWAS	0.00018872		oncology	gwas	unsupported target	FALSE	TRUE	FALSE	FALSE	TRUE	FALSE	FALSE
ATE1-D015211	0.182	ATE1	D015211	Zellweger Syndrome	Preclinical		Preclinical	FALSE				FALSE		D021081	Chronobiology Disorders	OTG		Morning person	https://genetics.opentargets.org/study/GCST007083	2018			0.6331	0.75	1	0.75	1	GWAS			digestive, neurology, congenital, metabolic	omim/tcga	unsupported target	FALSE	FALSE	FALSE	FALSE	FALSE	FALSE	FALSE
ATE1-D020388	0.344	ATE1	D020388	Muscular Dystrophy, Duchenne		Preclinical	Preclinical					FALSE		D021081	Chronobiology Disorders	OTG		Morning person	https://genetics.opentargets.org/study/GCST007083	2018			0.6331	0.75	1	0.75	1	GWAS			musculoskeletal, neurology, congenital	omim/tcga	unsupported target	FALSE	FALSE	FALSE	FALSE	FALSE	FALSE	FALSE
ATF5-D001932	0	ATF5	D001932	Brain Neoplasms		Phase II	Phase II	TRUE	TRUE			TRUE																			oncology	both	unsupported target	FALSE	FALSE	FALSE	FALSE	FALSE	FALSE	FALSE
ATF5-D001943	0	ATF5	D001943	Breast Neoplasms		Phase II	Phase II	TRUE	TRUE			FALSE																			oncology	both	unsupported target	FALSE	FALSE	FALSE	FALSE	FALSE	FALSE	FALSE
ATF5-D005909	0	ATF5	D005909	Glioblastoma		Phase II	Phase II	TRUE	TRUE			TRUE																			oncology	gwas	unsupported target	FALSE	FALSE	FALSE	FALSE	FALSE	FALSE	FALSE
ATF5-D007938	0	ATF5	D007938	Leukemia	Preclinical		Preclinical	FALSE				TRUE																			oncology	omim/tcga	unsupported target	FALSE	FALSE	FALSE	FALSE	FALSE	FALSE	FALSE
ATF5-D008223	0	ATF5	D008223	Lymphoma	Preclinical		Preclinical	FALSE				TRUE																			oncology	gwas	unsupported target	FALSE	FALSE	FALSE	FALSE	FALSE	FALSE	FALSE
ATF5-D008527	0	ATF5	D008527	Medulloblastoma		Phase II	Phase II	TRUE	TRUE			TRUE																			oncology	gwas	unsupported target	FALSE	FALSE	FALSE	FALSE	FALSE	FALSE	FALSE
ATF5-D008545	0	ATF5	D008545	Melanoma		Phase II	Phase II	TRUE	TRUE			FALSE																			oncology	both	unsupported target	FALSE	FALSE	FALSE	FALSE	FALSE	FALSE	FALSE
ATF5-D009369	0	ATF5	D009369	Neoplasms		Phase II	Phase II	TRUE	TRUE			FALSE																			oncology	gwas	unsupported target	FALSE	FALSE	FALSE	FALSE	FALSE	FALSE	FALSE
ATF5-D009447	0	ATF5	D009447	Neuroblastoma	Preclinical		Preclinical	FALSE				TRUE																			oncology	gwas	unsupported target	FALSE	FALSE	FALSE	FALSE	FALSE	FALSE	FALSE
ATF5-D010190	0	ATF5	D010190	Pancreatic Neoplasms	Preclinical		Preclinical	FALSE				TRUE																			oncology	gwas	unsupported target	FALSE	FALSE	FALSE	FALSE	FALSE	FALSE	FALSE
ATF5-D011471	0	ATF5	D011471	Prostatic Neoplasms		Phase II	Phase II	TRUE	TRUE			FALSE																			oncology	both	unsupported target	FALSE	FALSE	FALSE	FALSE	FALSE	FALSE	FALSE
ATF5-D015470	0	ATF5	D015470	Leukemia, Myeloid, Acute		Preclinical	Preclinical					FALSE																			oncology	both	unsupported target	FALSE	FALSE	FALSE	FALSE	FALSE	FALSE	FALSE
ATM-D001932	0.585	ATM	D001932	Brain Neoplasms		Phase I	Phase I	TRUE				FALSE		D008175	Lung Neoplasms	Genebass	pLoF burden categorical both_sexes custom	Lung cancer	https://genebass.org/gene/ENSG00000149311/phenotype/categorical-LungCancer_custom-both_sexes-NA-custom?burdenSet=pLoF&phewasOpts=1&resultLayout=full	2021								GWAS	0.048978		oncology	both	unsupported target	FALSE	TRUE	FALSE	FALSE	FALSE	FALSE	TRUE
ATM-D002583	0.775	ATM	D002583	Uterine Cervical Neoplasms	Preclinical		Preclinical	FALSE				FALSE		D011471	Prostatic Neoplasms	Genebass	pLoF burden categorical males custom	Prostate cancer	https://genebass.org/gene/ENSG00000149311/phenotype/categorical-ProstateCancer_custom-males-NA-custom?burdenSet=pLoF&phewasOpts=1&resultLayout=full	2021								GWAS	0.047103		oncology	gwas	unsupported target	FALSE	TRUE	FALSE	FALSE	FALSE	FALSE	TRUE
ATM-D005909	0.41	ATM	D005909	Glioblastoma		Phase I	Phase I	TRUE				FALSE		D008175	Lung Neoplasms	Genebass	pLoF burden categorical both_sexes custom	Lung cancer	https://genebass.org/gene/ENSG00000149311/phenotype/categorical-LungCancer_custom-both_sexes-NA-custom?burdenSet=pLoF&phewasOpts=1&resultLayout=full	2021								GWAS	0.048978		oncology	gwas	unsupported target	FALSE	TRUE	FALSE	FALSE	FALSE	FALSE	TRUE
ATM-D008527	0.401	ATM	D008527	Medulloblastoma		Phase I	Phase I	TRUE				FALSE		D008175	Lung Neoplasms	Genebass	pLoF burden categorical both_sexes custom	Lung cancer	https://genebass.org/gene/ENSG00000149311/phenotype/categorical-LungCancer_custom-both_sexes-NA-custom?burdenSet=pLoF&phewasOpts=1&resultLayout=full	2021								GWAS	0.048978		oncology	gwas	unsupported target	FALSE	TRUE	FALSE	FALSE	FALSE	FALSE	TRUE
ATM-D009369	0.516	ATM	D009369	Neoplasms		Phase I	Phase I	TRUE				FALSE		D008175	Lung Neoplasms	Genebass	pLoF burden categorical both_sexes custom	Lung cancer	https://genebass.org/gene/ENSG00000149311/phenotype/categorical-LungCancer_custom-both_sexes-NA-custom?burdenSet=pLoF&phewasOpts=1&resultLayout=full	2021								GWAS	0.048978		oncology	gwas	unsupported target	FALSE	TRUE	FALSE	FALSE	FALSE	FALSE	TRUE
ATM-D019337	0.57	ATM	D019337	Hematologic Neoplasms	Preclinical		Preclinical	FALSE				FALSE		D008175	Lung Neoplasms	Genebass	pLoF burden categorical both_sexes custom	Lung cancer	https://genebass.org/gene/ENSG00000149311/phenotype/categorical-LungCancer_custom-both_sexes-NA-custom?burdenSet=pLoF&phewasOpts=1&resultLayout=full	2021								GWAS	0.048978		oncology	gwas	unsupported target	FALSE	TRUE	FALSE	FALSE	FALSE	FALSE	TRUE
ATOH1-D015837	0.202	ATOH1	D015837	Vestibular Diseases		Preclinical	Preclinical					FALSE		D009765	Obesity	OTG		Body mass index	https://genetics.opentargets.org/study/GCST90025994	2021			0.769291	0.5	1	0.5	1	GWAS	0.0129851		other	gwas	unsupported target	FALSE	FALSE	FALSE	FALSE	FALSE	FALSE	FALSE
ATOH1-D034381	0.463	ATOH1	D034381	Hearing Loss		Phase II	Phase II	TRUE	TRUE			FALSE		D009765	Obesity	OTG		Body mass index	https://genetics.opentargets.org/study/GCST90025994	2021			0.769291	0.5	1	0.5	1	GWAS	0.0129851		neurology, signs/symptoms	both	unsupported target	FALSE	FALSE	FALSE	FALSE	FALSE	FALSE	FALSE
ATP1A1-D001932	0.361	ATP1A1	D001932	Brain Neoplasms		Phase II	Phase II	TRUE	TRUE			FALSE		D002607	Charcot-Marie-Tooth Disease	OMIM		Charcot-Marie-Tooth disease, axonal, type 2DD, 618036 (3), Autosomal dominant	https://omim.org/entry/182310									OMIM			oncology	both	unsupported target	TRUE	TRUE	FALSE	FALSE	FALSE	FALSE	FALSE
ATP1A1-D002289	0.232	ATP1A1	D002289	Carcinoma, Non-Small-Cell Lung	Preclinical		Preclinical	FALSE				FALSE		D007970	Leukopenia	OTG		White blood cell count	https://genetics.opentargets.org/study/GCST008049	2019			0.675351	0.85	1	0.85	1	GWAS			oncology	both	unsupported target	TRUE	TRUE	FALSE	FALSE	FALSE	FALSE	FALSE
ATP1A1-D005764	0.234	ATP1A1	D005764	Gastroesophageal Reflux	Launched	Launched	Launched	TRUE	TRUE	TRUE	TRUE	FALSE	2020	D007970	Leukopenia	OTG		White blood cell count	https://genetics.opentargets.org/study/GCST008049	2019			0.675351	0.85	1	0.85	1	GWAS			digestive	gwas	unsupported target	TRUE	TRUE	FALSE	FALSE	FALSE	FALSE	FALSE
ATP1A1-D005909	0.233	ATP1A1	D005909	Glioblastoma		Phase II	Phase II	TRUE	TRUE			FALSE		D007970	Leukopenia	OTG		White blood cell count	https://genetics.opentargets.org/study/GCST008049	2019			0.675351	0.85	1	0.85	1	GWAS			oncology	gwas	unsupported target	TRUE	TRUE	FALSE	FALSE	FALSE	FALSE	FALSE
ATP1A1-D006258	0.253	ATP1A1	D006258	Head and Neck Neoplasms		Phase II	Phase II	TRUE	TRUE			FALSE		D007970	Leukopenia	OTG		White blood cell count	https://genetics.opentargets.org/study/GCST008049	2019			0.675351	0.85	1	0.85	1	GWAS			oncology	both	unsupported target	TRUE	TRUE	FALSE	FALSE	FALSE	FALSE	FALSE
ATP1A1-D006333	0.251	ATP1A1	D006333	Heart Failure	Preclinical		Preclinical	FALSE				FALSE		D007970	Leukopenia	OTG		White blood cell count	https://genetics.opentargets.org/study/GCST008049	2019			0.675351	0.85	1	0.85	1	GWAS			cardiovascular	both	unsupported target	TRUE	TRUE	FALSE	FALSE	FALSE	FALSE	FALSE
ATP1A1-D008113	0.244	ATP1A1	D008113	Liver Neoplasms		Phase II	Phase II	TRUE	TRUE			FALSE		D007970	Leukopenia	OTG		White blood cell count	https://genetics.opentargets.org/study/GCST008049	2019			0.675351	0.85	1	0.85	1	GWAS			oncology	gwas	unsupported target	TRUE	TRUE	FALSE	FALSE	FALSE	FALSE	FALSE
ATP1A1-D008228	0.516	ATP1A1	D008228	Lymphoma, Non-Hodgkin	Preclinical		Preclinical	FALSE				FALSE		D007970	Leukopenia	OTG		White blood cell count	https://genetics.opentargets.org/study/GCST008049	2019			0.675351	0.85	1	0.85	1	GWAS			oncology	both	unsupported target	TRUE	TRUE	FALSE	FALSE	FALSE	FALSE	FALSE
ATP1A1-D008527	0.226	ATP1A1	D008527	Medulloblastoma		Phase II	Phase II	TRUE	TRUE			FALSE		D007970	Leukopenia	OTG		White blood cell count	https://genetics.opentargets.org/study/GCST008049	2019			0.675351	0.85	1	0.85	1	GWAS			oncology	gwas	unsupported target	TRUE	TRUE	FALSE	FALSE	FALSE	FALSE	FALSE
ATP1A1-D009369	0.332	ATP1A1	D009369	Neoplasms		Phase I	Phase I	TRUE				FALSE		D007970	Leukopenia	OTG		White blood cell count	https://genetics.opentargets.org/study/GCST008049	2019			0.675351	0.85	1	0.85	1	GWAS			oncology	gwas	unsupported target	TRUE	TRUE	FALSE	FALSE	FALSE	FALSE	FALSE
ATP1A1-D010190	0.239	ATP1A1	D010190	Pancreatic Neoplasms		Phase II	Phase II	TRUE	TRUE			FALSE		D007970	Leukopenia	OTG		White blood cell count	https://genetics.opentargets.org/study/GCST008049	2019			0.675351	0.85	1	0.85	1	GWAS			oncology	gwas	unsupported target	TRUE	TRUE	FALSE	FALSE	FALSE	FALSE	FALSE
ATP1A1-D010437	0.249	ATP1A1	D010437	Peptic Ulcer	Phase III		Phase III	TRUE	TRUE	TRUE	FALSE	FALSE		D007970	Leukopenia	OTG		White blood cell count	https://genetics.opentargets.org/study/GCST008049	2019			0.675351	0.85	1	0.85	1	GWAS			digestive	gwas	unsupported target	TRUE	TRUE	FALSE	FALSE	FALSE	FALSE	FALSE
ATP1A1-D011471	0.505	ATP1A1	D011471	Prostatic Neoplasms	Preclinical		Preclinical	FALSE				FALSE		D015499	Renal Tubular Transport, Inborn Errors	OMIM		Hypomagnesemia, seizures, and impaired intellectual development 2, 618314 (3), Autosomal dominant	https://omim.org/entry/182310									OMIM			oncology	both	unsupported target	TRUE	TRUE	FALSE	FALSE	FALSE	FALSE	FALSE
ATP1A3-D006429	1	ATP1A3	D006429	Hemiplegia		Preclinical	Preclinical					FALSE		D006429	Hemiplegia	OMIM		Alternating hemiplegia of childhood 2, 614820 (3), Autosomal dominant	https://omim.org/entry/182350									OMIM			neurology, signs/symptoms	both	genetically supported target	TRUE	TRUE	FALSE	FALSE	FALSE	FALSE	FALSE
ATP2A2-D001932	0.556	ATP2A2	D001932	Brain Neoplasms	Phase II		Phase II	TRUE	TRUE	FALSE		FALSE		D004938	Esophageal Neoplasms	OTG		Esophageal cancer	https://genetics.opentargets.org/study/GCST90018841	2021			0	0.7	1	0.7	1	GWAS	0.3794		oncology	both	unsupported target	TRUE	TRUE	FALSE	FALSE	FALSE	FALSE	FALSE
ATP2A2-D001943	0.558	ATP2A2	D001943	Breast Neoplasms	Preclinical		Preclinical	FALSE				FALSE		D004938	Esophageal Neoplasms	OTG		Esophageal cancer	https://genetics.opentargets.org/study/GCST90018841	2021			0	0.7	1	0.7	1	GWAS	0.3794		oncology	both	unsupported target	TRUE	TRUE	FALSE	FALSE	FALSE	FALSE	FALSE
ATP2A2-D003924	0.234	ATP2A2	D003924	Diabetes Mellitus, Type 2	Preclinical		Preclinical	FALSE				FALSE		D006973	Hypertension	OTG		Systolic blood pressure	https://genetics.opentargets.org/study/GCST90018972	2021			0.000129685	0.62	1	0.62	1	GWAS	0.0327		metabolic, endocrine	both	unsupported target	TRUE	TRUE	FALSE	FALSE	FALSE	FALSE	FALSE
ATP2A2-D005909	0.392	ATP2A2	D005909	Glioblastoma	Phase II		Phase II	TRUE	TRUE	FALSE		FALSE		D004938	Esophageal Neoplasms	OTG		Esophageal cancer	https://genetics.opentargets.org/study/GCST90018841	2021			0	0.7	1	0.7	1	GWAS	0.3794		oncology	gwas	unsupported target	TRUE	TRUE	FALSE	FALSE	FALSE	FALSE	FALSE
ATP2A2-D006333	0.454	ATP2A2	D006333	Heart Failure		Phase II	Phase II	TRUE	TRUE			FALSE		D009203	Myocardial Infarction	OTG		Myocardial infarction	https://genetics.opentargets.org/study/GCST90018877	2021			0	0.7	1	0.7	1	GWAS	0.2932		cardiovascular	both	unsupported target	TRUE	TRUE	FALSE	FALSE	FALSE	FALSE	FALSE
ATP2A2-D007680	0.55	ATP2A2	D007680	Kidney Neoplasms	Phase II		Phase II	TRUE	TRUE	FALSE		FALSE		D004938	Esophageal Neoplasms	OTG		Esophageal cancer	https://genetics.opentargets.org/study/GCST90018841	2021			0	0.7	1	0.7	1	GWAS	0.3794		oncology	both	unsupported target	TRUE	TRUE	FALSE	FALSE	FALSE	FALSE	FALSE
ATP2A2-D008113	0.745	ATP2A2	D008113	Liver Neoplasms	Phase II		Phase II	TRUE	TRUE	FALSE		FALSE		D004938	Esophageal Neoplasms	OTG		Esophageal cancer	https://genetics.opentargets.org/study/GCST90018841	2021			0	0.7	1	0.7	1	GWAS	0.3794		oncology	gwas	unsupported target	TRUE	TRUE	FALSE	FALSE	FALSE	FALSE	FALSE
ATP2A2-D008527	0.384	ATP2A2	D008527	Medulloblastoma	Phase II		Phase II	TRUE	TRUE	FALSE		FALSE		D004938	Esophageal Neoplasms	OTG		Esophageal cancer	https://genetics.opentargets.org/study/GCST90018841	2021			0	0.7	1	0.7	1	GWAS	0.3794		oncology	gwas	unsupported target	TRUE	TRUE	FALSE	FALSE	FALSE	FALSE	FALSE
ATP2A2-D008659	0.27	ATP2A2	D008659	Metabolic Diseases	Preclinical		Preclinical	FALSE				FALSE		D006973	Hypertension	OTG		Systolic blood pressure	https://genetics.opentargets.org/study/GCST90018972	2021			0.000129685	0.62	1	0.62	1	GWAS	0.0327		metabolic	both	unsupported target	TRUE	TRUE	FALSE	FALSE	FALSE	FALSE	FALSE
ATP2A2-D009369	0.477	ATP2A2	D009369	Neoplasms	Phase I		Phase I	TRUE	FALSE			FALSE		D004938	Esophageal Neoplasms	OTG		Esophageal cancer	https://genetics.opentargets.org/study/GCST90018841	2021			0	0.7	1	0.7	1	GWAS	0.3794		oncology	gwas	unsupported target	TRUE	TRUE	FALSE	FALSE	FALSE	FALSE	FALSE
ATP2A2-D011471	0.544	ATP2A2	D011471	Prostatic Neoplasms	Phase II		Phase II	TRUE	TRUE	FALSE		FALSE		D004938	Esophageal Neoplasms	OTG		Esophageal cancer	https://genetics.opentargets.org/study/GCST90018841	2021			0	0.7	1	0.7	1	GWAS	0.3794		oncology	both	unsupported target	TRUE	TRUE	FALSE	FALSE	FALSE	FALSE	FALSE
ATP2A2-D015179	0.8	ATP2A2	D015179	Colorectal Neoplasms	Preclinical		Preclinical	FALSE				FALSE		D004938	Esophageal Neoplasms	OTG		Esophageal cancer	https://genetics.opentargets.org/study/GCST90018841	2021			0	0.7	1	0.7	1	GWAS	0.3794		oncology	both	genetically supported target	TRUE	TRUE	FALSE	FALSE	FALSE	FALSE	FALSE
ATP2A2-D020388	0.32	ATP2A2	D020388	Muscular Dystrophy, Duchenne		Preclinical	Preclinical					FALSE		D007644	Darier Disease	OMIM		Acrokeratosis verruciformis, 101900 (3), Autosomal dominant	https://omim.org/entry/108740									OMIM			musculoskeletal, neurology, congenital	omim/tcga	unsupported target	TRUE	TRUE	FALSE	FALSE	FALSE	FALSE	FALSE
ATP4A-D004381	0.19	ATP4A	D004381	Duodenal Ulcer	Launched	Launched	Launched	TRUE	TRUE	TRUE	TRUE	FALSE	2004	D014806	Vitamin B 12 Deficiency	OTG		Vitamin B12 deficiency anaemia	https://genetics.opentargets.org/study/FINNGEN_R6_D3_ANAEMIA_B12_DEF	2022			0.152967	0.59	1	0.59	1	GWAS		1.38446	digestive	gwas	unsupported target	TRUE	TRUE	FALSE	FALSE	FALSE	FALSE	FALSE
ATP4A-D004942	0.19	ATP4A	D004942	Esophagitis, Peptic	Launched	Launched	Launched	TRUE	TRUE	TRUE	TRUE	FALSE	2006	D014806	Vitamin B 12 Deficiency	OTG		Vitamin B12 deficiency anaemia	https://genetics.opentargets.org/study/FINNGEN_R6_D3_ANAEMIA_B12_DEF	2022			0.152967	0.59	1	0.59	1	GWAS		1.38446	digestive	gwas	unsupported target	TRUE	TRUE	FALSE	FALSE	FALSE	FALSE	FALSE
ATP4A-D005756	0.191	ATP4A	D005756	Gastritis		Phase III	Phase III	TRUE	TRUE	TRUE		FALSE		D014806	Vitamin B 12 Deficiency	OTG		Vitamin B12 deficiency anaemia	https://genetics.opentargets.org/study/FINNGEN_R6_D3_ANAEMIA_B12_DEF	2022			0.152967	0.59	1	0.59	1	GWAS		1.38446	digestive	gwas	unsupported target	TRUE	TRUE	FALSE	FALSE	FALSE	FALSE	FALSE
ATP4A-D005764	0.19	ATP4A	D005764	Gastroesophageal Reflux	Launched	Launched	Launched	TRUE	TRUE	TRUE	TRUE	FALSE	2004	D014806	Vitamin B 12 Deficiency	OTG		Vitamin B12 deficiency anaemia	https://genetics.opentargets.org/study/FINNGEN_R6_D3_ANAEMIA_B12_DEF	2022			0.152967	0.59	1	0.59	1	GWAS		1.38446	digestive	gwas	unsupported target	TRUE	TRUE	FALSE	FALSE	FALSE	FALSE	FALSE
ATP4A-D005767	0.221	ATP4A	D005767	Gastrointestinal Diseases	Preclinical		Preclinical	FALSE				FALSE		D014806	Vitamin B 12 Deficiency	OTG		Vitamin B12 deficiency anaemia	https://genetics.opentargets.org/study/FINNGEN_R6_D3_ANAEMIA_B12_DEF	2022			0.152967	0.59	1	0.59	1	GWAS		1.38446	digestive	gwas	unsupported target	TRUE	TRUE	FALSE	FALSE	FALSE	FALSE	FALSE
ATP4A-D008113	0.194	ATP4A	D008113	Liver Neoplasms	Phase I		Phase I	TRUE	FALSE			FALSE		D014806	Vitamin B 12 Deficiency	OTG		Vitamin B12 deficiency anaemia	https://genetics.opentargets.org/study/FINNGEN_R6_D3_ANAEMIA_B12_DEF	2022			0.152967	0.59	1	0.59	1	GWAS		1.38446	oncology	gwas	unsupported target	TRUE	TRUE	FALSE	FALSE	FALSE	FALSE	FALSE
ATP4A-D008268	0.199	ATP4A	D008268	Macular Degeneration	Preclinical		Preclinical	FALSE				TRUE		D014806	Vitamin B 12 Deficiency	OTG		Vitamin B12 deficiency anaemia	https://genetics.opentargets.org/study/FINNGEN_R6_D3_ANAEMIA_B12_DEF	2022			0.152967	0.59	1	0.59	1	GWAS		1.38446	ophthalmology	both	unsupported target	TRUE	TRUE	FALSE	FALSE	FALSE	FALSE	FALSE
ATP4A-D010437	0.196	ATP4A	D010437	Peptic Ulcer		Preclinical	Preclinical					FALSE		D014806	Vitamin B 12 Deficiency	OTG		Vitamin B12 deficiency anaemia	https://genetics.opentargets.org/study/FINNGEN_R6_D3_ANAEMIA_B12_DEF	2022			0.152967	0.59	1	0.59	1	GWAS		1.38446	digestive	gwas	unsupported target	TRUE	TRUE	FALSE	FALSE	FALSE	FALSE	FALSE
ATP4A-D013276	0.187	ATP4A	D013276	Stomach Ulcer	Launched	Launched	Launched	TRUE	TRUE	TRUE	TRUE	FALSE	2006	D014806	Vitamin B 12 Deficiency	OTG		Vitamin B12 deficiency anaemia	https://genetics.opentargets.org/study/FINNGEN_R6_D3_ANAEMIA_B12_DEF	2022			0.152967	0.59	1	0.59	1	GWAS		1.38446	digestive	gwas	unsupported target	TRUE	TRUE	FALSE	FALSE	FALSE	FALSE	FALSE
ATP4A-D015043	0.182	ATP4A	D015043	Zollinger-Ellison Syndrome	Launched	Launched	Launched	TRUE	TRUE	TRUE	TRUE	FALSE		D014806	Vitamin B 12 Deficiency	OTG		Vitamin B12 deficiency anaemia	https://genetics.opentargets.org/study/FINNGEN_R6_D3_ANAEMIA_B12_DEF	2022			0.152967	0.59	1	0.59	1	GWAS		1.38446	oncology	gwas	unsupported target	TRUE	TRUE	FALSE	FALSE	FALSE	FALSE	FALSE
ATP5F1D-D008288	0.205	ATP5F1D	D008288	Malaria		Phase I	Phase I	TRUE				TRUE		D007888	Leigh Disease	OMIM		Mitochondrial complex V (ATP synthase) deficiency, 618120 (3), Autosomal recessive	https://omim.org/entry/603150									OMIM			infection	gwas	unsupported target	FALSE	FALSE	FALSE	FALSE	FALSE	FALSE	FALSE
ATP5F1E-D003093	0.219	ATP5F1E	D003093	Colitis, Ulcerative	Phase II		Phase II	TRUE	TRUE	FALSE		FALSE		D003920	Diabetes Mellitus	OTG		Diabetes mellitus	https://genetics.opentargets.org/study/FINNGEN_R6_E4_DIABETES	2022			0.00628809	0.55	1	0.55	1	GWAS		1.20412	digestive	both	unsupported target	FALSE	FALSE	FALSE	FALSE	FALSE	FALSE	FALSE
ATP5F1E-D011565	0.225	ATP5F1E	D011565	Psoriasis	Phase II		Phase II	TRUE	TRUE	FALSE		FALSE		D003920	Diabetes Mellitus	OTG		Diabetes mellitus	https://genetics.opentargets.org/study/FINNGEN_R6_E4_DIABETES	2022			0.00628809	0.55	1	0.55	1	GWAS		1.20412	dermatology	both	unsupported target	FALSE	FALSE	FALSE	FALSE	FALSE	FALSE	FALSE
ATP5F1E-D015212	0.23	ATP5F1E	D015212	Inflammatory Bowel Diseases	Phase I		Phase I	TRUE	FALSE			FALSE		D003920	Diabetes Mellitus	OTG		Diabetes mellitus	https://genetics.opentargets.org/study/FINNGEN_R6_E4_DIABETES	2022			0.00628809	0.55	1	0.55	1	GWAS		1.20412	digestive	both	unsupported target	FALSE	FALSE	FALSE	FALSE	FALSE	FALSE	FALSE
ATP6AP2-D003930	0.397	ATP6AP2	D003930	Diabetic Retinopathy		Preclinical	Preclinical					FALSE		D018981	Congenital Disorders of Glycosylation	OMIM		Congenital disorder of glycosylation, type IIr, 301045 (3), X-linked recessive	https://omim.org/entry/300556									OMIM			ophthalmology, cardiovascular, endocrine	gwas	unsupported target	TRUE	TRUE	FALSE	FALSE	FALSE	FALSE	FALSE
ATP6AP2-D008268	0.312	ATP6AP2	D008268	Macular Degeneration		Preclinical	Preclinical					FALSE		D018981	Congenital Disorders of Glycosylation	OMIM		Congenital disorder of glycosylation, type IIr, 301045 (3), X-linked recessive	https://omim.org/entry/300556									OMIM			ophthalmology	both	unsupported target	TRUE	TRUE	FALSE	FALSE	FALSE	FALSE	FALSE
ATP6AP2-D014605	0.217	ATP6AP2	D014605	Uveitis		Preclinical	Preclinical					FALSE		D008607	Intellectual Disability	OMIM		Intellectual developmental disorder, X-linked syndromic, Hedera type, 300423 (3), X-linked recessive	https://omim.org/entry/300556									OMIM			ophthalmology	gwas	unsupported target	TRUE	TRUE	FALSE	FALSE	FALSE	FALSE	FALSE
ATP7B-D006527	1	ATP7B	D006527	Hepatolenticular Degeneration		Preclinical	Preclinical					FALSE		D006527	Hepatolenticular Degeneration	OMIM		Wilson disease, 277900 (3), Autosomal recessive	https://omim.org/entry/606882									OMIM			digestive, neurology, congenital, metabolic	omim/tcga	genetically supported target	TRUE	TRUE	FALSE	FALSE	FALSE	FALSE	FALSE
ATR-D001932	0.221	ATR	D001932	Brain Neoplasms	Preclinical		Preclinical	FALSE				FALSE		D000740	Anemia	Genebass	missenseLC burden continuous both_sexes irnt	Mean corpuscular volume	https://genebass.org/gene/ENSG00000175054/phenotype/continuous-30040-both_sexes-NA-irnt?burdenSet=pLoF&phewasOpts=1&resultLayout=full	2021								GWAS	0.0027667		oncology	both	unsupported target	FALSE	TRUE	FALSE	FALSE	FALSE	FALSE	FALSE
ATR-D001943	0.223	ATR	D001943	Breast Neoplasms	Phase II		Phase II	TRUE	TRUE	FALSE		FALSE		D000740	Anemia	Genebass	missenseLC burden continuous both_sexes irnt	Mean corpuscular volume	https://genebass.org/gene/ENSG00000175054/phenotype/continuous-30040-both_sexes-NA-irnt?burdenSet=pLoF&phewasOpts=1&resultLayout=full	2021								GWAS	0.0027667		oncology	both	unsupported target	FALSE	TRUE	FALSE	FALSE	FALSE	FALSE	FALSE
ATR-D005909	0.211	ATR	D005909	Glioblastoma	Preclinical		Preclinical	FALSE				FALSE		D000740	Anemia	Genebass	missenseLC burden continuous both_sexes irnt	Mean corpuscular volume	https://genebass.org/gene/ENSG00000175054/phenotype/continuous-30040-both_sexes-NA-irnt?burdenSet=pLoF&phewasOpts=1&resultLayout=full	2021								GWAS	0.0027667		oncology	gwas	unsupported target	FALSE	TRUE	FALSE	FALSE	FALSE	FALSE	FALSE
ATR-D006258	0.225	ATR	D006258	Head and Neck Neoplasms	Phase I		Phase I	TRUE	FALSE			FALSE		D000740	Anemia	Genebass	missenseLC burden continuous both_sexes irnt	Mean corpuscular volume	https://genebass.org/gene/ENSG00000175054/phenotype/continuous-30040-both_sexes-NA-irnt?burdenSet=pLoF&phewasOpts=1&resultLayout=full	2021								GWAS	0.0027667		oncology	both	unsupported target	FALSE	TRUE	FALSE	FALSE	FALSE	FALSE	FALSE
ATR-D008223	0.468	ATR	D008223	Lymphoma		Phase I	Phase I	TRUE				FALSE		D000740	Anemia	Genebass	missenseLC burden continuous both_sexes irnt	Mean corpuscular volume	https://genebass.org/gene/ENSG00000175054/phenotype/continuous-30040-both_sexes-NA-irnt?burdenSet=pLoF&phewasOpts=1&resultLayout=full	2021								GWAS	0.0027667		oncology	gwas	unsupported target	FALSE	TRUE	FALSE	FALSE	FALSE	FALSE	FALSE
ATR-D008228	0.455	ATR	D008228	Lymphoma, Non-Hodgkin	Phase I		Phase I	TRUE	FALSE			FALSE		D000740	Anemia	Genebass	missenseLC burden continuous both_sexes irnt	Mean corpuscular volume	https://genebass.org/gene/ENSG00000175054/phenotype/continuous-30040-both_sexes-NA-irnt?burdenSet=pLoF&phewasOpts=1&resultLayout=full	2021								GWAS	0.0027667		oncology	both	unsupported target	FALSE	TRUE	FALSE	FALSE	FALSE	FALSE	FALSE
ATR-D008527	0.206	ATR	D008527	Medulloblastoma	Preclinical		Preclinical	FALSE				FALSE		D000740	Anemia	Genebass	missenseLC burden continuous both_sexes irnt	Mean corpuscular volume	https://genebass.org/gene/ENSG00000175054/phenotype/continuous-30040-both_sexes-NA-irnt?burdenSet=pLoF&phewasOpts=1&resultLayout=full	2021								GWAS	0.0027667		oncology	gwas	unsupported target	FALSE	TRUE	FALSE	FALSE	FALSE	FALSE	FALSE
ATR-D008545	0.225	ATR	D008545	Melanoma		Preclinical	Preclinical					FALSE		D000740	Anemia	Genebass	missenseLC burden continuous both_sexes irnt	Mean corpuscular volume	https://genebass.org/gene/ENSG00000175054/phenotype/continuous-30040-both_sexes-NA-irnt?burdenSet=pLoF&phewasOpts=1&resultLayout=full	2021								GWAS	0.0027667		oncology	both	unsupported target	FALSE	TRUE	FALSE	FALSE	FALSE	FALSE	FALSE
ATR-D009369	0.275	ATR	D009369	Neoplasms		Phase II	Phase II	TRUE	TRUE			FALSE		D000740	Anemia	Genebass	missenseLC burden continuous both_sexes irnt	Mean corpuscular volume	https://genebass.org/gene/ENSG00000175054/phenotype/continuous-30040-both_sexes-NA-irnt?burdenSet=pLoF&phewasOpts=1&resultLayout=full	2021								GWAS	0.0027667		oncology	gwas	unsupported target	FALSE	TRUE	FALSE	FALSE	FALSE	FALSE	FALSE
ATR-D010051	0.525	ATR	D010051	Ovarian Neoplasms		Phase I	Phase I	TRUE				FALSE		D004392	Dwarfism	OMIM		Seckel syndrome 1, 210600 (3), Autosomal recessive	https://omim.org/entry/601215									OMIM			oncology	gwas	unsupported target	FALSE	TRUE	FALSE	FALSE	FALSE	FALSE	FALSE
ATR-D013274	0.215	ATR	D013274	Stomach Neoplasms	Preclinical		Preclinical	FALSE				FALSE		D000740	Anemia	Genebass	missenseLC burden continuous both_sexes irnt	Mean corpuscular volume	https://genebass.org/gene/ENSG00000175054/phenotype/continuous-30040-both_sexes-NA-irnt?burdenSet=pLoF&phewasOpts=1&resultLayout=full	2021								GWAS	0.0027667		oncology	both	unsupported target	FALSE	TRUE	FALSE	FALSE	FALSE	FALSE	FALSE
ATR-D015451	0.414	ATR	D015451	Leukemia, Lymphocytic, Chronic, B-Cell		Phase II	Phase II	TRUE	TRUE			FALSE		D000740	Anemia	Genebass	missenseLC burden continuous both_sexes irnt	Mean corpuscular volume	https://genebass.org/gene/ENSG00000175054/phenotype/continuous-30040-both_sexes-NA-irnt?burdenSet=pLoF&phewasOpts=1&resultLayout=full	2021								GWAS	0.0027667		oncology	both	unsupported target	FALSE	TRUE	FALSE	FALSE	FALSE	FALSE	FALSE
ATR-D019337	0.457	ATR	D019337	Hematologic Neoplasms		Phase I	Phase I	TRUE				FALSE		D000740	Anemia	Genebass	missenseLC burden continuous both_sexes irnt	Mean corpuscular volume	https://genebass.org/gene/ENSG00000175054/phenotype/continuous-30040-both_sexes-NA-irnt?burdenSet=pLoF&phewasOpts=1&resultLayout=full	2021								GWAS	0.0027667		oncology	gwas	unsupported target	FALSE	TRUE	FALSE	FALSE	FALSE	FALSE	FALSE
ATR-D054403	0.362	ATR	D054403	Leukemia, Prolymphocytic, B-Cell	Phase I		Phase I	TRUE	FALSE			FALSE		D000740	Anemia	Genebass	missenseLC burden continuous both_sexes irnt	Mean corpuscular volume	https://genebass.org/gene/ENSG00000175054/phenotype/continuous-30040-both_sexes-NA-irnt?burdenSet=pLoF&phewasOpts=1&resultLayout=full	2021								GWAS	0.0027667		oncology	gwas	unsupported target	FALSE	TRUE	FALSE	FALSE	FALSE	FALSE	FALSE
ATR-D055752	0.206	ATR	D055752	Small Cell Lung Carcinoma		Phase I	Phase I	TRUE				FALSE		D000740	Anemia	Genebass	missenseLC burden continuous both_sexes irnt	Mean corpuscular volume	https://genebass.org/gene/ENSG00000175054/phenotype/continuous-30040-both_sexes-NA-irnt?burdenSet=pLoF&phewasOpts=1&resultLayout=full	2021								GWAS	0.0027667		oncology	both	unsupported target	FALSE	TRUE	FALSE	FALSE	FALSE	FALSE	FALSE
ATXN1-D020754	1	ATXN1	D020754	Spinocerebellar Ataxias		Preclinical	Preclinical					FALSE		D020754	Spinocerebellar Ataxias	OMIM		Spinocerebellar ataxia 1, 164400 (3), Autosomal dominant	https://omim.org/entry/601556									OMIM			neurology, congenital	omim/tcga	genetically supported target	FALSE	TRUE	FALSE	FALSE	FALSE	FALSE	FALSE
ATXN2-D000690	0.469	ATXN2	D000690	Amyotrophic Lateral Sclerosis		Phase II	Phase II	TRUE	TRUE			FALSE		D006073	Gout	OTG		Urate levels	https://genetics.opentargets.org/study/GCST90025965	2021			0.521378	0.65	1	0.65	1	GWAS	0.040743		neurology, metabolic	both	unsupported target	FALSE	FALSE	FALSE	FALSE	FALSE	FALSE	FALSE
ATXN2-D020754	0.464	ATXN2	D020754	Spinocerebellar Ataxias	Preclinical		Preclinical	FALSE				FALSE		D006073	Gout	OTG		Urate levels	https://genetics.opentargets.org/study/GCST90025965	2021			0.521378	0.65	1	0.65	1	GWAS	0.040743		neurology, congenital	omim/tcga	unsupported target	FALSE	FALSE	FALSE	FALSE	FALSE	FALSE	FALSE
ATXN3-D020754	0.458	ATXN3	D020754	Spinocerebellar Ataxias		Preclinical	Preclinical					FALSE		D056128	Obesity, Abdominal	OTG		Waist circumference adjusted for body mass index	https://genetics.opentargets.org/study/GCST012226	2021			0.378319	0.56	1	0.56	1	GWAS	0.0216019		neurology, congenital	omim/tcga	unsupported target	TRUE	TRUE	FALSE	FALSE	FALSE	FALSE	FALSE
AURKA-D001650	0.205	AURKA	D001650	Bile Duct Neoplasms		Phase II	Phase II	TRUE	TRUE			FALSE		D000740	Anemia	OTG		Mean corpuscular hemoglobin	https://genetics.opentargets.org/study/GCST007068	2018			0.277264	0.71	1	0.71	1	GWAS			oncology	both	unsupported target	FALSE	TRUE	FALSE	FALSE	FALSE	FALSE	TRUE
AURKA-D001749	0.211	AURKA	D001749	Urinary Bladder Neoplasms	Phase I		Phase I	TRUE	FALSE			TRUE		D000740	Anemia	OTG		Mean corpuscular hemoglobin	https://genetics.opentargets.org/study/GCST007068	2018			0.277264	0.71	1	0.71	1	GWAS			oncology	both	unsupported target	FALSE	TRUE	FALSE	FALSE	FALSE	FALSE	TRUE
AURKA-D001932	0.221	AURKA	D001932	Brain Neoplasms	Phase II		Phase II	TRUE	TRUE	FALSE		FALSE		D000740	Anemia	OTG		Mean corpuscular hemoglobin	https://genetics.opentargets.org/study/GCST007068	2018			0.277264	0.71	1	0.71	1	GWAS			oncology	both	unsupported target	FALSE	TRUE	FALSE	FALSE	FALSE	FALSE	TRUE
AURKA-D001943	0.223	AURKA	D001943	Breast Neoplasms		Phase I	Phase I	TRUE				TRUE		D000740	Anemia	OTG		Mean corpuscular hemoglobin	https://genetics.opentargets.org/study/GCST007068	2018			0.277264	0.71	1	0.71	1	GWAS			oncology	both	unsupported target	FALSE	TRUE	FALSE	FALSE	FALSE	FALSE	TRUE
AURKA-D002289	0.21	AURKA	D002289	Carcinoma, Non-Small-Cell Lung	Phase II		Phase II	TRUE	TRUE	FALSE		TRUE		D000740	Anemia	OTG		Mean corpuscular hemoglobin	https://genetics.opentargets.org/study/GCST007068	2018			0.277264	0.71	1	0.71	1	GWAS			oncology	both	unsupported target	FALSE	TRUE	FALSE	FALSE	FALSE	FALSE	TRUE
AURKA-D004938	0.211	AURKA	D004938	Esophageal Neoplasms	Phase II		Phase II	TRUE	TRUE	FALSE		TRUE		D000740	Anemia	OTG		Mean corpuscular hemoglobin	https://genetics.opentargets.org/study/GCST007068	2018			0.277264	0.71	1	0.71	1	GWAS			oncology	both	unsupported target	FALSE	TRUE	FALSE	FALSE	FALSE	FALSE	TRUE
AURKA-D005909	0.211	AURKA	D005909	Glioblastoma	Phase II		Phase II	TRUE	TRUE	FALSE		FALSE		D000740	Anemia	OTG		Mean corpuscular hemoglobin	https://genetics.opentargets.org/study/GCST007068	2018			0.277264	0.71	1	0.71	1	GWAS			oncology	gwas	unsupported target	FALSE	TRUE	FALSE	FALSE	FALSE	FALSE	TRUE
AURKA-D006258	0.225	AURKA	D006258	Head and Neck Neoplasms	Phase II		Phase II	TRUE	TRUE	FALSE		TRUE		D000740	Anemia	OTG		Mean corpuscular hemoglobin	https://genetics.opentargets.org/study/GCST007068	2018			0.277264	0.71	1	0.71	1	GWAS			oncology	both	unsupported target	FALSE	TRUE	FALSE	FALSE	FALSE	FALSE	TRUE
AURKA-D007680	0.218	AURKA	D007680	Kidney Neoplasms	Phase II		Phase II	TRUE	TRUE	FALSE		FALSE		D000740	Anemia	OTG		Mean corpuscular hemoglobin	https://genetics.opentargets.org/study/GCST007068	2018			0.277264	0.71	1	0.71	1	GWAS			oncology	both	unsupported target	FALSE	TRUE	FALSE	FALSE	FALSE	FALSE	TRUE
AURKA-D007938	0.236	AURKA	D007938	Leukemia	Phase II		Phase II	TRUE	TRUE	FALSE		FALSE		D000740	Anemia	OTG		Mean corpuscular hemoglobin	https://genetics.opentargets.org/study/GCST007068	2018			0.277264	0.71	1	0.71	1	GWAS			oncology	omim/tcga	unsupported target	FALSE	TRUE	FALSE	FALSE	FALSE	FALSE	TRUE
AURKA-D008113	0.219	AURKA	D008113	Liver Neoplasms	Phase II		Phase II	TRUE	TRUE	FALSE		FALSE		D000740	Anemia	OTG		Mean corpuscular hemoglobin	https://genetics.opentargets.org/study/GCST007068	2018			0.277264	0.71	1	0.71	1	GWAS			oncology	gwas	unsupported target	FALSE	TRUE	FALSE	FALSE	FALSE	FALSE	TRUE
AURKA-D008175	0.224	AURKA	D008175	Lung Neoplasms		Phase I	Phase I	TRUE				TRUE		D000740	Anemia	OTG		Mean corpuscular hemoglobin	https://genetics.opentargets.org/study/GCST007068	2018			0.277264	0.71	1	0.71	1	GWAS			oncology	both	unsupported target	FALSE	TRUE	FALSE	FALSE	FALSE	FALSE	TRUE
AURKA-D008223	0.468	AURKA	D008223	Lymphoma	Phase II		Phase II	TRUE	TRUE	FALSE		TRUE		D000740	Anemia	OTG		Mean corpuscular hemoglobin	https://genetics.opentargets.org/study/GCST007068	2018			0.277264	0.71	1	0.71	1	GWAS			oncology	gwas	unsupported target	FALSE	TRUE	FALSE	FALSE	FALSE	FALSE	TRUE
AURKA-D008228	0.455	AURKA	D008228	Lymphoma, Non-Hodgkin		Phase I	Phase I	TRUE				TRUE		D000740	Anemia	OTG		Mean corpuscular hemoglobin	https://genetics.opentargets.org/study/GCST007068	2018			0.277264	0.71	1	0.71	1	GWAS			oncology	both	unsupported target	FALSE	TRUE	FALSE	FALSE	FALSE	FALSE	TRUE
AURKA-D008258	0.43	AURKA	D008258	Waldenstrom Macroglobulinemia	Phase I		Phase I	TRUE	FALSE			TRUE		D000740	Anemia	OTG		Mean corpuscular hemoglobin	https://genetics.opentargets.org/study/GCST007068	2018			0.277264	0.71	1	0.71	1	GWAS			oncology	gwas	unsupported target	FALSE	TRUE	FALSE	FALSE	FALSE	FALSE	TRUE
AURKA-D008527	0.206	AURKA	D008527	Medulloblastoma	Phase II		Phase II	TRUE	TRUE	FALSE		FALSE		D000740	Anemia	OTG		Mean corpuscular hemoglobin	https://genetics.opentargets.org/study/GCST007068	2018			0.277264	0.71	1	0.71	1	GWAS			oncology	gwas	unsupported target	FALSE	TRUE	FALSE	FALSE	FALSE	FALSE	TRUE
AURKA-D008545	0.225	AURKA	D008545	Melanoma	Phase II		Phase II	TRUE	TRUE	FALSE		FALSE		D000740	Anemia	OTG		Mean corpuscular hemoglobin	https://genetics.opentargets.org/study/GCST007068	2018			0.277264	0.71	1	0.71	1	GWAS			oncology	both	unsupported target	FALSE	TRUE	FALSE	FALSE	FALSE	FALSE	TRUE
AURKA-D009101	0.462	AURKA	D009101	Multiple Myeloma	Phase II		Phase II	TRUE	TRUE	FALSE		TRUE		D000740	Anemia	OTG		Mean corpuscular hemoglobin	https://genetics.opentargets.org/study/GCST007068	2018			0.277264	0.71	1	0.71	1	GWAS			oncology	gwas	unsupported target	FALSE	TRUE	FALSE	FALSE	FALSE	FALSE	TRUE
AURKA-D009190	0.485	AURKA	D009190	Myelodysplastic Syndromes		Preclinical	Preclinical					TRUE		D000740	Anemia	OTG		Mean corpuscular hemoglobin	https://genetics.opentargets.org/study/GCST007068	2018			0.277264	0.71	1	0.71	1	GWAS			hematology	omim/tcga	unsupported target	FALSE	TRUE	FALSE	FALSE	FALSE	FALSE	TRUE
AURKA-D009369	0.275	AURKA	D009369	Neoplasms		Phase II	Phase II	TRUE	TRUE			TRUE		D000740	Anemia	OTG		Mean corpuscular hemoglobin	https://genetics.opentargets.org/study/GCST007068	2018			0.277264	0.71	1	0.71	1	GWAS			oncology	gwas	unsupported target	FALSE	TRUE	FALSE	FALSE	FALSE	FALSE	TRUE
AURKA-D009447	0.216	AURKA	D009447	Neuroblastoma	Phase II		Phase II	TRUE	TRUE	FALSE		TRUE		D000740	Anemia	OTG		Mean corpuscular hemoglobin	https://genetics.opentargets.org/study/GCST007068	2018			0.277264	0.71	1	0.71	1	GWAS			oncology	gwas	unsupported target	FALSE	TRUE	FALSE	FALSE	FALSE	FALSE	TRUE
AURKA-D010051	0.215	AURKA	D010051	Ovarian Neoplasms	Phase II		Phase II	TRUE	TRUE	FALSE		TRUE		D000740	Anemia	OTG		Mean corpuscular hemoglobin	https://genetics.opentargets.org/study/GCST007068	2018			0.277264	0.71	1	0.71	1	GWAS			oncology	gwas	unsupported target	FALSE	TRUE	FALSE	FALSE	FALSE	FALSE	TRUE
AURKA-D010190	0.215	AURKA	D010190	Pancreatic Neoplasms	Phase II		Phase II	TRUE	TRUE	FALSE		FALSE		D000740	Anemia	OTG		Mean corpuscular hemoglobin	https://genetics.opentargets.org/study/GCST007068	2018			0.277264	0.71	1	0.71	1	GWAS			oncology	gwas	unsupported target	FALSE	TRUE	FALSE	FALSE	FALSE	FALSE	TRUE
AURKA-D010534	0.204	AURKA	D010534	Peritoneal Neoplasms	Phase II		Phase II	TRUE	TRUE	FALSE		TRUE		D000740	Anemia	OTG		Mean corpuscular hemoglobin	https://genetics.opentargets.org/study/GCST007068	2018			0.277264	0.71	1	0.71	1	GWAS			oncology	omim/tcga	unsupported target	FALSE	TRUE	FALSE	FALSE	FALSE	FALSE	TRUE
AURKA-D011471	0.215	AURKA	D011471	Prostatic Neoplasms	Phase II		Phase II	TRUE	TRUE	FALSE		TRUE		D000740	Anemia	OTG		Mean corpuscular hemoglobin	https://genetics.opentargets.org/study/GCST007068	2018			0.277264	0.71	1	0.71	1	GWAS			oncology	both	unsupported target	FALSE	TRUE	FALSE	FALSE	FALSE	FALSE	TRUE
AURKA-D013274	0.215	AURKA	D013274	Stomach Neoplasms		Preclinical	Preclinical					TRUE		D000740	Anemia	OTG		Mean corpuscular hemoglobin	https://genetics.opentargets.org/study/GCST007068	2018			0.277264	0.71	1	0.71	1	GWAS			oncology	both	unsupported target	FALSE	TRUE	FALSE	FALSE	FALSE	FALSE	TRUE
AURKA-D015179	0.225	AURKA	D015179	Colorectal Neoplasms	Phase II		Phase II	TRUE	TRUE	FALSE		TRUE		D000740	Anemia	OTG		Mean corpuscular hemoglobin	https://genetics.opentargets.org/study/GCST007068	2018			0.277264	0.71	1	0.71	1	GWAS			oncology	both	unsupported target	FALSE	TRUE	FALSE	FALSE	FALSE	FALSE	TRUE
AURKA-D015451	0.414	AURKA	D015451	Leukemia, Lymphocytic, Chronic, B-Cell		Phase I	Phase I	TRUE				TRUE		D000740	Anemia	OTG		Mean corpuscular hemoglobin	https://genetics.opentargets.org/study/GCST007068	2018			0.277264	0.71	1	0.71	1	GWAS			oncology	both	unsupported target	FALSE	TRUE	FALSE	FALSE	FALSE	FALSE	TRUE
AURKA-D015464	0.448	AURKA	D015464	Leukemia, Myelogenous, Chronic, BCR-ABL Positive	Phase II		Phase II	TRUE	TRUE	FALSE		FALSE		D000740	Anemia	OTG		Mean corpuscular hemoglobin	https://genetics.opentargets.org/study/GCST007068	2018			0.277264	0.71	1	0.71	1	GWAS			oncology	both	unsupported target	FALSE	TRUE	FALSE	FALSE	FALSE	FALSE	TRUE
AURKA-D015470	0.216	AURKA	D015470	Leukemia, Myeloid, Acute		Phase II	Phase II	TRUE	TRUE			TRUE		D000740	Anemia	OTG		Mean corpuscular hemoglobin	https://genetics.opentargets.org/study/GCST007068	2018			0.277264	0.71	1	0.71	1	GWAS			oncology	both	unsupported target	FALSE	TRUE	FALSE	FALSE	FALSE	FALSE	TRUE
AURKA-D015477	0.413	AURKA	D015477	Leukemia, Myelomonocytic, Chronic	Phase I		Phase I	TRUE	FALSE			FALSE		D000740	Anemia	OTG		Mean corpuscular hemoglobin	https://genetics.opentargets.org/study/GCST007068	2018			0.277264	0.71	1	0.71	1	GWAS			oncology	both	unsupported target	FALSE	TRUE	FALSE	FALSE	FALSE	FALSE	TRUE
AURKA-D016393	0.447	AURKA	D016393	Lymphoma, B-Cell		Preclinical	Preclinical					TRUE		D000740	Anemia	OTG		Mean corpuscular hemoglobin	https://genetics.opentargets.org/study/GCST007068	2018			0.277264	0.71	1	0.71	1	GWAS			oncology	both	unsupported target	FALSE	TRUE	FALSE	FALSE	FALSE	FALSE	TRUE
AURKA-D016399	0.437	AURKA	D016399	Lymphoma, T-Cell	Phase III		Phase III	TRUE	TRUE	TRUE	FALSE	TRUE		D000740	Anemia	OTG		Mean corpuscular hemoglobin	https://genetics.opentargets.org/study/GCST007068	2018			0.277264	0.71	1	0.71	1	GWAS			oncology	both	unsupported target	FALSE	TRUE	FALSE	FALSE	FALSE	FALSE	TRUE
AURKA-D016403	0.404	AURKA	D016403	Lymphoma, Large B-Cell, Diffuse	Phase I		Phase I	TRUE	FALSE			TRUE		D000740	Anemia	OTG		Mean corpuscular hemoglobin	https://genetics.opentargets.org/study/GCST007068	2018			0.277264	0.71	1	0.71	1	GWAS			oncology	gwas	unsupported target	FALSE	TRUE	FALSE	FALSE	FALSE	FALSE	TRUE
AURKA-D019337	0.457	AURKA	D019337	Hematologic Neoplasms	Phase I		Phase I	TRUE	FALSE			FALSE		D000740	Anemia	OTG		Mean corpuscular hemoglobin	https://genetics.opentargets.org/study/GCST007068	2018			0.277264	0.71	1	0.71	1	GWAS			oncology	gwas	unsupported target	FALSE	TRUE	FALSE	FALSE	FALSE	FALSE	TRUE
AURKA-D054198	0.423	AURKA	D054198	Precursor Cell Lymphoblastic Leukemia-Lymphoma		Preclinical	Preclinical					TRUE		D000740	Anemia	OTG		Mean corpuscular hemoglobin	https://genetics.opentargets.org/study/GCST007068	2018			0.277264	0.71	1	0.71	1	GWAS			oncology	both	unsupported target	FALSE	TRUE	FALSE	FALSE	FALSE	FALSE	TRUE
AURKA-D055752	0.206	AURKA	D055752	Small Cell Lung Carcinoma		Preclinical	Preclinical					TRUE		D000740	Anemia	OTG		Mean corpuscular hemoglobin	https://genetics.opentargets.org/study/GCST007068	2018			0.277264	0.71	1	0.71	1	GWAS			oncology	both	unsupported target	FALSE	TRUE	FALSE	FALSE	FALSE	FALSE	TRUE
AURKB-D001650	0	AURKB	D001650	Bile Duct Neoplasms		Phase II	Phase II	TRUE	TRUE			FALSE																			oncology	both	unsupported target	FALSE	TRUE	FALSE	FALSE	FALSE	FALSE	TRUE
AURKB-D001749	0	AURKB	D001749	Urinary Bladder Neoplasms	Preclinical		Preclinical	FALSE				FALSE																			oncology	both	unsupported target	FALSE	TRUE	FALSE	FALSE	FALSE	FALSE	TRUE
AURKB-D001932	0	AURKB	D001932	Brain Neoplasms	Phase II		Phase II	TRUE	TRUE	FALSE		FALSE																			oncology	both	unsupported target	FALSE	TRUE	FALSE	FALSE	FALSE	FALSE	TRUE
AURKB-D001943	0	AURKB	D001943	Breast Neoplasms		Phase I	Phase I	TRUE				FALSE																			oncology	both	unsupported target	FALSE	TRUE	FALSE	FALSE	FALSE	FALSE	TRUE
AURKB-D002289	0	AURKB	D002289	Carcinoma, Non-Small-Cell Lung	Phase II		Phase II	TRUE	TRUE	FALSE		FALSE																			oncology	both	unsupported target	FALSE	TRUE	FALSE	FALSE	FALSE	FALSE	TRUE
AURKB-D004938	0	AURKB	D004938	Esophageal Neoplasms	Phase II		Phase II	TRUE	TRUE	FALSE		FALSE																			oncology	both	unsupported target	FALSE	TRUE	FALSE	FALSE	FALSE	FALSE	TRUE
AURKB-D005909	0	AURKB	D005909	Glioblastoma	Phase II		Phase II	TRUE	TRUE	FALSE		FALSE																			oncology	gwas	unsupported target	FALSE	TRUE	FALSE	FALSE	FALSE	FALSE	TRUE
AURKB-D007680	0	AURKB	D007680	Kidney Neoplasms	Phase II		Phase II	TRUE	TRUE	FALSE		FALSE																			oncology	both	unsupported target	FALSE	TRUE	FALSE	FALSE	FALSE	FALSE	TRUE
AURKB-D008113	0	AURKB	D008113	Liver Neoplasms		Phase I	Phase I	TRUE				FALSE																			oncology	gwas	unsupported target	FALSE	TRUE	FALSE	FALSE	FALSE	FALSE	TRUE
AURKB-D008175	0	AURKB	D008175	Lung Neoplasms	Phase I		Phase I	TRUE	FALSE			FALSE																			oncology	both	unsupported target	FALSE	TRUE	FALSE	FALSE	FALSE	FALSE	TRUE
AURKB-D008223	0	AURKB	D008223	Lymphoma	Phase I		Phase I	TRUE	FALSE			FALSE																			oncology	gwas	unsupported target	FALSE	TRUE	FALSE	FALSE	FALSE	FALSE	TRUE
AURKB-D008228	0	AURKB	D008228	Lymphoma, Non-Hodgkin		Phase II	Phase II	TRUE	TRUE			FALSE																			oncology	both	unsupported target	FALSE	TRUE	FALSE	FALSE	FALSE	FALSE	TRUE
AURKB-D008527	0	AURKB	D008527	Medulloblastoma	Phase II		Phase II	TRUE	TRUE	FALSE		FALSE																			oncology	gwas	unsupported target	FALSE	TRUE	FALSE	FALSE	FALSE	FALSE	TRUE
AURKB-D008545	0	AURKB	D008545	Melanoma	Phase III		Phase III	TRUE	TRUE	TRUE	FALSE	TRUE																			oncology	both	unsupported target	FALSE	TRUE	FALSE	FALSE	FALSE	FALSE	TRUE
AURKB-D009101	0	AURKB	D009101	Multiple Myeloma	Phase II		Phase II	TRUE	TRUE	FALSE		FALSE																			oncology	gwas	unsupported target	FALSE	TRUE	FALSE	FALSE	FALSE	FALSE	TRUE
AURKB-D009190	0	AURKB	D009190	Myelodysplastic Syndromes	Phase II		Phase II	TRUE	TRUE	FALSE		FALSE																			hematology	omim/tcga	unsupported target	FALSE	TRUE	FALSE	FALSE	FALSE	FALSE	TRUE
AURKB-D009369	0	AURKB	D009369	Neoplasms		Phase II	Phase II	TRUE	TRUE			FALSE																			oncology	gwas	unsupported target	FALSE	TRUE	FALSE	FALSE	FALSE	FALSE	TRUE
AURKB-D009447	0	AURKB	D009447	Neuroblastoma	Phase II		Phase II	TRUE	TRUE	FALSE		FALSE																			oncology	gwas	unsupported target	FALSE	TRUE	FALSE	FALSE	FALSE	FALSE	TRUE
AURKB-D010051	0	AURKB	D010051	Ovarian Neoplasms		Phase III	Phase III	TRUE	TRUE	TRUE		FALSE																			oncology	gwas	unsupported target	FALSE	TRUE	FALSE	FALSE	FALSE	FALSE	TRUE
AURKB-D010190	0	AURKB	D010190	Pancreatic Neoplasms	Phase II		Phase II	TRUE	TRUE	FALSE		FALSE																			oncology	gwas	unsupported target	FALSE	TRUE	FALSE	FALSE	FALSE	FALSE	TRUE
AURKB-D010534	0	AURKB	D010534	Peritoneal Neoplasms		Phase II	Phase II	TRUE	TRUE			FALSE																			oncology	omim/tcga	unsupported target	FALSE	TRUE	FALSE	FALSE	FALSE	FALSE	TRUE
AURKB-D011471	0	AURKB	D011471	Prostatic Neoplasms	Phase II		Phase II	TRUE	TRUE	FALSE		FALSE																			oncology	both	unsupported target	FALSE	TRUE	FALSE	FALSE	FALSE	FALSE	TRUE
AURKB-D013274	0	AURKB	D013274	Stomach Neoplasms		Preclinical	Preclinical					FALSE																			oncology	both	unsupported target	FALSE	TRUE	FALSE	FALSE	FALSE	FALSE	TRUE
AURKB-D015179	0	AURKB	D015179	Colorectal Neoplasms	Phase III		Phase III	TRUE	TRUE	TRUE	FALSE	TRUE																			oncology	both	unsupported target	FALSE	TRUE	FALSE	FALSE	FALSE	FALSE	TRUE
AURKB-D015451	0	AURKB	D015451	Leukemia, Lymphocytic, Chronic, B-Cell	Phase I		Phase I	TRUE	FALSE			FALSE																			oncology	both	unsupported target	FALSE	TRUE	FALSE	FALSE	FALSE	FALSE	TRUE
AURKB-D015464	0	AURKB	D015464	Leukemia, Myelogenous, Chronic, BCR-ABL Positive	Phase II		Phase II	TRUE	TRUE	FALSE		FALSE																			oncology	both	unsupported target	FALSE	TRUE	FALSE	FALSE	FALSE	FALSE	TRUE
AURKB-D015470	0	AURKB	D015470	Leukemia, Myeloid, Acute		Preclinical	Preclinical					TRUE																			oncology	both	unsupported target	FALSE	TRUE	FALSE	FALSE	FALSE	FALSE	TRUE
AURKB-D015477	0	AURKB	D015477	Leukemia, Myelomonocytic, Chronic	Phase I		Phase I	TRUE	FALSE			FALSE																			oncology	both	unsupported target	FALSE	TRUE	FALSE	FALSE	FALSE	FALSE	TRUE
AURKB-D019337	0	AURKB	D019337	Hematologic Neoplasms	Phase III		Phase III	TRUE	TRUE	TRUE	FALSE	TRUE																			oncology	gwas	unsupported target	FALSE	TRUE	FALSE	FALSE	FALSE	FALSE	TRUE
AURKB-D054198	0	AURKB	D054198	Precursor Cell Lymphoblastic Leukemia-Lymphoma		Preclinical	Preclinical					FALSE																			oncology	both	unsupported target	FALSE	TRUE	FALSE	FALSE	FALSE	FALSE	TRUE
AURKB-D055752	0	AURKB	D055752	Small Cell Lung Carcinoma		Phase III	Phase III	TRUE	TRUE	TRUE		FALSE																			oncology	both	unsupported target	FALSE	TRUE	FALSE	FALSE	FALSE	FALSE	TRUE
AURKC-D001943	0.184	AURKC	D001943	Breast Neoplasms	Phase II		Phase II	TRUE	TRUE	FALSE		FALSE		D053627	Asthenozoospermia	OMIM		Spermatogenic failure 5, 243060 (3), Autosomal recessive	https://omim.org/entry/603495									OMIM			oncology	both	unsupported target	FALSE	TRUE	FALSE	FALSE	FALSE	FALSE	TRUE
AURKC-D002289	0.178	AURKC	D002289	Carcinoma, Non-Small-Cell Lung	Phase II		Phase II	TRUE	TRUE	FALSE		FALSE		D053627	Asthenozoospermia	OMIM		Spermatogenic failure 5, 243060 (3), Autosomal recessive	https://omim.org/entry/603495									OMIM			oncology	both	unsupported target	FALSE	TRUE	FALSE	FALSE	FALSE	FALSE	TRUE
AURKC-D004938	0.179	AURKC	D004938	Esophageal Neoplasms	Phase II		Phase II	TRUE	TRUE	FALSE		FALSE		D053627	Asthenozoospermia	OMIM		Spermatogenic failure 5, 243060 (3), Autosomal recessive	https://omim.org/entry/603495									OMIM			oncology	both	unsupported target	FALSE	TRUE	FALSE	FALSE	FALSE	FALSE	TRUE
AURKC-D007680	0.47	AURKC	D007680	Kidney Neoplasms	Phase II		Phase II	TRUE	TRUE	FALSE		FALSE		D053627	Asthenozoospermia	OMIM		Spermatogenic failure 5, 243060 (3), Autosomal recessive	https://omim.org/entry/603495									OMIM			oncology	both	unsupported target	FALSE	TRUE	FALSE	FALSE	FALSE	FALSE	TRUE
AURKC-D008175	0.185	AURKC	D008175	Lung Neoplasms	Phase I		Phase I	TRUE	FALSE			FALSE		D053627	Asthenozoospermia	OMIM		Spermatogenic failure 5, 243060 (3), Autosomal recessive	https://omim.org/entry/603495									OMIM			oncology	both	unsupported target	FALSE	TRUE	FALSE	FALSE	FALSE	FALSE	TRUE
AURKC-D008228	0.188	AURKC	D008228	Lymphoma, Non-Hodgkin	Phase I		Phase I	TRUE	FALSE			FALSE		D053627	Asthenozoospermia	OMIM		Spermatogenic failure 5, 243060 (3), Autosomal recessive	https://omim.org/entry/603495									OMIM			oncology	both	unsupported target	FALSE	TRUE	FALSE	FALSE	FALSE	FALSE	TRUE
AURKC-D008545	0.185	AURKC	D008545	Melanoma	Phase I		Phase I	TRUE	FALSE			FALSE		D053627	Asthenozoospermia	OMIM		Spermatogenic failure 5, 243060 (3), Autosomal recessive	https://omim.org/entry/603495									OMIM			oncology	both	unsupported target	FALSE	TRUE	FALSE	FALSE	FALSE	FALSE	TRUE
AURKC-D009101	0.182	AURKC	D009101	Multiple Myeloma	Phase II		Phase II	TRUE	TRUE	FALSE		FALSE		D053627	Asthenozoospermia	OMIM		Spermatogenic failure 5, 243060 (3), Autosomal recessive	https://omim.org/entry/603495									OMIM			oncology	gwas	unsupported target	FALSE	TRUE	FALSE	FALSE	FALSE	FALSE	TRUE
AURKC-D009190	0.187	AURKC	D009190	Myelodysplastic Syndromes	Phase I		Phase I	TRUE	FALSE			FALSE		D053627	Asthenozoospermia	OMIM		Spermatogenic failure 5, 243060 (3), Autosomal recessive	https://omim.org/entry/603495									OMIM			hematology	omim/tcga	unsupported target	FALSE	TRUE	FALSE	FALSE	FALSE	FALSE	TRUE
AURKC-D009369	0.207	AURKC	D009369	Neoplasms	Phase I		Phase I	TRUE	FALSE			FALSE		D053627	Asthenozoospermia	OMIM		Spermatogenic failure 5, 243060 (3), Autosomal recessive	https://omim.org/entry/603495									OMIM			oncology	gwas	unsupported target	FALSE	TRUE	FALSE	FALSE	FALSE	FALSE	TRUE
AURKC-D010051	0.506	AURKC	D010051	Ovarian Neoplasms	Phase II		Phase II	TRUE	TRUE	FALSE		FALSE		D053627	Asthenozoospermia	OMIM		Spermatogenic failure 5, 243060 (3), Autosomal recessive	https://omim.org/entry/603495									OMIM			oncology	gwas	unsupported target	FALSE	TRUE	FALSE	FALSE	FALSE	FALSE	TRUE
AURKC-D010190	0.181	AURKC	D010190	Pancreatic Neoplasms	Phase II		Phase II	TRUE	TRUE	FALSE		FALSE		D053627	Asthenozoospermia	OMIM		Spermatogenic failure 5, 243060 (3), Autosomal recessive	https://omim.org/entry/603495									OMIM			oncology	gwas	unsupported target	FALSE	TRUE	FALSE	FALSE	FALSE	FALSE	TRUE
AURKC-D011471	0.508	AURKC	D011471	Prostatic Neoplasms	Phase II		Phase II	TRUE	TRUE	FALSE		FALSE		D053627	Asthenozoospermia	OMIM		Spermatogenic failure 5, 243060 (3), Autosomal recessive	https://omim.org/entry/603495									OMIM			oncology	both	unsupported target	FALSE	TRUE	FALSE	FALSE	FALSE	FALSE	TRUE
AURKC-D015179	0.186	AURKC	D015179	Colorectal Neoplasms	Phase II		Phase II	TRUE	TRUE	FALSE		FALSE		D053627	Asthenozoospermia	OMIM		Spermatogenic failure 5, 243060 (3), Autosomal recessive	https://omim.org/entry/603495									OMIM			oncology	both	unsupported target	FALSE	TRUE	FALSE	FALSE	FALSE	FALSE	TRUE
AURKC-D015451	0.178	AURKC	D015451	Leukemia, Lymphocytic, Chronic, B-Cell	Phase I		Phase I	TRUE	FALSE			FALSE		D053627	Asthenozoospermia	OMIM		Spermatogenic failure 5, 243060 (3), Autosomal recessive	https://omim.org/entry/603495									OMIM			oncology	both	unsupported target	FALSE	TRUE	FALSE	FALSE	FALSE	FALSE	TRUE
AURKC-D015464	0.179	AURKC	D015464	Leukemia, Myelogenous, Chronic, BCR-ABL Positive	Phase II		Phase II	TRUE	TRUE	FALSE		FALSE		D053627	Asthenozoospermia	OMIM		Spermatogenic failure 5, 243060 (3), Autosomal recessive	https://omim.org/entry/603495									OMIM			oncology	both	unsupported target	FALSE	TRUE	FALSE	FALSE	FALSE	FALSE	TRUE
AURKC-D015470	0.181	AURKC	D015470	Leukemia, Myeloid, Acute	Phase I		Phase I	TRUE	FALSE			FALSE		D053627	Asthenozoospermia	OMIM		Spermatogenic failure 5, 243060 (3), Autosomal recessive	https://omim.org/entry/603495									OMIM			oncology	both	unsupported target	FALSE	TRUE	FALSE	FALSE	FALSE	FALSE	TRUE
AURKC-D015477	0.17	AURKC	D015477	Leukemia, Myelomonocytic, Chronic	Phase I		Phase I	TRUE	FALSE			FALSE		D053627	Asthenozoospermia	OMIM		Spermatogenic failure 5, 243060 (3), Autosomal recessive	https://omim.org/entry/603495									OMIM			oncology	both	unsupported target	FALSE	TRUE	FALSE	FALSE	FALSE	FALSE	TRUE
AURKC-D019337	0.181	AURKC	D019337	Hematologic Neoplasms	Phase I		Phase I	TRUE	FALSE			FALSE		D053627	Asthenozoospermia	OMIM		Spermatogenic failure 5, 243060 (3), Autosomal recessive	https://omim.org/entry/603495									OMIM			oncology	gwas	unsupported target	FALSE	TRUE	FALSE	FALSE	FALSE	FALSE	TRUE
AURKC-D054198	0.18	AURKC	D054198	Precursor Cell Lymphoblastic Leukemia-Lymphoma	Phase I		Phase I	TRUE	FALSE			FALSE		D053627	Asthenozoospermia	OMIM		Spermatogenic failure 5, 243060 (3), Autosomal recessive	https://omim.org/entry/603495									OMIM			oncology	both	unsupported target	FALSE	TRUE	FALSE	FALSE	FALSE	FALSE	TRUE
AURKC-D055752	0.176	AURKC	D055752	Small Cell Lung Carcinoma	Phase II		Phase II	TRUE	TRUE	FALSE		FALSE		D053627	Asthenozoospermia	OMIM		Spermatogenic failure 5, 243060 (3), Autosomal recessive	https://omim.org/entry/603495									OMIM			oncology	both	unsupported target	FALSE	TRUE	FALSE	FALSE	FALSE	FALSE	TRUE
AVP-D003919	0.81	AVP	D003919	Diabetes Insipidus	Preclinical		Preclinical	FALSE				FALSE		D020790	Diabetes Insipidus, Neurogenic	OMIM		Diabetes insipidus, neurohypophyseal, 125700 (3), Autosomal dominant	https://omim.org/entry/192340									OMIM			endocrine	omim/tcga	genetically supported target	TRUE	FALSE	FALSE	FALSE	FALSE	FALSE	FALSE
AVPR1A-D001008	0.034	AVPR1A	D001008	Anxiety Disorders	Phase I		Phase I	TRUE	FALSE			TRUE		D007249	Inflammation	OTG		C-reactive protein levels	https://genetics.opentargets.org/study/GCST009777	2020			0.271917	0.66	1	0.66	1	GWAS	0.0130231		psychiatry	gwas	unsupported target	TRUE	TRUE	TRUE	FALSE	FALSE	FALSE	FALSE
AVPR1A-D001321	0.032	AVPR1A	D001321	Autistic Disorder	Phase III		Phase III	TRUE	TRUE	TRUE	FALSE	FALSE		D007249	Inflammation	OTG		C-reactive protein levels	https://genetics.opentargets.org/study/GCST009777	2020			0.271917	0.66	1	0.66	1	GWAS	0.0130231		psychiatry	both	unsupported target	TRUE	TRUE	TRUE	FALSE	FALSE	FALSE	FALSE
AVPR1A-D003863	0.035	AVPR1A	D003863	Depression	Phase I		Phase I	TRUE	FALSE			TRUE		D007249	Inflammation	OTG		C-reactive protein levels	https://genetics.opentargets.org/study/GCST009777	2020			0.271917	0.66	1	0.66	1	GWAS	0.0130231		psychiatry	gwas	unsupported target	TRUE	TRUE	TRUE	FALSE	FALSE	FALSE	FALSE
AVPR1A-D003865	0.032	AVPR1A	D003865	Depressive Disorder, Major	Phase I		Phase I	TRUE	FALSE			FALSE		D007249	Inflammation	OTG		C-reactive protein levels	https://genetics.opentargets.org/study/GCST009777	2020			0.271917	0.66	1	0.66	1	GWAS	0.0130231		psychiatry	gwas	unsupported target	TRUE	TRUE	TRUE	FALSE	FALSE	FALSE	FALSE
AVPR1A-D004412	0.398	AVPR1A	D004412	Dysmenorrhea	Phase II		Phase II	TRUE	TRUE	FALSE		FALSE		D007249	Inflammation	OTG		C-reactive protein levels	https://genetics.opentargets.org/study/GCST009777	2020			0.271917	0.66	1	0.66	1	GWAS	0.0130231		signs/symptoms	both	unsupported target	TRUE	TRUE	TRUE	FALSE	FALSE	FALSE	FALSE
AVPR1A-D004932	0.203	AVPR1A	D004932	Esophageal and Gastric Varices	Launched	Launched	Launched	TRUE	TRUE	TRUE	TRUE	FALSE	2008	D007249	Inflammation	OTG		C-reactive protein levels	https://genetics.opentargets.org/study/GCST009777	2020			0.271917	0.66	1	0.66	1	GWAS	0.0130231		digestive	omim/tcga	unsupported target	TRUE	TRUE	TRUE	FALSE	FALSE	FALSE	FALSE
AVPR1A-D006333	0.223	AVPR1A	D006333	Heart Failure	Phase II		Phase II	TRUE	TRUE	FALSE		TRUE		D007249	Inflammation	OTG		C-reactive protein levels	https://genetics.opentargets.org/study/GCST009777	2020			0.271917	0.66	1	0.66	1	GWAS	0.0130231		cardiovascular	both	unsupported target	TRUE	TRUE	TRUE	FALSE	FALSE	FALSE	FALSE
AVPR1A-D006816	0.377	AVPR1A	D006816	Huntington Disease	Phase II		Phase II	TRUE	TRUE	FALSE		TRUE		D007249	Inflammation	OTG		C-reactive protein levels	https://genetics.opentargets.org/study/GCST009777	2020			0.271917	0.66	1	0.66	1	GWAS	0.0130231		neurology, congenital, psychiatry	both	unsupported target	TRUE	TRUE	TRUE	FALSE	FALSE	FALSE	FALSE
AVPR1A-D006973	0.234	AVPR1A	D006973	Hypertension	Preclinical		Preclinical	FALSE				TRUE		D007249	Inflammation	OTG		C-reactive protein levels	https://genetics.opentargets.org/study/GCST009777	2020			0.271917	0.66	1	0.66	1	GWAS	0.0130231		cardiovascular	both	unsupported target	TRUE	TRUE	TRUE	FALSE	FALSE	FALSE	FALSE
AVPR1A-D006975	0.209	AVPR1A	D006975	Hypertension, Portal	Phase I		Phase I	TRUE	FALSE			FALSE		D007249	Inflammation	OTG		C-reactive protein levels	https://genetics.opentargets.org/study/GCST009777	2020			0.271917	0.66	1	0.66	1	GWAS	0.0130231		digestive	omim/tcga	unsupported target	TRUE	TRUE	TRUE	FALSE	FALSE	FALSE	FALSE
AVPR1A-D007010	0.206	AVPR1A	D007010	Hyponatremia	Phase III		Phase III	TRUE	TRUE	TRUE	FALSE	FALSE		D007249	Inflammation	OTG		C-reactive protein levels	https://genetics.opentargets.org/study/GCST009777	2020			0.271917	0.66	1	0.66	1	GWAS	0.0130231		metabolic	both	unsupported target	TRUE	TRUE	TRUE	FALSE	FALSE	FALSE	FALSE
AVPR1A-D007022	0.219	AVPR1A	D007022	Hypotension	Phase III		Phase III	TRUE	TRUE	TRUE	FALSE	FALSE		D007249	Inflammation	OTG		C-reactive protein levels	https://genetics.opentargets.org/study/GCST009777	2020			0.271917	0.66	1	0.66	1	GWAS	0.0130231		cardiovascular	omim/tcga	unsupported target	TRUE	TRUE	TRUE	FALSE	FALSE	FALSE	FALSE
AVPR1A-D007247	0.207	AVPR1A	D007247	Infertility, Female	Launched	Launched	Launched	TRUE	TRUE	TRUE	TRUE	FALSE	2008	D007249	Inflammation	OTG		C-reactive protein levels	https://genetics.opentargets.org/study/GCST009777	2020			0.271917	0.66	1	0.66	1	GWAS	0.0130231		other	both	unsupported target	TRUE	TRUE	TRUE	FALSE	FALSE	FALSE	FALSE
AVPR1A-D007248	0.209	AVPR1A	D007248	Infertility, Male	Preclinical		Preclinical	FALSE				FALSE		D007249	Inflammation	OTG		C-reactive protein levels	https://genetics.opentargets.org/study/GCST009777	2020			0.271917	0.66	1	0.66	1	GWAS	0.0130231		other	both	unsupported target	TRUE	TRUE	TRUE	FALSE	FALSE	FALSE	FALSE
AVPR1A-D007676	0.214	AVPR1A	D007676	Kidney Failure, Chronic		Phase I	Phase I	TRUE				FALSE		D007249	Inflammation	OTG		C-reactive protein levels	https://genetics.opentargets.org/study/GCST009777	2020			0.271917	0.66	1	0.66	1	GWAS	0.0130231		other	both	unsupported target	TRUE	TRUE	TRUE	FALSE	FALSE	FALSE	FALSE
AVPR1A-D008103	0.437	AVPR1A	D008103	Liver Cirrhosis		Phase II	Phase II	TRUE	TRUE			FALSE		D007249	Inflammation	OTG		C-reactive protein levels	https://genetics.opentargets.org/study/GCST009777	2020			0.271917	0.66	1	0.66	1	GWAS	0.0130231		digestive, signs/symptoms	gwas	unsupported target	TRUE	TRUE	TRUE	FALSE	FALSE	FALSE	FALSE
AVPR1A-D008107	0.248	AVPR1A	D008107	Liver Diseases	Phase I		Phase I	TRUE	FALSE			FALSE		D007249	Inflammation	OTG		C-reactive protein levels	https://genetics.opentargets.org/study/GCST009777	2020			0.271917	0.66	1	0.66	1	GWAS	0.0130231		digestive	both	unsupported target	TRUE	TRUE	TRUE	FALSE	FALSE	FALSE	FALSE
AVPR1A-D008599	0.421	AVPR1A	D008599	Menstruation Disturbances	Preclinical		Preclinical	FALSE				FALSE		D007249	Inflammation	OTG		C-reactive protein levels	https://genetics.opentargets.org/study/GCST009777	2020			0.271917	0.66	1	0.66	1	GWAS	0.0130231		signs/symptoms	both	unsupported target	TRUE	TRUE	TRUE	FALSE	FALSE	FALSE	FALSE
AVPR1A-D011293	0.402	AVPR1A	D011293	Premenstrual Syndrome	Phase I		Phase I	TRUE	FALSE			FALSE		D007249	Inflammation	OTG		C-reactive protein levels	https://genetics.opentargets.org/study/GCST009777	2020			0.271917	0.66	1	0.66	1	GWAS	0.0130231		signs/symptoms	both	unsupported target	TRUE	TRUE	TRUE	FALSE	FALSE	FALSE	FALSE
AVPR1A-D011928	0.213	AVPR1A	D011928	Raynaud Disease	Phase I		Phase I	TRUE	FALSE			FALSE		D007249	Inflammation	OTG		C-reactive protein levels	https://genetics.opentargets.org/study/GCST009777	2020			0.271917	0.66	1	0.66	1	GWAS	0.0130231		cardiovascular	both	unsupported target	TRUE	TRUE	TRUE	FALSE	FALSE	FALSE	FALSE
AVPR1A-D013313	0.032	AVPR1A	D013313	Stress Disorders, Post-Traumatic	Phase II		Phase II	TRUE	TRUE	FALSE		TRUE		D007249	Inflammation	OTG		C-reactive protein levels	https://genetics.opentargets.org/study/GCST009777	2020			0.271917	0.66	1	0.66	1	GWAS	0.0130231		psychiatry	gwas	unsupported target	TRUE	TRUE	TRUE	FALSE	FALSE	FALSE	FALSE
AVPR1A-D018805	0.803	AVPR1A	D018805	Sepsis	Phase III		Phase III	TRUE	TRUE	TRUE	FALSE	FALSE		D007249	Inflammation	OTG		C-reactive protein levels	https://genetics.opentargets.org/study/GCST009777	2020			0.271917	0.66	1	0.66	1	GWAS	0.0130231		infection, signs/symptoms	gwas	genetically supported target	TRUE	TRUE	TRUE	FALSE	FALSE	FALSE	FALSE
AVPR1A-D052801	0.257	AVPR1A	D052801	Male Urogenital Diseases	Preclinical		Preclinical	FALSE				FALSE		D007249	Inflammation	OTG		C-reactive protein levels	https://genetics.opentargets.org/study/GCST009777	2020			0.271917	0.66	1	0.66	1	GWAS	0.0130231		other	omim/tcga	unsupported target	TRUE	TRUE	TRUE	FALSE	FALSE	FALSE	FALSE
AVPR1A-D055752	0.205	AVPR1A	D055752	Small Cell Lung Carcinoma	Preclinical		Preclinical	FALSE				FALSE		D007249	Inflammation	OTG		C-reactive protein levels	https://genetics.opentargets.org/study/GCST009777	2020			0.271917	0.66	1	0.66	1	GWAS	0.0130231		oncology	both	unsupported target	TRUE	TRUE	TRUE	FALSE	FALSE	FALSE	FALSE
AVPR1A-D065446	0.38	AVPR1A	D065446	Premenstrual Dysphoric Disorder	Phase I		Phase I	TRUE	FALSE			FALSE		D007249	Inflammation	OTG		C-reactive protein levels	https://genetics.opentargets.org/study/GCST009777	2020			0.271917	0.66	1	0.66	1	GWAS	0.0130231		signs/symptoms, psychiatry	both	unsupported target	TRUE	TRUE	TRUE	FALSE	FALSE	FALSE	FALSE
AVPR1B-D000437	0.029	AVPR1B	D000437	Alcoholism	Phase II		Phase II	TRUE	TRUE	FALSE		FALSE		D004909	Erythrocyte Indices	Genebass	missenseLC skat continuous both_sexes irnt	Haemoglobin concentration	https://genebass.org/gene/ENSG00000198049/phenotype/continuous-30020-both_sexes-NA-irnt?burdenSet=pLoF&phewasOpts=1&resultLayout=full	2021								GWAS	0.001066		psychiatry	gwas	unsupported target	TRUE	TRUE	TRUE	FALSE	FALSE	FALSE	FALSE
AVPR1B-D001008	0.029	AVPR1B	D001008	Anxiety Disorders	Phase II		Phase II	TRUE	TRUE	FALSE		FALSE		D004909	Erythrocyte Indices	Genebass	missenseLC skat continuous both_sexes irnt	Haemoglobin concentration	https://genebass.org/gene/ENSG00000198049/phenotype/continuous-30020-both_sexes-NA-irnt?burdenSet=pLoF&phewasOpts=1&resultLayout=full	2021								GWAS	0.001066		psychiatry	gwas	unsupported target	TRUE	TRUE	TRUE	FALSE	FALSE	FALSE	FALSE
AVPR1B-D001714	0.028	AVPR1B	D001714	Bipolar Disorder	Phase II		Phase II	TRUE	TRUE	FALSE		FALSE		D004909	Erythrocyte Indices	Genebass	missenseLC skat continuous both_sexes irnt	Haemoglobin concentration	https://genebass.org/gene/ENSG00000198049/phenotype/continuous-30020-both_sexes-NA-irnt?burdenSet=pLoF&phewasOpts=1&resultLayout=full	2021								GWAS	0.001066		psychiatry	gwas	unsupported target	TRUE	TRUE	TRUE	FALSE	FALSE	FALSE	FALSE
AVPR1B-D003863	0.03	AVPR1B	D003863	Depression	Preclinical		Preclinical	FALSE				FALSE		D004909	Erythrocyte Indices	Genebass	missenseLC skat continuous both_sexes irnt	Haemoglobin concentration	https://genebass.org/gene/ENSG00000198049/phenotype/continuous-30020-both_sexes-NA-irnt?burdenSet=pLoF&phewasOpts=1&resultLayout=full	2021								GWAS	0.001066		psychiatry	gwas	unsupported target	TRUE	TRUE	TRUE	FALSE	FALSE	FALSE	FALSE
AVPR1B-D003865	0.028	AVPR1B	D003865	Depressive Disorder, Major		Phase II	Phase II	TRUE	TRUE			FALSE		D004909	Erythrocyte Indices	Genebass	missenseLC skat continuous both_sexes irnt	Haemoglobin concentration	https://genebass.org/gene/ENSG00000198049/phenotype/continuous-30020-both_sexes-NA-irnt?burdenSet=pLoF&phewasOpts=1&resultLayout=full	2021								GWAS	0.001066		psychiatry	gwas	unsupported target	TRUE	TRUE	TRUE	FALSE	FALSE	FALSE	FALSE
AVPR1B-D004700	0.032	AVPR1B	D004700	Endocrine System Diseases	Preclinical		Preclinical	FALSE				FALSE		D004909	Erythrocyte Indices	Genebass	missenseLC skat continuous both_sexes irnt	Haemoglobin concentration	https://genebass.org/gene/ENSG00000198049/phenotype/continuous-30020-both_sexes-NA-irnt?burdenSet=pLoF&phewasOpts=1&resultLayout=full	2021								GWAS	0.001066		endocrine	gwas	unsupported target	TRUE	TRUE	TRUE	FALSE	FALSE	FALSE	FALSE
AVPR1B-D004932	0.027	AVPR1B	D004932	Esophageal and Gastric Varices	Launched	Launched	Launched	TRUE	TRUE	TRUE	TRUE	FALSE	2008	D004909	Erythrocyte Indices	Genebass	missenseLC skat continuous both_sexes irnt	Haemoglobin concentration	https://genebass.org/gene/ENSG00000198049/phenotype/continuous-30020-both_sexes-NA-irnt?burdenSet=pLoF&phewasOpts=1&resultLayout=full	2021								GWAS	0.001066		digestive	omim/tcga	unsupported target	TRUE	TRUE	TRUE	FALSE	FALSE	FALSE	FALSE
AVPR1B-D006333	0.029	AVPR1B	D006333	Heart Failure	Preclinical		Preclinical	FALSE				FALSE		D004909	Erythrocyte Indices	Genebass	missenseLC skat continuous both_sexes irnt	Haemoglobin concentration	https://genebass.org/gene/ENSG00000198049/phenotype/continuous-30020-both_sexes-NA-irnt?burdenSet=pLoF&phewasOpts=1&resultLayout=full	2021								GWAS	0.001066		cardiovascular	both	unsupported target	TRUE	TRUE	TRUE	FALSE	FALSE	FALSE	FALSE
AVPR1B-D006973	0.03	AVPR1B	D006973	Hypertension	Preclinical		Preclinical	FALSE				FALSE		D004909	Erythrocyte Indices	Genebass	missenseLC skat continuous both_sexes irnt	Haemoglobin concentration	https://genebass.org/gene/ENSG00000198049/phenotype/continuous-30020-both_sexes-NA-irnt?burdenSet=pLoF&phewasOpts=1&resultLayout=full	2021								GWAS	0.001066		cardiovascular	both	unsupported target	TRUE	TRUE	TRUE	FALSE	FALSE	FALSE	FALSE
AVPR1B-D008103	0.029	AVPR1B	D008103	Liver Cirrhosis		Phase II	Phase II	TRUE	TRUE			FALSE		D004909	Erythrocyte Indices	Genebass	missenseLC skat continuous both_sexes irnt	Haemoglobin concentration	https://genebass.org/gene/ENSG00000198049/phenotype/continuous-30020-both_sexes-NA-irnt?burdenSet=pLoF&phewasOpts=1&resultLayout=full	2021								GWAS	0.001066		digestive, signs/symptoms	gwas	unsupported target	TRUE	TRUE	TRUE	FALSE	FALSE	FALSE	FALSE
AVPR1B-D008107	0.031	AVPR1B	D008107	Liver Diseases	Preclinical		Preclinical	FALSE				FALSE		D004909	Erythrocyte Indices	Genebass	missenseLC skat continuous both_sexes irnt	Haemoglobin concentration	https://genebass.org/gene/ENSG00000198049/phenotype/continuous-30020-both_sexes-NA-irnt?burdenSet=pLoF&phewasOpts=1&resultLayout=full	2021								GWAS	0.001066		digestive	both	unsupported target	TRUE	TRUE	TRUE	FALSE	FALSE	FALSE	FALSE
AVPR1B-D008599	0.028	AVPR1B	D008599	Menstruation Disturbances	Preclinical		Preclinical	FALSE				FALSE		D004909	Erythrocyte Indices	Genebass	missenseLC skat continuous both_sexes irnt	Haemoglobin concentration	https://genebass.org/gene/ENSG00000198049/phenotype/continuous-30020-both_sexes-NA-irnt?burdenSet=pLoF&phewasOpts=1&resultLayout=full	2021								GWAS	0.001066		signs/symptoms	both	unsupported target	TRUE	TRUE	TRUE	FALSE	FALSE	FALSE	FALSE
AVPR1B-D012559	0.029	AVPR1B	D012559	Schizophrenia	Preclinical		Preclinical	FALSE				FALSE		D004909	Erythrocyte Indices	Genebass	missenseLC skat continuous both_sexes irnt	Haemoglobin concentration	https://genebass.org/gene/ENSG00000198049/phenotype/continuous-30020-both_sexes-NA-irnt?burdenSet=pLoF&phewasOpts=1&resultLayout=full	2021								GWAS	0.001066		psychiatry	both	unsupported target	TRUE	TRUE	TRUE	FALSE	FALSE	FALSE	FALSE
AVPR2-D003919	0.817	AVPR2	D003919	Diabetes Insipidus	Preclinical		Preclinical	FALSE				FALSE		D018500	Diabetes Insipidus, Nephrogenic	OMIM		Diabetes insipidus, nephrogenic, 1, 304800 (3), X-linked recessive	https://omim.org/entry/300538									OMIM			endocrine	omim/tcga	genetically supported target	TRUE	TRUE	TRUE	FALSE	FALSE	FALSE	FALSE
AVPR2-D003920	0.52	AVPR2	D003920	Diabetes Mellitus	Phase I		Phase I	TRUE	FALSE			FALSE		D018500	Diabetes Insipidus, Nephrogenic	OMIM		Diabetes insipidus, nephrogenic, 1, 304800 (3), X-linked recessive	https://omim.org/entry/300538									OMIM			metabolic, endocrine	both	unsupported target	TRUE	TRUE	TRUE	FALSE	FALSE	FALSE	FALSE
AVPR2-D004700	0.531	AVPR2	D004700	Endocrine System Diseases	Phase I		Phase I	TRUE	FALSE			FALSE		D018500	Diabetes Insipidus, Nephrogenic	OMIM		Diabetes insipidus, nephrogenic, 1, 304800 (3), X-linked recessive	https://omim.org/entry/300538									OMIM			endocrine	gwas	unsupported target	TRUE	TRUE	TRUE	FALSE	FALSE	FALSE	FALSE
AVPR2-D004932	0.177	AVPR2	D004932	Esophageal and Gastric Varices	Launched	Launched	Launched	TRUE	TRUE	TRUE	TRUE	FALSE	2008	D018500	Diabetes Insipidus, Nephrogenic	OMIM		Diabetes insipidus, nephrogenic, 1, 304800 (3), X-linked recessive	https://omim.org/entry/300538									OMIM			digestive	omim/tcga	unsupported target	TRUE	TRUE	TRUE	FALSE	FALSE	FALSE	FALSE
AVPR2-D006333	0.188	AVPR2	D006333	Heart Failure		Phase III	Phase III	TRUE	TRUE	TRUE		FALSE		D018500	Diabetes Insipidus, Nephrogenic	OMIM		Diabetes insipidus, nephrogenic, 1, 304800 (3), X-linked recessive	https://omim.org/entry/300538									OMIM			cardiovascular	both	unsupported target	TRUE	TRUE	TRUE	FALSE	FALSE	FALSE	FALSE
AVPR2-D006973	0.194	AVPR2	D006973	Hypertension	Preclinical		Preclinical	FALSE				FALSE		D018500	Diabetes Insipidus, Nephrogenic	OMIM		Diabetes insipidus, nephrogenic, 1, 304800 (3), X-linked recessive	https://omim.org/entry/300538									OMIM			cardiovascular	both	unsupported target	TRUE	TRUE	TRUE	FALSE	FALSE	FALSE	FALSE
AVPR2-D007010	0.179	AVPR2	D007010	Hyponatremia	Phase III		Phase III	TRUE	TRUE	TRUE	FALSE	FALSE		D018500	Diabetes Insipidus, Nephrogenic	OMIM		Diabetes insipidus, nephrogenic, 1, 304800 (3), X-linked recessive	https://omim.org/entry/300538									OMIM			metabolic	both	unsupported target	TRUE	TRUE	TRUE	FALSE	FALSE	FALSE	FALSE
AVPR2-D008103	0.187	AVPR2	D008103	Liver Cirrhosis		Phase II	Phase II	TRUE	TRUE			FALSE		D018500	Diabetes Insipidus, Nephrogenic	OMIM		Diabetes insipidus, nephrogenic, 1, 304800 (3), X-linked recessive	https://omim.org/entry/300538									OMIM			digestive, signs/symptoms	gwas	unsupported target	TRUE	TRUE	TRUE	FALSE	FALSE	FALSE	FALSE
AVPR2-D008107	0.201	AVPR2	D008107	Liver Diseases	Phase II		Phase II	TRUE	TRUE	FALSE		FALSE		D018500	Diabetes Insipidus, Nephrogenic	OMIM		Diabetes insipidus, nephrogenic, 1, 304800 (3), X-linked recessive	https://omim.org/entry/300538									OMIM			digestive	both	unsupported target	TRUE	TRUE	TRUE	FALSE	FALSE	FALSE	FALSE
AVPR2-D009369	0.212	AVPR2	D009369	Neoplasms	Preclinical		Preclinical	FALSE				FALSE		D018500	Diabetes Insipidus, Nephrogenic	OMIM		Diabetes insipidus, nephrogenic, 1, 304800 (3), X-linked recessive	https://omim.org/entry/300538									OMIM			oncology	gwas	unsupported target	TRUE	TRUE	TRUE	FALSE	FALSE	FALSE	FALSE
AVPR2-D011141	0.534	AVPR2	D011141	Polyuria	Launched	Launched	Launched	TRUE	TRUE	TRUE	TRUE	FALSE		D018500	Diabetes Insipidus, Nephrogenic	OMIM		Diabetes insipidus, nephrogenic, 1, 304800 (3), X-linked recessive	https://omim.org/entry/300538									OMIM			signs/symptoms	gwas	unsupported target	TRUE	TRUE	TRUE	FALSE	FALSE	FALSE	FALSE
AVPR2-D014549	0.564	AVPR2	D014549	Urinary Incontinence	Phase I		Phase I	TRUE	FALSE			FALSE		D018500	Diabetes Insipidus, Nephrogenic	OMIM		Diabetes insipidus, nephrogenic, 1, 304800 (3), X-linked recessive	https://omim.org/entry/300538									OMIM			signs/symptoms	gwas	unsupported target	TRUE	TRUE	TRUE	FALSE	FALSE	FALSE	FALSE
AVPR2-D048909	0.494	AVPR2	D048909	Diabetes Complications	Phase I		Phase I	TRUE	FALSE			FALSE		D018500	Diabetes Insipidus, Nephrogenic	OMIM		Diabetes insipidus, nephrogenic, 1, 304800 (3), X-linked recessive	https://omim.org/entry/300538									OMIM			endocrine	gwas	unsupported target	TRUE	TRUE	TRUE	FALSE	FALSE	FALSE	FALSE
AVPR2-D052801	0.528	AVPR2	D052801	Male Urogenital Diseases	Phase I		Phase I	TRUE	FALSE			FALSE		D018500	Diabetes Insipidus, Nephrogenic	OMIM		Diabetes insipidus, nephrogenic, 1, 304800 (3), X-linked recessive	https://omim.org/entry/300538									OMIM			other	omim/tcga	unsupported target	TRUE	TRUE	TRUE	FALSE	FALSE	FALSE	FALSE
AVPR2-D053201	0.53	AVPR2	D053201	Urinary Bladder, Overactive	Phase II		Phase II	TRUE	TRUE	FALSE		FALSE		D018500	Diabetes Insipidus, Nephrogenic	OMIM		Diabetes insipidus, nephrogenic, 1, 304800 (3), X-linked recessive	https://omim.org/entry/300538									OMIM			signs/symptoms	gwas	unsupported target	TRUE	TRUE	TRUE	FALSE	FALSE	FALSE	FALSE
AXL-D000086382	0	AXL	D000086382	COVID-19		Phase II	Phase II	TRUE	TRUE			TRUE		D000740	Anemia	Genebass	missenseLC skat continuous both_sexes irnt	Mean corpuscular volume	https://genebass.org/gene/ENSG00000167601/phenotype/continuous-30040-both_sexes-NA-irnt?burdenSet=pLoF&phewasOpts=1&resultLayout=full	2021								GWAS	0.00035923		infection, respiratory	gwas	unsupported target	TRUE	TRUE	FALSE	FALSE	FALSE	FALSE	TRUE
AXL-D001327	0.489	AXL	D001327	Autoimmune Diseases	Preclinical		Preclinical	FALSE				FALSE		D008232	Lymphoproliferative Disorders	OTG		Monocyte count	https://genetics.opentargets.org/study/GCST90002340	2020			0.480502	0.65	1	0.65	1	GWAS	0.011708		immune	both	unsupported target	TRUE	TRUE	FALSE	FALSE	FALSE	FALSE	TRUE
AXL-D001650	0.474	AXL	D001650	Bile Duct Neoplasms	Phase II		Phase II	TRUE	TRUE	FALSE		FALSE		D008107	Liver Diseases	OTG		Gamma glutamyl transferase levels	https://genetics.opentargets.org/study/GCST90019507	2021			0.113409	0.56	1	0.56	1	GWAS	0.0262		oncology	both	unsupported target	TRUE	TRUE	FALSE	FALSE	FALSE	FALSE	TRUE
AXL-D001749	0.234	AXL	D001749	Urinary Bladder Neoplasms		Phase II	Phase II	TRUE	TRUE			FALSE		D006402	Hematologic Diseases	Genebass	missenseLC skat continuous both_sexes irnt	Neutrophill percentage	https://genebass.org/gene/ENSG00000167601/phenotype/continuous-30200-both_sexes-NA-irnt?burdenSet=pLoF&phewasOpts=1&resultLayout=full	2021								GWAS	0.00054053		oncology	both	unsupported target	TRUE	TRUE	FALSE	FALSE	FALSE	FALSE	TRUE
AXL-D001859	0.244	AXL	D001859	Bone Neoplasms	Phase III		Phase III	TRUE	TRUE	TRUE	FALSE	FALSE		D006402	Hematologic Diseases	Genebass	missenseLC skat continuous both_sexes irnt	Neutrophill percentage	https://genebass.org/gene/ENSG00000167601/phenotype/continuous-30200-both_sexes-NA-irnt?burdenSet=pLoF&phewasOpts=1&resultLayout=full	2021								GWAS	0.00054053		oncology	omim/tcga	unsupported target	TRUE	TRUE	FALSE	FALSE	FALSE	FALSE	TRUE
AXL-D001932	0.249	AXL	D001932	Brain Neoplasms	Phase III		Phase III	TRUE	TRUE	TRUE	FALSE	FALSE		D006402	Hematologic Diseases	Genebass	missenseLC skat continuous both_sexes irnt	Neutrophill percentage	https://genebass.org/gene/ENSG00000167601/phenotype/continuous-30200-both_sexes-NA-irnt?burdenSet=pLoF&phewasOpts=1&resultLayout=full	2021								GWAS	0.00054053		oncology	both	unsupported target	TRUE	TRUE	FALSE	FALSE	FALSE	FALSE	TRUE
AXL-D001943	0.251	AXL	D001943	Breast Neoplasms		Phase II	Phase II	TRUE	TRUE			TRUE		D006402	Hematologic Diseases	Genebass	missenseLC skat continuous both_sexes irnt	Neutrophill percentage	https://genebass.org/gene/ENSG00000167601/phenotype/continuous-30200-both_sexes-NA-irnt?burdenSet=pLoF&phewasOpts=1&resultLayout=full	2021								GWAS	0.00054053		oncology	both	unsupported target	TRUE	TRUE	FALSE	FALSE	FALSE	FALSE	TRUE
AXL-D002276	0.235	AXL	D002276	Carcinoid Tumor	Phase II		Phase II	TRUE	TRUE	FALSE		FALSE		D006402	Hematologic Diseases	Genebass	missenseLC skat continuous both_sexes irnt	Neutrophill percentage	https://genebass.org/gene/ENSG00000167601/phenotype/continuous-30200-both_sexes-NA-irnt?burdenSet=pLoF&phewasOpts=1&resultLayout=full	2021								GWAS	0.00054053		oncology	gwas	unsupported target	TRUE	TRUE	FALSE	FALSE	FALSE	FALSE	TRUE
AXL-D002289	0.233	AXL	D002289	Carcinoma, Non-Small-Cell Lung		Phase III	Phase III	TRUE	TRUE	TRUE		TRUE		D006402	Hematologic Diseases	Genebass	missenseLC skat continuous both_sexes irnt	Neutrophill percentage	https://genebass.org/gene/ENSG00000167601/phenotype/continuous-30200-both_sexes-NA-irnt?burdenSet=pLoF&phewasOpts=1&resultLayout=full	2021								GWAS	0.00054053		oncology	both	unsupported target	TRUE	TRUE	FALSE	FALSE	FALSE	FALSE	TRUE
AXL-D002318	0.527	AXL	D002318	Cardiovascular Diseases	Preclinical		Preclinical	FALSE				FALSE		D006973	Hypertension	OTG		Diastolic blood pressure	https://genetics.opentargets.org/study/GCST90000059	2020			0.451879	0.74	1	0.74	1	GWAS	0.00904087		cardiovascular	gwas	unsupported target	TRUE	TRUE	FALSE	FALSE	FALSE	FALSE	TRUE
AXL-D004938	0.488	AXL	D004938	Esophageal Neoplasms		Phase II	Phase II	TRUE	TRUE			FALSE		D008107	Liver Diseases	OTG		Gamma glutamyl transferase levels	https://genetics.opentargets.org/study/GCST90019507	2021			0.113409	0.56	1	0.56	1	GWAS	0.0262		oncology	both	unsupported target	TRUE	TRUE	FALSE	FALSE	FALSE	FALSE	TRUE
AXL-D005909	0.234	AXL	D005909	Glioblastoma	Phase III		Phase III	TRUE	TRUE	TRUE	FALSE	FALSE		D006402	Hematologic Diseases	Genebass	missenseLC skat continuous both_sexes irnt	Neutrophill percentage	https://genebass.org/gene/ENSG00000167601/phenotype/continuous-30200-both_sexes-NA-irnt?burdenSet=pLoF&phewasOpts=1&resultLayout=full	2021								GWAS	0.00054053		oncology	gwas	unsupported target	TRUE	TRUE	FALSE	FALSE	FALSE	FALSE	TRUE
AXL-D005922	0.387	AXL	D005922	Glomerulonephritis, IGA	Phase II		Phase II	TRUE	TRUE	FALSE		FALSE		D008232	Lymphoproliferative Disorders	OTG		Monocyte count	https://genetics.opentargets.org/study/GCST90002340	2020			0.480502	0.65	1	0.65	1	GWAS	0.011708		immune	both	unsupported target	TRUE	TRUE	FALSE	FALSE	FALSE	FALSE	TRUE
AXL-D006258	0.255	AXL	D006258	Head and Neck Neoplasms		Phase II	Phase II	TRUE	TRUE			FALSE		D006402	Hematologic Diseases	Genebass	missenseLC skat continuous both_sexes irnt	Neutrophill percentage	https://genebass.org/gene/ENSG00000167601/phenotype/continuous-30200-both_sexes-NA-irnt?burdenSet=pLoF&phewasOpts=1&resultLayout=full	2021								GWAS	0.00054053		oncology	both	unsupported target	TRUE	TRUE	FALSE	FALSE	FALSE	FALSE	TRUE
AXL-D007239	0.335	AXL	D007239	Infections	Preclinical		Preclinical	FALSE				FALSE		D006402	Hematologic Diseases	Genebass	missenseLC skat continuous both_sexes irnt	Neutrophill percentage	https://genebass.org/gene/ENSG00000167601/phenotype/continuous-30200-both_sexes-NA-irnt?burdenSet=pLoF&phewasOpts=1&resultLayout=full	2021								GWAS	0.00054053		infection	both	unsupported target	TRUE	TRUE	FALSE	FALSE	FALSE	FALSE	TRUE
AXL-D007680	0.244	AXL	D007680	Kidney Neoplasms	Launched	Launched	Launched	TRUE	TRUE	TRUE	TRUE	FALSE	2014	D006402	Hematologic Diseases	Genebass	missenseLC skat continuous both_sexes irnt	Neutrophill percentage	https://genebass.org/gene/ENSG00000167601/phenotype/continuous-30200-both_sexes-NA-irnt?burdenSet=pLoF&phewasOpts=1&resultLayout=full	2021								GWAS	0.00054053		oncology	both	unsupported target	TRUE	TRUE	FALSE	FALSE	FALSE	FALSE	TRUE
AXL-D007890	0.229	AXL	D007890	Leiomyosarcoma	Phase I		Phase I	TRUE	FALSE			FALSE		D006402	Hematologic Diseases	Genebass	missenseLC skat continuous both_sexes irnt	Neutrophill percentage	https://genebass.org/gene/ENSG00000167601/phenotype/continuous-30200-both_sexes-NA-irnt?burdenSet=pLoF&phewasOpts=1&resultLayout=full	2021								GWAS	0.00054053		oncology	gwas	unsupported target	TRUE	TRUE	FALSE	FALSE	FALSE	FALSE	TRUE
AXL-D008113	0.671	AXL	D008113	Liver Neoplasms	Launched	Launched	Launched	TRUE	TRUE	TRUE	TRUE	FALSE	2019	D008107	Liver Diseases	OTG		Gamma glutamyl transferase levels	https://genetics.opentargets.org/study/GCST90019507	2021			0.113409	0.56	1	0.56	1	GWAS	0.0262		oncology	gwas	unsupported target	TRUE	TRUE	FALSE	FALSE	FALSE	FALSE	TRUE
AXL-D008175	0.252	AXL	D008175	Lung Neoplasms	Preclinical		Preclinical	FALSE				FALSE		D006402	Hematologic Diseases	Genebass	missenseLC skat continuous both_sexes irnt	Neutrophill percentage	https://genebass.org/gene/ENSG00000167601/phenotype/continuous-30200-both_sexes-NA-irnt?burdenSet=pLoF&phewasOpts=1&resultLayout=full	2021								GWAS	0.00054053		oncology	both	unsupported target	TRUE	TRUE	FALSE	FALSE	FALSE	FALSE	TRUE
AXL-D008223	0.782	AXL	D008223	Lymphoma	Phase I		Phase I	TRUE	FALSE			FALSE		D008232	Lymphoproliferative Disorders	OTG		Monocyte count	https://genetics.opentargets.org/study/GCST90002340	2020			0.480502	0.65	1	0.65	1	GWAS	0.011708		oncology	gwas	unsupported target	TRUE	TRUE	FALSE	FALSE	FALSE	FALSE	TRUE
AXL-D008527	0.227	AXL	D008527	Medulloblastoma	Phase III		Phase III	TRUE	TRUE	TRUE	FALSE	FALSE		D006402	Hematologic Diseases	Genebass	missenseLC skat continuous both_sexes irnt	Neutrophill percentage	https://genebass.org/gene/ENSG00000167601/phenotype/continuous-30200-both_sexes-NA-irnt?burdenSet=pLoF&phewasOpts=1&resultLayout=full	2021								GWAS	0.00054053		oncology	gwas	unsupported target	TRUE	TRUE	FALSE	FALSE	FALSE	FALSE	TRUE
AXL-D008545	0.254	AXL	D008545	Melanoma		Phase II	Phase II	TRUE	TRUE			TRUE		D006402	Hematologic Diseases	Genebass	missenseLC skat continuous both_sexes irnt	Neutrophill percentage	https://genebass.org/gene/ENSG00000167601/phenotype/continuous-30200-both_sexes-NA-irnt?burdenSet=pLoF&phewasOpts=1&resultLayout=full	2021								GWAS	0.00054053		oncology	both	unsupported target	TRUE	TRUE	FALSE	FALSE	FALSE	FALSE	TRUE
AXL-D009101	0.714	AXL	D009101	Multiple Myeloma		Phase II	Phase II	TRUE	TRUE			FALSE		D008232	Lymphoproliferative Disorders	OTG		Monocyte count	https://genetics.opentargets.org/study/GCST90002340	2020			0.480502	0.65	1	0.65	1	GWAS	0.011708		oncology	gwas	unsupported target	TRUE	TRUE	FALSE	FALSE	FALSE	FALSE	TRUE
AXL-D009190	0.551	AXL	D009190	Myelodysplastic Syndromes		Phase II	Phase II	TRUE	TRUE			TRUE		D006402	Hematologic Diseases	Genebass	missenseLC skat continuous both_sexes irnt	Neutrophill percentage	https://genebass.org/gene/ENSG00000167601/phenotype/continuous-30200-both_sexes-NA-irnt?burdenSet=pLoF&phewasOpts=1&resultLayout=full	2021								GWAS	0.00054053		hematology	omim/tcga	unsupported target	TRUE	TRUE	FALSE	FALSE	FALSE	FALSE	TRUE
AXL-D009369	0.336	AXL	D009369	Neoplasms		Phase II	Phase II	TRUE	TRUE			TRUE		D006402	Hematologic Diseases	Genebass	missenseLC skat continuous both_sexes irnt	Neutrophill percentage	https://genebass.org/gene/ENSG00000167601/phenotype/continuous-30200-both_sexes-NA-irnt?burdenSet=pLoF&phewasOpts=1&resultLayout=full	2021								GWAS	0.00054053		oncology	gwas	unsupported target	TRUE	TRUE	FALSE	FALSE	FALSE	FALSE	TRUE
AXL-D009456	0.298	AXL	D009456	Neurofibromatosis 1		Phase I	Phase I	TRUE				FALSE		D052456	Hypoalphalipoproteinemias	OTG		HDL cholesterol	https://genetics.opentargets.org/study/GCST90018956	2021			0.437663	0.7	1	0.7	1	GWAS	0.0125		oncology	omim/tcga	unsupported target	TRUE	TRUE	FALSE	FALSE	FALSE	FALSE	TRUE
AXL-D010051	0.581	AXL	D010051	Ovarian Neoplasms		Phase III	Phase III	TRUE	TRUE	TRUE		TRUE		D003920	Diabetes Mellitus	OTG		Hemoglobin A1c levels	https://genetics.opentargets.org/study/GCST90025974	2021			0.00803733	0.68	1	0.68	1	GWAS	0.129176		oncology	gwas	unsupported target	TRUE	TRUE	FALSE	FALSE	FALSE	FALSE	TRUE
AXL-D010190	0.582	AXL	D010190	Pancreatic Neoplasms		Phase II	Phase II	TRUE	TRUE			TRUE		D003920	Diabetes Mellitus	OTG		Hemoglobin A1c levels	https://genetics.opentargets.org/study/GCST90025974	2021			0.00803733	0.68	1	0.68	1	GWAS	0.129176		oncology	gwas	unsupported target	TRUE	TRUE	FALSE	FALSE	FALSE	FALSE	TRUE
AXL-D010534	0.47	AXL	D010534	Peritoneal Neoplasms	Phase II		Phase II	TRUE	TRUE	FALSE		FALSE		D008107	Liver Diseases	OTG		Gamma glutamyl transferase levels	https://genetics.opentargets.org/study/GCST90019507	2021			0.113409	0.56	1	0.56	1	GWAS	0.0262		oncology	omim/tcga	unsupported target	TRUE	TRUE	FALSE	FALSE	FALSE	FALSE	TRUE
AXL-D011471	0.24	AXL	D011471	Prostatic Neoplasms		Phase III	Phase III	TRUE	TRUE	TRUE		TRUE		D006402	Hematologic Diseases	Genebass	missenseLC skat continuous both_sexes irnt	Neutrophill percentage	https://genebass.org/gene/ENSG00000167601/phenotype/continuous-30200-both_sexes-NA-irnt?burdenSet=pLoF&phewasOpts=1&resultLayout=full	2021								GWAS	0.00054053		oncology	both	unsupported target	TRUE	TRUE	FALSE	FALSE	FALSE	FALSE	TRUE
AXL-D012512	0.244	AXL	D012512	Sarcoma, Ewing		Phase II	Phase II	TRUE	TRUE			FALSE		D006402	Hematologic Diseases	Genebass	missenseLC skat continuous both_sexes irnt	Neutrophill percentage	https://genebass.org/gene/ENSG00000167601/phenotype/continuous-30200-both_sexes-NA-irnt?burdenSet=pLoF&phewasOpts=1&resultLayout=full	2021								GWAS	0.00054053		oncology	both	unsupported target	TRUE	TRUE	FALSE	FALSE	FALSE	FALSE	TRUE
AXL-D012516	0.248	AXL	D012516	Osteosarcoma		Phase II	Phase II	TRUE	TRUE			TRUE		D006402	Hematologic Diseases	Genebass	missenseLC skat continuous both_sexes irnt	Neutrophill percentage	https://genebass.org/gene/ENSG00000167601/phenotype/continuous-30200-both_sexes-NA-irnt?burdenSet=pLoF&phewasOpts=1&resultLayout=full	2021								GWAS	0.00054053		oncology	both	unsupported target	TRUE	TRUE	FALSE	FALSE	FALSE	FALSE	TRUE
AXL-D013274	0.497	AXL	D013274	Stomach Neoplasms	Phase II		Phase II	TRUE	TRUE	FALSE		FALSE		D008107	Liver Diseases	OTG		Gamma glutamyl transferase levels	https://genetics.opentargets.org/study/GCST90019507	2021			0.113409	0.56	1	0.56	1	GWAS	0.0262		oncology	both	unsupported target	TRUE	TRUE	FALSE	FALSE	FALSE	FALSE	TRUE
AXL-D013964	0.578	AXL	D013964	Thyroid Neoplasms	Launched	Launched	Launched	TRUE	TRUE	TRUE	TRUE	FALSE		D003920	Diabetes Mellitus	OTG		Hemoglobin A1c levels	https://genetics.opentargets.org/study/GCST90025974	2021			0.00803733	0.68	1	0.68	1	GWAS	0.129176		oncology	both	unsupported target	TRUE	TRUE	FALSE	FALSE	FALSE	FALSE	TRUE
AXL-D014523	0.213	AXL	D014523	Urethral Neoplasms		Phase II	Phase II	TRUE	TRUE			FALSE		D006402	Hematologic Diseases	Genebass	missenseLC skat continuous both_sexes irnt	Neutrophill percentage	https://genebass.org/gene/ENSG00000167601/phenotype/continuous-30200-both_sexes-NA-irnt?burdenSet=pLoF&phewasOpts=1&resultLayout=full	2021								GWAS	0.00054053		oncology	gwas	unsupported target	TRUE	TRUE	FALSE	FALSE	FALSE	FALSE	TRUE
AXL-D015179	0.524	AXL	D015179	Colorectal Neoplasms		Phase II	Phase II	TRUE	TRUE			FALSE		D008107	Liver Diseases	OTG		Gamma glutamyl transferase levels	https://genetics.opentargets.org/study/GCST90019507	2021			0.113409	0.56	1	0.56	1	GWAS	0.0262		oncology	both	unsupported target	TRUE	TRUE	FALSE	FALSE	FALSE	FALSE	TRUE
AXL-D015451	0.687	AXL	D015451	Leukemia, Lymphocytic, Chronic, B-Cell	Phase II		Phase II	TRUE	TRUE	FALSE		FALSE		D008232	Lymphoproliferative Disorders	OTG		Monocyte count	https://genetics.opentargets.org/study/GCST90002340	2020			0.480502	0.65	1	0.65	1	GWAS	0.011708		oncology	both	unsupported target	TRUE	TRUE	FALSE	FALSE	FALSE	FALSE	TRUE
AXL-D015470	0.241	AXL	D015470	Leukemia, Myeloid, Acute	Launched	Launched	Launched	TRUE	TRUE	TRUE	TRUE	TRUE		D006402	Hematologic Diseases	Genebass	missenseLC skat continuous both_sexes irnt	Neutrophill percentage	https://genebass.org/gene/ENSG00000167601/phenotype/continuous-30200-both_sexes-NA-irnt?burdenSet=pLoF&phewasOpts=1&resultLayout=full	2021								GWAS	0.00054053		oncology	both	unsupported target	TRUE	TRUE	FALSE	FALSE	FALSE	FALSE	TRUE
AXL-D016889	0.228	AXL	D016889	Endometrial Neoplasms	Phase II		Phase II	TRUE	TRUE	FALSE		FALSE		D006402	Hematologic Diseases	Genebass	missenseLC skat continuous both_sexes irnt	Neutrophill percentage	https://genebass.org/gene/ENSG00000167601/phenotype/continuous-30200-both_sexes-NA-irnt?burdenSet=pLoF&phewasOpts=1&resultLayout=full	2021								GWAS	0.00054053		oncology	gwas	unsupported target	TRUE	TRUE	FALSE	FALSE	FALSE	FALSE	TRUE
AXL-D018316	0.212	AXL	D018316	Gliosarcoma	Phase I		Phase I	TRUE	FALSE			FALSE		D006402	Hematologic Diseases	Genebass	missenseLC skat continuous both_sexes irnt	Neutrophill percentage	https://genebass.org/gene/ENSG00000167601/phenotype/continuous-30200-both_sexes-NA-irnt?burdenSet=pLoF&phewasOpts=1&resultLayout=full	2021								GWAS	0.00054053		oncology	gwas	unsupported target	TRUE	TRUE	FALSE	FALSE	FALSE	FALSE	TRUE
AXL-D019337	0.509	AXL	D019337	Hematologic Neoplasms		Preclinical	Preclinical					TRUE		D006402	Hematologic Diseases	Genebass	missenseLC skat continuous both_sexes irnt	Neutrophill percentage	https://genebass.org/gene/ENSG00000167601/phenotype/continuous-30200-both_sexes-NA-irnt?burdenSet=pLoF&phewasOpts=1&resultLayout=full	2021								GWAS	0.00054053		oncology	gwas	unsupported target	TRUE	TRUE	FALSE	FALSE	FALSE	FALSE	TRUE
AXL-D046152	0.47	AXL	D046152	Gastrointestinal Stromal Tumors	Phase I		Phase I	TRUE	FALSE			FALSE		D008107	Liver Diseases	OTG		Gamma glutamyl transferase levels	https://genetics.opentargets.org/study/GCST90019507	2021			0.113409	0.56	1	0.56	1	GWAS	0.0262		oncology	omim/tcga	unsupported target	TRUE	TRUE	FALSE	FALSE	FALSE	FALSE	TRUE
AXL-D051437	0.244	AXL	D051437	Renal Insufficiency	Preclinical		Preclinical	FALSE				FALSE		D006402	Hematologic Diseases	Genebass	missenseLC skat continuous both_sexes irnt	Neutrophill percentage	https://genebass.org/gene/ENSG00000167601/phenotype/continuous-30200-both_sexes-NA-irnt?burdenSet=pLoF&phewasOpts=1&resultLayout=full	2021								GWAS	0.00054053		other	both	unsupported target	TRUE	TRUE	FALSE	FALSE	FALSE	FALSE	TRUE
AXL-D055752	0.227	AXL	D055752	Small Cell Lung Carcinoma	Phase II		Phase II	TRUE	TRUE	FALSE		FALSE		D006402	Hematologic Diseases	Genebass	missenseLC skat continuous both_sexes irnt	Neutrophill percentage	https://genebass.org/gene/ENSG00000167601/phenotype/continuous-30200-both_sexes-NA-irnt?burdenSet=pLoF&phewasOpts=1&resultLayout=full	2021								GWAS	0.00054053		oncology	both	unsupported target	TRUE	TRUE	FALSE	FALSE	FALSE	FALSE	TRUE
B2M-D000544	0.254	B2M	D000544	Alzheimer Disease		Preclinical	Preclinical					FALSE		D014923	Wiskott-Aldrich Syndrome	OMIM		Immunodeficiency 43, 241600 (3), Autosomal recessive	https://omim.org/entry/109700									OMIM			neurology, psychiatry	both	unsupported target	TRUE	TRUE	FALSE	FALSE	FALSE	FALSE	FALSE
B2M-D000686	0.258	B2M	D000686	Amyloidosis	Preclinical		Preclinical	FALSE				FALSE		D014923	Wiskott-Aldrich Syndrome	OMIM		Immunodeficiency 43, 241600 (3), Autosomal recessive	https://omim.org/entry/109700									OMIM			metabolic	omim/tcga	unsupported target	TRUE	TRUE	FALSE	FALSE	FALSE	FALSE	FALSE
B2M-D001168	0.347	B2M	D001168	Arthritis	Preclinical		Preclinical	FALSE				FALSE		D014923	Wiskott-Aldrich Syndrome	OMIM		Immunodeficiency 43, 241600 (3), Autosomal recessive	https://omim.org/entry/109700									OMIM			musculoskeletal	both	unsupported target	TRUE	TRUE	FALSE	FALSE	FALSE	FALSE	FALSE
B2M-D007154	0.639	B2M	D007154	Immune System Diseases	Preclinical		Preclinical	FALSE				FALSE		D014923	Wiskott-Aldrich Syndrome	OMIM		Immunodeficiency 43, 241600 (3), Autosomal recessive	https://omim.org/entry/109700									OMIM			immune	gwas	unsupported target	TRUE	TRUE	FALSE	FALSE	FALSE	FALSE	FALSE
B2M-D011565	0.239	B2M	D011565	Psoriasis	Preclinical		Preclinical	FALSE				FALSE		D014923	Wiskott-Aldrich Syndrome	OMIM		Immunodeficiency 43, 241600 (3), Autosomal recessive	https://omim.org/entry/109700									OMIM			dermatology	both	unsupported target	TRUE	TRUE	FALSE	FALSE	FALSE	FALSE	FALSE
B4GALT2-D007690	0	B4GALT2	D007690	Polycystic Kidney Diseases	Preclinical		Preclinical	FALSE				FALSE																			congenital	both	unsupported target	TRUE	FALSE	FALSE	FALSE	FALSE	FALSE	FALSE
B4GALT2-D008268	0	B4GALT2	D008268	Macular Degeneration	Preclinical		Preclinical	FALSE				FALSE																			ophthalmology	both	unsupported target	TRUE	FALSE	FALSE	FALSE	FALSE	FALSE	FALSE
BACE1-D000086382	0	BACE1	D000086382	COVID-19		Preclinical	Preclinical					FALSE		D001791	Blood Platelet Disorders	OTG		Mean platelet volume	https://genetics.opentargets.org/study/GCST90002346	2020			0.63783	0.71	1	0.71	1	GWAS	0.024456		infection, respiratory	gwas	unsupported target	TRUE	TRUE	FALSE	FALSE	TRUE	FALSE	FALSE
BACE1-D000544	0.216	BACE1	D000544	Alzheimer Disease		Phase III	Phase III	TRUE	TRUE	TRUE		FALSE		D001791	Blood Platelet Disorders	OTG		Mean platelet volume	https://genetics.opentargets.org/study/GCST90002346	2020			0.63783	0.71	1	0.71	1	GWAS	0.024456		neurology, psychiatry	both	unsupported target	TRUE	TRUE	FALSE	FALSE	TRUE	FALSE	FALSE
BACE1-D002545	0.209	BACE1	D002545	Brain Ischemia		Preclinical	Preclinical					FALSE		D001791	Blood Platelet Disorders	OTG		Mean platelet volume	https://genetics.opentargets.org/study/GCST90002346	2020			0.63783	0.71	1	0.71	1	GWAS	0.024456		neurology, cardiovascular	omim/tcga	unsupported target	TRUE	TRUE	FALSE	FALSE	TRUE	FALSE	FALSE
BACE1-D004314	0.215	BACE1	D004314	Down Syndrome		Preclinical	Preclinical					FALSE		D001791	Blood Platelet Disorders	OTG		Mean platelet volume	https://genetics.opentargets.org/study/GCST90002346	2020			0.63783	0.71	1	0.71	1	GWAS	0.024456		neurology, congenital	omim/tcga	unsupported target	TRUE	TRUE	FALSE	FALSE	TRUE	FALSE	FALSE
BACE1-D005901	0.211	BACE1	D005901	Glaucoma	Preclinical		Preclinical	FALSE				FALSE		D001791	Blood Platelet Disorders	OTG		Mean platelet volume	https://genetics.opentargets.org/study/GCST90002346	2020			0.63783	0.71	1	0.71	1	GWAS	0.024456		ophthalmology	both	unsupported target	TRUE	TRUE	FALSE	FALSE	TRUE	FALSE	FALSE
BACE1-D006816	0.21	BACE1	D006816	Huntington Disease	Preclinical		Preclinical	FALSE				FALSE		D001791	Blood Platelet Disorders	OTG		Mean platelet volume	https://genetics.opentargets.org/study/GCST90002346	2020			0.63783	0.71	1	0.71	1	GWAS	0.024456		neurology, congenital, psychiatry	both	unsupported target	TRUE	TRUE	FALSE	FALSE	TRUE	FALSE	FALSE
BACE1-D010300	0.445	BACE1	D010300	Parkinson Disease		Phase III	Phase III	TRUE	TRUE	TRUE		FALSE		D019189	Iron Metabolism Disorders	PICCOLO	gtex-v6p-adipose-visceral-omentum	iron_status_biomarkers	https://www.ncbi.nlm.nih.gov/pubmed/21149283	2010	6.72e-06	0.919459						GWAS			neurology	both	unsupported target	TRUE	TRUE	FALSE	FALSE	TRUE	FALSE	FALSE
BACE1-D020521	0.218	BACE1	D020521	Stroke		Preclinical	Preclinical					FALSE		D001791	Blood Platelet Disorders	OTG		Mean platelet volume	https://genetics.opentargets.org/study/GCST90002346	2020			0.63783	0.71	1	0.71	1	GWAS	0.024456		neurology, cardiovascular	gwas	unsupported target	TRUE	TRUE	FALSE	FALSE	TRUE	FALSE	FALSE
BACE1-D057180	0.407	BACE1	D057180	Frontotemporal Dementia		Phase I	Phase I	TRUE				FALSE		D019189	Iron Metabolism Disorders	PICCOLO	gtex-v6p-adipose-visceral-omentum	iron_status_biomarkers	https://www.ncbi.nlm.nih.gov/pubmed/21149283	2010	6.72e-06	0.919459						GWAS			neurology, metabolic, psychiatry	both	unsupported target	TRUE	TRUE	FALSE	FALSE	TRUE	FALSE	FALSE
BACE2-D003924	0.733	BACE2	D003924	Diabetes Mellitus, Type 2	Preclinical		Preclinical	FALSE				FALSE		D003920	Diabetes Mellitus	OTG		Glycemic traits (pregnancy) [FCP]	https://genetics.opentargets.org/study/GCST002110_4	2013			0.155488	0.87	1	0.87	1	GWAS	0.0402		metabolic, endocrine	both	unsupported target	TRUE	TRUE	FALSE	FALSE	TRUE	FALSE	FALSE
BACH1-D000755	0.741	BACH1	D000755	Anemia, Sickle Cell		Phase I	Phase I	TRUE				FALSE		D000740	Anemia	OTG		Red cell distribution width	https://genetics.opentargets.org/study/GCST007074	2018			0.50897	0.81	1	0.81	1	GWAS			hematology, congenital	both	unsupported target	FALSE	TRUE	FALSE	FALSE	FALSE	FALSE	FALSE
BACH1-D009103	0.415	BACH1	D009103	Multiple Sclerosis	Phase I		Phase I	TRUE	FALSE			FALSE		D024801	Tauopathies	OTG		Neurofibrillary tangles (SNP x SNP interaction)	https://genetics.opentargets.org/study/GCST010343	2020			0.17986	0.64	1	0.64	1	GWAS			neurology, immune	both	unsupported target	FALSE	TRUE	FALSE	FALSE	FALSE	FALSE	FALSE
BACH1-D015212	0.559	BACH1	D015212	Inflammatory Bowel Diseases	Phase I		Phase I	TRUE	FALSE			FALSE		D006484	Hemorrhoids	OTG		Haemorrhoidal disease	https://genetics.opentargets.org/study/GCST90014033	2021			0.344171	0.77	1	0.77	1	GWAS		1.02757	digestive	both	unsupported target	FALSE	TRUE	FALSE	FALSE	FALSE	FALSE	FALSE
BACH1-D051437	0.244	BACH1	D051437	Renal Insufficiency		Phase I	Phase I	TRUE				FALSE		D006402	Hematologic Diseases	OTG		Hemoglobin levels	https://genetics.opentargets.org/study/GCST90025969	2021			0.632242	0.77	1	0.77	1	GWAS	0.0133964		other	both	unsupported target	FALSE	TRUE	FALSE	FALSE	FALSE	FALSE	FALSE
BACH1-D065626	0.601	BACH1	D065626	Non-alcoholic Fatty Liver Disease	Preclinical		Preclinical	FALSE				FALSE		D008107	Liver Diseases	OTG		Liver enzyme levels (gamma-glutamyl transferase)	https://genetics.opentargets.org/study/GCST90013407	2021			0.875844	0.67	1	0.67	1	GWAS	0.00630757		digestive	both	unsupported target	FALSE	TRUE	FALSE	FALSE	FALSE	FALSE	FALSE
BAG2-D009369	0	BAG2	D009369	Neoplasms		Preclinical	Preclinical					FALSE																			oncology	gwas	unsupported target	FALSE	FALSE	FALSE	FALSE	FALSE	FALSE	FALSE
BAG3-D002311	1	BAG3	D002311	Cardiomyopathy, Dilated		Preclinical	Preclinical					FALSE		D002311	Cardiomyopathy, Dilated	OMIM		Cardiomyopathy, dilated, 1HH, 613881 (3), Autosomal dominant	https://omim.org/entry/603883									OMIM			cardiovascular, congenital	both	genetically supported target	TRUE	FALSE	FALSE	FALSE	FALSE	FALSE	FALSE
BAG3-D002318	1	BAG3	D002318	Cardiovascular Diseases		Preclinical	Preclinical					FALSE		D002318	Cardiovascular Diseases	OTG		Cardiovascular disease	https://genetics.opentargets.org/study/GCST90038595	2021			0.193492	0.82	1	0.82	1	GWAS		1.00655	cardiovascular	gwas	genetically supported target	TRUE	FALSE	FALSE	FALSE	FALSE	FALSE	FALSE
BAG3-D006333	1	BAG3	D006333	Heart Failure	Preclinical		Preclinical	FALSE				FALSE		D006333	Heart Failure	OTG		Heart failure	https://genetics.opentargets.org/study/GCST009541	2020			0.206142	0.82	1	0.82	1	GWAS		1.0577	cardiovascular	both	genetically supported target	TRUE	FALSE	FALSE	FALSE	FALSE	FALSE	FALSE
BAG3-D009369	0.349	BAG3	D009369	Neoplasms	Preclinical		Preclinical	FALSE				FALSE		D002318	Cardiovascular Diseases	OTG		Cardiovascular disease	https://genetics.opentargets.org/study/GCST90038595	2021			0.193492	0.82	1	0.82	1	GWAS		1.00655	oncology	gwas	unsupported target	TRUE	FALSE	FALSE	FALSE	FALSE	FALSE	FALSE
BAG3-D010190	0.245	BAG3	D010190	Pancreatic Neoplasms	Preclinical		Preclinical	FALSE				FALSE		D002318	Cardiovascular Diseases	OTG		Cardiovascular disease	https://genetics.opentargets.org/study/GCST90038595	2021			0.193492	0.82	1	0.82	1	GWAS		1.00655	oncology	gwas	unsupported target	TRUE	FALSE	FALSE	FALSE	FALSE	FALSE	FALSE
BAGE-D009369	0	BAGE	D009369	Neoplasms	Preclinical		Preclinical	FALSE				FALSE																			oncology	gwas	unsupported target	FALSE	FALSE	FALSE	FALSE	FALSE	FALSE	FALSE
BAK1-D000075363	0.749	BAK1	D000075363	Immunoglobulin Light-chain Amyloidosis		Phase II	Phase II	TRUE	TRUE			FALSE		D008232	Lymphoproliferative Disorders	OTG		Monocyte count	https://genetics.opentargets.org/study/GCST90002340	2020			0.616897	0.63	1	0.63	1	GWAS	0.016593		oncology	both	unsupported target	TRUE	TRUE	FALSE	FALSE	FALSE	FALSE	FALSE
BAK1-D001943	0.455	BAK1	D001943	Breast Neoplasms		Preclinical	Preclinical					FALSE		D013471	Sunburn	OTG		Sunburns	https://genetics.opentargets.org/study/GCST007086	2018			0.72088	0.73	1	0.73	1	GWAS			oncology	both	unsupported target	TRUE	TRUE	FALSE	FALSE	FALSE	FALSE	FALSE
BAK1-D008228	0.761	BAK1	D008228	Lymphoma, Non-Hodgkin		Phase I	Phase I	TRUE				FALSE		D008232	Lymphoproliferative Disorders	OTG		Monocyte count	https://genetics.opentargets.org/study/GCST90002340	2020			0.616897	0.63	1	0.63	1	GWAS	0.016593		oncology	both	unsupported target	TRUE	TRUE	FALSE	FALSE	FALSE	FALSE	FALSE
BAK1-D015470	0.698	BAK1	D015470	Leukemia, Myeloid, Acute		Phase I	Phase I	TRUE				FALSE		D015448	Leukemia, B-Cell	PICCOLO	Islet	b-cell_malignancies_	https://www.ncbi.nlm.nih.gov/pubmed/28112199	2017	6.76e-07	0.991565						GWAS			oncology	both	unsupported target	TRUE	TRUE	FALSE	FALSE	FALSE	FALSE	FALSE
BAK1-D019337	0.509	BAK1	D019337	Hematologic Neoplasms	Preclinical		Preclinical	FALSE				FALSE		D006402	Hematologic Diseases	OTG		Hematological parameters [PLT]	https://genetics.opentargets.org/study/GCST000498_4	2009			0.718318	0.73	1	0.73	1	GWAS			oncology	gwas	unsupported target	TRUE	TRUE	FALSE	FALSE	FALSE	FALSE	FALSE
BAMBI-D015535	0.201	BAMBI	D015535	Arthritis, Psoriatic		Preclinical	Preclinical					FALSE		D000740	Anemia	OTG		Mean corpuscular hemoglobin	https://genetics.opentargets.org/study/GCST007068	2018			0.101972	0.88	1	0.88	1	GWAS			musculoskeletal, dermatology	both	unsupported target	TRUE	FALSE	FALSE	FALSE	FALSE	FALSE	FALSE
BAX-D007680	0.244	BAX	D007680	Kidney Neoplasms	Preclinical		Preclinical	FALSE				FALSE		D006402	Hematologic Diseases	OTG		Eosinophil percentage of white cells	https://genetics.opentargets.org/study/GCST004600	2016			0.85082	0.51	1	0.51	1	GWAS	0.0287294		oncology	both	unsupported target	TRUE	TRUE	FALSE	FALSE	FALSE	FALSE	FALSE
BAX-D009369	0.336	BAX	D009369	Neoplasms		Preclinical	Preclinical					FALSE		D006402	Hematologic Diseases	OTG		Eosinophil percentage of white cells	https://genetics.opentargets.org/study/GCST004600	2016			0.85082	0.51	1	0.51	1	GWAS	0.0287294		oncology	gwas	unsupported target	TRUE	TRUE	FALSE	FALSE	FALSE	FALSE	FALSE
BAX-D013274	0.239	BAX	D013274	Stomach Neoplasms	Phase II		Phase II	TRUE	TRUE	FALSE		FALSE		D006402	Hematologic Diseases	OTG		Eosinophil percentage of white cells	https://genetics.opentargets.org/study/GCST004600	2016			0.85082	0.51	1	0.51	1	GWAS	0.0287294		oncology	both	unsupported target	TRUE	TRUE	FALSE	FALSE	FALSE	FALSE	FALSE
BAX-D015179	0.254	BAX	D015179	Colorectal Neoplasms	Phase II		Phase II	TRUE	TRUE	FALSE		FALSE		D006402	Hematologic Diseases	OTG		Eosinophil percentage of white cells	https://genetics.opentargets.org/study/GCST004600	2016			0.85082	0.51	1	0.51	1	GWAS	0.0287294		oncology	both	unsupported target	TRUE	TRUE	FALSE	FALSE	FALSE	FALSE	FALSE
BAX-D019337	0.509	BAX	D019337	Hematologic Neoplasms		Preclinical	Preclinical					FALSE		D006402	Hematologic Diseases	OTG		Eosinophil percentage of white cells	https://genetics.opentargets.org/study/GCST004600	2016			0.85082	0.51	1	0.51	1	GWAS	0.0287294		oncology	gwas	unsupported target	TRUE	TRUE	FALSE	FALSE	FALSE	FALSE	FALSE
BCAP31-D002289	0.194	BCAP31	D002289	Carcinoma, Non-Small-Cell Lung	Preclinical		Preclinical	FALSE				FALSE		D003638	Deafness	OMIM		Deafness, dystonia, and cerebral hypomyelination, 300475 (3), X-linked recessive	https://omim.org/entry/300398									OMIM			oncology	both	unsupported target	TRUE	FALSE	FALSE	FALSE	FALSE	FALSE	FALSE
BCAT1-D001172	0.22	BCAT1	D001172	Arthritis, Rheumatoid	Preclinical		Preclinical	FALSE				FALSE		D024801	Tauopathies	OTG		Neurofibrillary tangles (SNP x SNP interaction)	https://genetics.opentargets.org/study/GCST010343	2020			0.147884	0.88	1	0.88	1	GWAS			musculoskeletal, dermatology, immune	gwas	unsupported target	FALSE	TRUE	FALSE	FALSE	FALSE	FALSE	FALSE
BCAT1-D009369	0.259	BCAT1	D009369	Neoplasms	Preclinical		Preclinical	FALSE				FALSE		D024801	Tauopathies	OTG		Neurofibrillary tangles (SNP x SNP interaction)	https://genetics.opentargets.org/study/GCST010343	2020			0.147884	0.88	1	0.88	1	GWAS			oncology	gwas	unsupported target	FALSE	TRUE	FALSE	FALSE	FALSE	FALSE	FALSE
BCAT2-D003920	0	BCAT2	D003920	Diabetes Mellitus		Preclinical	Preclinical					FALSE																			metabolic, endocrine	both	unsupported target	FALSE	TRUE	FALSE	FALSE	TRUE	FALSE	FALSE
BCAT2-D009765	0	BCAT2	D009765	Obesity	Preclinical		Preclinical	FALSE				FALSE																			metabolic, signs/symptoms	both	unsupported target	FALSE	TRUE	FALSE	FALSE	TRUE	FALSE	FALSE
BCAT2-D056693	0	BCAT2	D056693	Propionic Acidemia		Preclinical	Preclinical					FALSE																			congenital, metabolic	omim/tcga	unsupported target	FALSE	TRUE	FALSE	FALSE	TRUE	FALSE	FALSE
BCHE-D000544	0.324	BCHE	D000544	Alzheimer Disease	Launched	Launched	Launched	TRUE	TRUE	TRUE	TRUE	FALSE	2018	D000124	Achievement	OTG		Educational attainment (years of education)	https://genetics.opentargets.org/study/GCST006442	2018			0.0885748	1	1	1	1	GWAS	0.0149		neurology, psychiatry	both	unsupported target	TRUE	TRUE	FALSE	FALSE	TRUE	FALSE	FALSE
BCHE-D003704	0.331	BCHE	D003704	Dementia	Launched	Launched	Launched	TRUE	TRUE	TRUE	TRUE	FALSE		D000124	Achievement	OTG		Educational attainment (years of education)	https://genetics.opentargets.org/study/GCST006442	2018			0.0885748	1	1	1	1	GWAS	0.0149		neurology, psychiatry	both	unsupported target	TRUE	TRUE	FALSE	FALSE	TRUE	FALSE	FALSE
BCHE-D019970	0.294	BCHE	D019970	Cocaine-Related Disorders	Phase II		Phase II	TRUE	TRUE	FALSE		FALSE		D000124	Achievement	OTG		Educational attainment (years of education)	https://genetics.opentargets.org/study/GCST006442	2018			0.0885748	1	1	1	1	GWAS	0.0149		psychiatry	gwas	unsupported target	TRUE	TRUE	FALSE	FALSE	TRUE	FALSE	FALSE
BCHE-D064420	0.248	BCHE	D064420	Drug-Related Side Effects and Adverse Reactions	Phase II		Phase II	TRUE	TRUE	FALSE		FALSE		D002318	Cardiovascular Diseases	OTG		Cardiovascular disease risk factors [BCHE]	https://genetics.opentargets.org/study/GCST001247_3	2011			0.187817	1	1	1	1	GWAS	0.365		other	both	unsupported target	TRUE	TRUE	FALSE	FALSE	TRUE	FALSE	FALSE
BCKDK-D008375	0.436	BCKDK	D008375	Maple Syrup Urine Disease		Phase I	Phase I	TRUE				TRUE		D004827	Epilepsy	OMIM		Branched-chain keto acid dehydrogenase kinase deficiency, 614923 (3)	https://omim.org/entry/614901									OMIM			neurology, congenital, metabolic	omim/tcga	unsupported target	FALSE	FALSE	FALSE	FALSE	TRUE	FALSE	FALSE
BCKDK-D056806	0.437	BCKDK	D056806	Urea Cycle Disorders, Inborn	Launched	Launched	Launched	TRUE	TRUE	TRUE	TRUE	TRUE		D004827	Epilepsy	OMIM		Branched-chain keto acid dehydrogenase kinase deficiency, 614923 (3)	https://omim.org/entry/614901									OMIM			neurology, congenital, metabolic	omim/tcga	unsupported target	FALSE	FALSE	FALSE	FALSE	TRUE	FALSE	FALSE
BCL11A-D000755	0.86	BCL11A	D000755	Anemia, Sickle Cell		Phase I	Phase I	TRUE				FALSE		D017086	beta-Thalassemia	OTG		Beta thalassemia/hemoglobin E disease	https://genetics.opentargets.org/study/GCST000532	2009			0.841425	0.91	1	0.91	1	GWAS			hematology, congenital	both	genetically supported target	FALSE	FALSE	FALSE	FALSE	FALSE	FALSE	FALSE
BCL11A-D013789	0.914	BCL11A	D013789	Thalassemia		Phase II	Phase II	TRUE	TRUE			FALSE		D017086	beta-Thalassemia	OTG		Beta thalassemia/hemoglobin E disease	https://genetics.opentargets.org/study/GCST000532	2009			0.841425	0.91	1	0.91	1	GWAS			hematology, congenital	both	genetically supported target	FALSE	FALSE	FALSE	FALSE	FALSE	FALSE	FALSE
BCL2-D000740	1	BCL2	D000740	Anemia	Phase II		Phase II	TRUE	TRUE	FALSE		FALSE		D000740	Anemia	OTG		Mean corpuscular volume	https://genetics.opentargets.org/study/GCST004602	2016			0.0377677	0.85	1	0.85	1	GWAS	0.0976082		hematology	both	genetically supported target	TRUE	TRUE	FALSE	FALSE	FALSE	FALSE	FALSE
BCL2-D001749	0.39	BCL2	D001749	Urinary Bladder Neoplasms	Preclinical		Preclinical	FALSE				FALSE		D015451	Leukemia, Lymphocytic, Chronic, B-Cell	OTG		Chronic lymphocytic leukemia	https://genetics.opentargets.org/study/GCST002073	2013			0.0856902	0.82	1	0.82	1	GWAS		1.47	oncology	both	unsupported target	TRUE	TRUE	FALSE	FALSE	FALSE	FALSE	FALSE
BCL2-D001932	0.404	BCL2	D001932	Brain Neoplasms	Phase I		Phase I	TRUE	FALSE			FALSE		D015451	Leukemia, Lymphocytic, Chronic, B-Cell	OTG		Chronic lymphocytic leukemia	https://genetics.opentargets.org/study/GCST002073	2013			0.0856902	0.82	1	0.82	1	GWAS		1.47	oncology	both	unsupported target	TRUE	TRUE	FALSE	FALSE	FALSE	FALSE	FALSE
BCL2-D001943	0.498	BCL2	D001943	Breast Neoplasms		Phase II	Phase II	TRUE	TRUE			TRUE		D006201	Hair Diseases	OTG		Balding type 1	https://genetics.opentargets.org/study/GCST007038	2018			0.455991	0.84	1	0.84	1	GWAS			oncology	both	unsupported target	TRUE	TRUE	FALSE	FALSE	FALSE	FALSE	FALSE
BCL2-D002289	0.376	BCL2	D002289	Carcinoma, Non-Small-Cell Lung		Phase I	Phase I	TRUE				TRUE		D008224	Lymphoma, Follicular	OTG		Follicular lymphoma	https://genetics.opentargets.org/study/GCST002643	2014			0.0845016	0.82	1	0.82	1	GWAS		1.34	oncology	both	unsupported target	TRUE	TRUE	FALSE	FALSE	FALSE	FALSE	FALSE
BCL2-D002318	0.527	BCL2	D002318	Cardiovascular Diseases	Preclinical		Preclinical	FALSE				FALSE		D006973	Hypertension	OTG		Systolic blood pressure	https://genetics.opentargets.org/study/GCST006624	2018			0.3874	0.82	1	0.82	1	GWAS	0.2038		cardiovascular	gwas	unsupported target	TRUE	TRUE	FALSE	FALSE	FALSE	FALSE	FALSE
BCL2-D003928	0.651	BCL2	D003928	Diabetic Nephropathies	Preclinical		Preclinical	FALSE				FALSE		D003920	Diabetes Mellitus	OTG		Hemoglobin A1c levels	https://genetics.opentargets.org/study/GCST90018958	2021			0.334005	0.82	1	0.82	1	GWAS			endocrine	gwas	unsupported target	TRUE	TRUE	FALSE	FALSE	FALSE	FALSE	FALSE
BCL2-D003930	0.701	BCL2	D003930	Diabetic Retinopathy		Preclinical	Preclinical					FALSE		D003920	Diabetes Mellitus	OTG		Hemoglobin A1c levels	https://genetics.opentargets.org/study/GCST90018958	2021			0.334005	0.82	1	0.82	1	GWAS			ophthalmology, cardiovascular, endocrine	gwas	unsupported target	TRUE	TRUE	FALSE	FALSE	FALSE	FALSE	FALSE
BCL2-D004938	0.488	BCL2	D004938	Esophageal Neoplasms	Phase II		Phase II	TRUE	TRUE	FALSE		FALSE		D008107	Liver Diseases	OTG		Liver enzyme levels (alanine transaminase)	https://genetics.opentargets.org/study/GCST90013405	2021			0.3874	0.82	1	0.82	1	GWAS	0.00320932		oncology	both	unsupported target	TRUE	TRUE	FALSE	FALSE	FALSE	FALSE	FALSE
BCL2-D005128	0.585	BCL2	D005128	Eye Diseases	Preclinical		Preclinical	FALSE				FALSE		D003316	Corneal Diseases	OTG		Corneal hysteresis (right)	https://genetics.opentargets.org/study/NEALE2_5256_raw	2018			0.715832	0.84	1	0.84	1	GWAS	0.0864664		ophthalmology	gwas	unsupported target	TRUE	TRUE	FALSE	FALSE	FALSE	FALSE	FALSE
BCL2-D005901	0.501	BCL2	D005901	Glaucoma	Preclinical		Preclinical	FALSE				FALSE		D003316	Corneal Diseases	OTG		Corneal hysteresis (right)	https://genetics.opentargets.org/study/NEALE2_5256_raw	2018			0.715832	0.84	1	0.84	1	GWAS	0.0864664		ophthalmology	both	unsupported target	TRUE	TRUE	FALSE	FALSE	FALSE	FALSE	FALSE
BCL2-D005909	0.493	BCL2	D005909	Glioblastoma	Phase I		Phase I	TRUE	FALSE			FALSE		D015451	Leukemia, Lymphocytic, Chronic, B-Cell	OTG		Chronic lymphocytic leukemia	https://genetics.opentargets.org/study/GCST002073	2013			0.0856902	0.82	1	0.82	1	GWAS		1.47	oncology	gwas	unsupported target	TRUE	TRUE	FALSE	FALSE	FALSE	FALSE	FALSE
BCL2-D006258	0.409	BCL2	D006258	Head and Neck Neoplasms		Preclinical	Preclinical					FALSE		D015451	Leukemia, Lymphocytic, Chronic, B-Cell	OTG		Chronic lymphocytic leukemia	https://genetics.opentargets.org/study/GCST002073	2013			0.0856902	0.82	1	0.82	1	GWAS		1.47	oncology	both	unsupported target	TRUE	TRUE	FALSE	FALSE	FALSE	FALSE	FALSE
BCL2-D007249	0.397	BCL2	D007249	Inflammation	Preclinical		Preclinical	FALSE				FALSE		D008218	Lymphocytosis	OTG		Lymphocyte counts	https://genetics.opentargets.org/study/GCST004627	2016			0.00929658	0.83	1	0.83	1	GWAS	0.152082		signs/symptoms	gwas	unsupported target	TRUE	TRUE	FALSE	FALSE	FALSE	FALSE	FALSE
BCL2-D007676	0.684	BCL2	D007676	Kidney Failure, Chronic	Phase II		Phase II	TRUE	TRUE	FALSE		FALSE		D015451	Leukemia, Lymphocytic, Chronic, B-Cell	OTG		Chronic lymphocytic leukemia	https://genetics.opentargets.org/study/GCST002073	2013			0.0856902	0.82	1	0.82	1	GWAS		1.47	other	both	unsupported target	TRUE	TRUE	FALSE	FALSE	FALSE	FALSE	FALSE
BCL2-D007938	0.746	BCL2	D007938	Leukemia		Phase I	Phase I	TRUE				FALSE		D015451	Leukemia, Lymphocytic, Chronic, B-Cell	OTG		Chronic lymphocytic leukemia	https://genetics.opentargets.org/study/GCST002073	2013			0.0856902	0.82	1	0.82	1	GWAS		1.47	oncology	omim/tcga	unsupported target	TRUE	TRUE	FALSE	FALSE	FALSE	FALSE	FALSE
BCL2-D008113	0.671	BCL2	D008113	Liver Neoplasms	Preclinical		Preclinical	FALSE				FALSE		D008107	Liver Diseases	OTG		Liver enzyme levels (alanine transaminase)	https://genetics.opentargets.org/study/GCST90013405	2021			0.3874	0.82	1	0.82	1	GWAS	0.00320932		oncology	gwas	unsupported target	TRUE	TRUE	FALSE	FALSE	FALSE	FALSE	FALSE
BCL2-D008175	0.407	BCL2	D008175	Lung Neoplasms	Preclinical		Preclinical	FALSE				FALSE		D015451	Leukemia, Lymphocytic, Chronic, B-Cell	OTG		Chronic lymphocytic leukemia	https://genetics.opentargets.org/study/GCST002073	2013			0.0856902	0.82	1	0.82	1	GWAS		1.47	oncology	both	unsupported target	TRUE	TRUE	FALSE	FALSE	FALSE	FALSE	FALSE
BCL2-D008180	0.431	BCL2	D008180	Lupus Erythematosus, Systemic	Phase I		Phase I	TRUE	FALSE			TRUE		D008232	Lymphoproliferative Disorders	OTG		Monocyte count	https://genetics.opentargets.org/study/GCST004625	2016			0.0377677	0.85	1	0.85	1	GWAS	0.0971638		dermatology, immune	both	unsupported target	TRUE	TRUE	FALSE	FALSE	FALSE	FALSE	FALSE
BCL2-D008223	0.782	BCL2	D008223	Lymphoma	Phase II		Phase II	TRUE	TRUE	FALSE		FALSE		D008232	Lymphoproliferative Disorders	OTG		Monocyte count	https://genetics.opentargets.org/study/GCST004625	2016			0.0377677	0.85	1	0.85	1	GWAS	0.0971638		oncology	gwas	unsupported target	TRUE	TRUE	FALSE	FALSE	FALSE	FALSE	FALSE
BCL2-D008224	1	BCL2	D008224	Lymphoma, Follicular		Phase II	Phase II	TRUE	TRUE			TRUE		D008224	Lymphoma, Follicular	OTG		Follicular lymphoma	https://genetics.opentargets.org/study/GCST002643	2014			0.0845016	0.82	1	0.82	1	GWAS		1.34	oncology	gwas	genetically supported target	TRUE	TRUE	FALSE	FALSE	FALSE	FALSE	FALSE
BCL2-D008228	0.761	BCL2	D008228	Lymphoma, Non-Hodgkin		Phase III	Phase III	TRUE	TRUE	TRUE		TRUE		D008232	Lymphoproliferative Disorders	OTG		Monocyte count	https://genetics.opentargets.org/study/GCST004625	2016			0.0377677	0.85	1	0.85	1	GWAS	0.0971638		oncology	both	unsupported target	TRUE	TRUE	FALSE	FALSE	FALSE	FALSE	FALSE
BCL2-D008258	0.663	BCL2	D008258	Waldenstrom Macroglobulinemia		Phase II	Phase II	TRUE	TRUE			TRUE		D008232	Lymphoproliferative Disorders	OTG		Monocyte count	https://genetics.opentargets.org/study/GCST004625	2016			0.0377677	0.85	1	0.85	1	GWAS	0.0971638		oncology	gwas	unsupported target	TRUE	TRUE	FALSE	FALSE	FALSE	FALSE	FALSE
BCL2-D008268	0.513	BCL2	D008268	Macular Degeneration		Preclinical	Preclinical					FALSE		D003316	Corneal Diseases	OTG		Corneal hysteresis (right)	https://genetics.opentargets.org/study/NEALE2_5256_raw	2018			0.715832	0.84	1	0.84	1	GWAS	0.0864664		ophthalmology	both	unsupported target	TRUE	TRUE	FALSE	FALSE	FALSE	FALSE	FALSE
BCL2-D008269	0.47	BCL2	D008269	Macular Edema		Preclinical	Preclinical					FALSE		D003316	Corneal Diseases	OTG		Corneal hysteresis (right)	https://genetics.opentargets.org/study/NEALE2_5256_raw	2018			0.715832	0.84	1	0.84	1	GWAS	0.0864664		ophthalmology	both	unsupported target	TRUE	TRUE	FALSE	FALSE	FALSE	FALSE	FALSE
BCL2-D008527	0.484	BCL2	D008527	Medulloblastoma	Phase I		Phase I	TRUE	FALSE			FALSE		D015451	Leukemia, Lymphocytic, Chronic, B-Cell	OTG		Chronic lymphocytic leukemia	https://genetics.opentargets.org/study/GCST002073	2013			0.0856902	0.82	1	0.82	1	GWAS		1.47	oncology	gwas	unsupported target	TRUE	TRUE	FALSE	FALSE	FALSE	FALSE	FALSE
BCL2-D008545	0.517	BCL2	D008545	Melanoma	Preclinical		Preclinical	FALSE				FALSE		D015451	Leukemia, Lymphocytic, Chronic, B-Cell	OTG		Chronic lymphocytic leukemia	https://genetics.opentargets.org/study/GCST002073	2013			0.0856902	0.82	1	0.82	1	GWAS		1.47	oncology	both	unsupported target	TRUE	TRUE	FALSE	FALSE	FALSE	FALSE	FALSE
BCL2-D008659	0.626	BCL2	D008659	Metabolic Diseases	Preclinical		Preclinical	FALSE				FALSE		D006073	Gout	OTG		Urate levels	https://genetics.opentargets.org/study/GCST90025965	2021			0.3874	0.82	1	0.82	1	GWAS	0.0196075		metabolic	both	unsupported target	TRUE	TRUE	FALSE	FALSE	FALSE	FALSE	FALSE
BCL2-D009101	0.714	BCL2	D009101	Multiple Myeloma		Phase III	Phase III	TRUE	TRUE	TRUE		TRUE		D008232	Lymphoproliferative Disorders	OTG		Monocyte count	https://genetics.opentargets.org/study/GCST004625	2016			0.0377677	0.85	1	0.85	1	GWAS	0.0971638		oncology	gwas	unsupported target	TRUE	TRUE	FALSE	FALSE	FALSE	FALSE	FALSE
BCL2-D009190	0.551	BCL2	D009190	Myelodysplastic Syndromes		Phase III	Phase III	TRUE	TRUE	TRUE		TRUE		D006402	Hematologic Diseases	OTG		Eosinophil percentage of white cells	https://genetics.opentargets.org/study/GCST004600	2016			0.653619	0.8	1	0.8	1	GWAS	0.0213998		hematology	omim/tcga	unsupported target	TRUE	TRUE	FALSE	FALSE	FALSE	FALSE	FALSE
BCL2-D009369	0.473	BCL2	D009369	Neoplasms		Phase II	Phase II	TRUE	TRUE			TRUE		D015451	Leukemia, Lymphocytic, Chronic, B-Cell	OTG		Chronic lymphocytic leukemia	https://genetics.opentargets.org/study/GCST002073	2013			0.0856902	0.82	1	0.82	1	GWAS		1.47	oncology	gwas	unsupported target	TRUE	TRUE	FALSE	FALSE	FALSE	FALSE	FALSE
BCL2-D011471	0.395	BCL2	D011471	Prostatic Neoplasms		Preclinical	Preclinical					TRUE		D015451	Leukemia, Lymphocytic, Chronic, B-Cell	OTG		Chronic lymphocytic leukemia	https://genetics.opentargets.org/study/GCST002073	2013			0.0856902	0.82	1	0.82	1	GWAS		1.47	oncology	both	unsupported target	TRUE	TRUE	FALSE	FALSE	FALSE	FALSE	FALSE
BCL2-D013964	0.595	BCL2	D013964	Thyroid Neoplasms		Preclinical	Preclinical					FALSE		D004700	Endocrine System Diseases	OTG		Sex hormone-binding globulin levels adjusted for BMI	https://genetics.opentargets.org/study/GCST90012106	2020			0.3874	0.82	1	0.82	1	GWAS	0.0103774		oncology	both	unsupported target	TRUE	TRUE	FALSE	FALSE	FALSE	FALSE	FALSE
BCL2-D015179	0.524	BCL2	D015179	Colorectal Neoplasms		Preclinical	Preclinical					FALSE		D008107	Liver Diseases	OTG		Liver enzyme levels (alanine transaminase)	https://genetics.opentargets.org/study/GCST90013405	2021			0.3874	0.82	1	0.82	1	GWAS	0.00320932		oncology	both	unsupported target	TRUE	TRUE	FALSE	FALSE	FALSE	FALSE	FALSE
BCL2-D015451	1	BCL2	D015451	Leukemia, Lymphocytic, Chronic, B-Cell	Launched	Launched	Launched	TRUE	TRUE	TRUE	TRUE	TRUE	2018	D015451	Leukemia, Lymphocytic, Chronic, B-Cell	OTG		Chronic lymphocytic leukemia	https://genetics.opentargets.org/study/GCST002073	2013			0.0856902	0.82	1	0.82	1	GWAS		1.47	oncology	both	genetically supported target	TRUE	TRUE	FALSE	FALSE	FALSE	FALSE	FALSE
BCL2-D015464	0.684	BCL2	D015464	Leukemia, Myelogenous, Chronic, BCR-ABL Positive	Phase I		Phase I	TRUE	FALSE			FALSE		D015451	Leukemia, Lymphocytic, Chronic, B-Cell	OTG		Chronic lymphocytic leukemia	https://genetics.opentargets.org/study/GCST002073	2013			0.0856902	0.82	1	0.82	1	GWAS		1.47	oncology	both	unsupported target	TRUE	TRUE	FALSE	FALSE	FALSE	FALSE	FALSE
BCL2-D015470	0.697	BCL2	D015470	Leukemia, Myeloid, Acute	Launched	Launched	Launched	TRUE	TRUE	TRUE	TRUE	TRUE	2018	D015451	Leukemia, Lymphocytic, Chronic, B-Cell	OTG		Chronic lymphocytic leukemia	https://genetics.opentargets.org/study/GCST002073	2013			0.0856902	0.82	1	0.82	1	GWAS		1.47	oncology	both	unsupported target	TRUE	TRUE	FALSE	FALSE	FALSE	FALSE	FALSE
BCL2-D015477	0.632	BCL2	D015477	Leukemia, Myelomonocytic, Chronic		Phase I	Phase I	TRUE				FALSE		D015451	Leukemia, Lymphocytic, Chronic, B-Cell	OTG		Chronic lymphocytic leukemia	https://genetics.opentargets.org/study/GCST002073	2013			0.0856902	0.82	1	0.82	1	GWAS		1.47	oncology	both	unsupported target	TRUE	TRUE	FALSE	FALSE	FALSE	FALSE	FALSE
BCL2-D016393	0.746	BCL2	D016393	Lymphoma, B-Cell		Phase II	Phase II	TRUE	TRUE			TRUE		D008224	Lymphoma, Follicular	OTG		Follicular lymphoma	https://genetics.opentargets.org/study/GCST002643	2014			0.0845016	0.82	1	0.82	1	GWAS		1.34	oncology	both	unsupported target	TRUE	TRUE	FALSE	FALSE	FALSE	FALSE	FALSE
BCL2-D016403	0.694	BCL2	D016403	Lymphoma, Large B-Cell, Diffuse		Phase II	Phase II	TRUE	TRUE			TRUE		D008224	Lymphoma, Follicular	OTG		Follicular lymphoma	https://genetics.opentargets.org/study/GCST002643	2014			0.0845016	0.82	1	0.82	1	GWAS		1.34	oncology	gwas	unsupported target	TRUE	TRUE	FALSE	FALSE	FALSE	FALSE	FALSE
BCL2-D016410	0.731	BCL2	D016410	Lymphoma, T-Cell, Cutaneous	Phase II		Phase II	TRUE	TRUE	FALSE		FALSE		D008224	Lymphoma, Follicular	OTG		Follicular lymphoma	https://genetics.opentargets.org/study/GCST002643	2014			0.0845016	0.82	1	0.82	1	GWAS		1.34	oncology	both	unsupported target	TRUE	TRUE	FALSE	FALSE	FALSE	FALSE	FALSE
BCL2-D016411	0.682	BCL2	D016411	Lymphoma, T-Cell, Peripheral	Phase II		Phase II	TRUE	TRUE	FALSE		FALSE		D008224	Lymphoma, Follicular	OTG		Follicular lymphoma	https://genetics.opentargets.org/study/GCST002643	2014			0.0845016	0.82	1	0.82	1	GWAS		1.34	oncology	omim/tcga	unsupported target	TRUE	TRUE	FALSE	FALSE	FALSE	FALSE	FALSE
BCL2-D019337	0.509	BCL2	D019337	Hematologic Neoplasms		Phase II	Phase II	TRUE	TRUE			TRUE		D006402	Hematologic Diseases	OTG		Eosinophil percentage of white cells	https://genetics.opentargets.org/study/GCST004600	2016			0.653619	0.8	1	0.8	1	GWAS	0.0213998		oncology	gwas	unsupported target	TRUE	TRUE	FALSE	FALSE	FALSE	FALSE	FALSE
BCL2-D054198	0.853	BCL2	D054198	Precursor Cell Lymphoblastic Leukemia-Lymphoma		Phase I	Phase I	TRUE				TRUE		D015451	Leukemia, Lymphocytic, Chronic, B-Cell	OTG		Chronic lymphocytic leukemia	https://genetics.opentargets.org/study/GCST002073	2013			0.0856902	0.82	1	0.82	1	GWAS		1.47	oncology	both	genetically supported target	TRUE	TRUE	FALSE	FALSE	FALSE	FALSE	FALSE
BCL2-D055728	0.476	BCL2	D055728	Primary Myelofibrosis		Phase III	Phase III	TRUE	TRUE	TRUE		FALSE		D006402	Hematologic Diseases	OTG		Eosinophil percentage of white cells	https://genetics.opentargets.org/study/GCST004600	2016			0.653619	0.8	1	0.8	1	GWAS	0.0213998		hematology	both	unsupported target	TRUE	TRUE	FALSE	FALSE	FALSE	FALSE	FALSE
BCL2-D055752	0.37	BCL2	D055752	Small Cell Lung Carcinoma		Phase II	Phase II	TRUE	TRUE			TRUE		D008224	Lymphoma, Follicular	OTG		Follicular lymphoma	https://genetics.opentargets.org/study/GCST002643	2014			0.0845016	0.82	1	0.82	1	GWAS		1.34	oncology	both	unsupported target	TRUE	TRUE	FALSE	FALSE	FALSE	FALSE	FALSE
BCL2-D058186	0.215	BCL2	D058186	Acute Kidney Injury	Preclinical		Preclinical	FALSE				FALSE		D006402	Hematologic Diseases	OTG		Eosinophil percentage of white cells	https://genetics.opentargets.org/study/GCST004600	2016			0.653619	0.8	1	0.8	1	GWAS	0.0213998		other	gwas	unsupported target	TRUE	TRUE	FALSE	FALSE	FALSE	FALSE	FALSE
BCL2L1-D001749	0.234	BCL2L1	D001749	Urinary Bladder Neoplasms		Preclinical	Preclinical					FALSE		D006402	Hematologic Diseases	OTG		Eosinophil percentage of white cells	https://genetics.opentargets.org/study/GCST90002382	2020			0.0201503	0.7	1	0.7	1	GWAS	0.080255		oncology	both	unsupported target	TRUE	TRUE	FALSE	FALSE	FALSE	FALSE	FALSE
BCL2L1-D001932	0.249	BCL2L1	D001932	Brain Neoplasms	Phase I		Phase I	TRUE	FALSE			FALSE		D006402	Hematologic Diseases	OTG		Eosinophil percentage of white cells	https://genetics.opentargets.org/study/GCST90002382	2020			0.0201503	0.7	1	0.7	1	GWAS	0.080255		oncology	both	unsupported target	TRUE	TRUE	FALSE	FALSE	FALSE	FALSE	FALSE
BCL2L1-D002289	0.233	BCL2L1	D002289	Carcinoma, Non-Small-Cell Lung		Phase I	Phase I	TRUE				FALSE		D006402	Hematologic Diseases	OTG		Eosinophil percentage of white cells	https://genetics.opentargets.org/study/GCST90002382	2020			0.0201503	0.7	1	0.7	1	GWAS	0.080255		oncology	both	unsupported target	TRUE	TRUE	FALSE	FALSE	FALSE	FALSE	FALSE
BCL2L1-D002318	0.343	BCL2L1	D002318	Cardiovascular Diseases	Preclinical		Preclinical	FALSE				FALSE		D006402	Hematologic Diseases	OTG		Eosinophil percentage of white cells	https://genetics.opentargets.org/study/GCST90002382	2020			0.0201503	0.7	1	0.7	1	GWAS	0.080255		cardiovascular	gwas	unsupported target	TRUE	TRUE	FALSE	FALSE	FALSE	FALSE	FALSE
BCL2L1-D003930	0.255	BCL2L1	D003930	Diabetic Retinopathy		Preclinical	Preclinical					FALSE		D006402	Hematologic Diseases	OTG		Eosinophil percentage of white cells	https://genetics.opentargets.org/study/GCST90002382	2020			0.0201503	0.7	1	0.7	1	GWAS	0.080255		ophthalmology, cardiovascular, endocrine	gwas	unsupported target	TRUE	TRUE	FALSE	FALSE	FALSE	FALSE	FALSE
BCL2L1-D004938	0.234	BCL2L1	D004938	Esophageal Neoplasms	Phase II		Phase II	TRUE	TRUE	FALSE		FALSE		D006402	Hematologic Diseases	OTG		Eosinophil percentage of white cells	https://genetics.opentargets.org/study/GCST90002382	2020			0.0201503	0.7	1	0.7	1	GWAS	0.080255		oncology	both	unsupported target	TRUE	TRUE	FALSE	FALSE	FALSE	FALSE	FALSE
BCL2L1-D005909	0.234	BCL2L1	D005909	Glioblastoma	Phase I		Phase I	TRUE	FALSE			FALSE		D006402	Hematologic Diseases	OTG		Eosinophil percentage of white cells	https://genetics.opentargets.org/study/GCST90002382	2020			0.0201503	0.7	1	0.7	1	GWAS	0.080255		oncology	gwas	unsupported target	TRUE	TRUE	FALSE	FALSE	FALSE	FALSE	FALSE
BCL2L1-D006258	0.255	BCL2L1	D006258	Head and Neck Neoplasms		Preclinical	Preclinical					FALSE		D006402	Hematologic Diseases	OTG		Eosinophil percentage of white cells	https://genetics.opentargets.org/study/GCST90002382	2020			0.0201503	0.7	1	0.7	1	GWAS	0.080255		oncology	both	unsupported target	TRUE	TRUE	FALSE	FALSE	FALSE	FALSE	FALSE
BCL2L1-D007938	0.27	BCL2L1	D007938	Leukemia		Phase I	Phase I	TRUE				FALSE		D006402	Hematologic Diseases	OTG		Eosinophil percentage of white cells	https://genetics.opentargets.org/study/GCST90002382	2020			0.0201503	0.7	1	0.7	1	GWAS	0.080255		oncology	omim/tcga	unsupported target	TRUE	TRUE	FALSE	FALSE	FALSE	FALSE	FALSE
BCL2L1-D008223	0.538	BCL2L1	D008223	Lymphoma	Phase II		Phase II	TRUE	TRUE	FALSE		FALSE		D006402	Hematologic Diseases	OTG		Eosinophil percentage of white cells	https://genetics.opentargets.org/study/GCST90002382	2020			0.0201503	0.7	1	0.7	1	GWAS	0.080255		oncology	gwas	unsupported target	TRUE	TRUE	FALSE	FALSE	FALSE	FALSE	FALSE
BCL2L1-D008224	0.433	BCL2L1	D008224	Lymphoma, Follicular	Phase II		Phase II	TRUE	TRUE	FALSE		FALSE		D006402	Hematologic Diseases	OTG		Eosinophil percentage of white cells	https://genetics.opentargets.org/study/GCST90002382	2020			0.0201503	0.7	1	0.7	1	GWAS	0.080255		oncology	gwas	unsupported target	TRUE	TRUE	FALSE	FALSE	FALSE	FALSE	FALSE
BCL2L1-D008228	0.519	BCL2L1	D008228	Lymphoma, Non-Hodgkin		Phase II	Phase II	TRUE	TRUE			FALSE		D006402	Hematologic Diseases	OTG		Eosinophil percentage of white cells	https://genetics.opentargets.org/study/GCST90002382	2020			0.0201503	0.7	1	0.7	1	GWAS	0.080255		oncology	both	unsupported target	TRUE	TRUE	FALSE	FALSE	FALSE	FALSE	FALSE
BCL2L1-D008268	0.256	BCL2L1	D008268	Macular Degeneration		Phase I	Phase I	TRUE				FALSE		D006402	Hematologic Diseases	OTG		Eosinophil percentage of white cells	https://genetics.opentargets.org/study/GCST90002382	2020			0.0201503	0.7	1	0.7	1	GWAS	0.080255		ophthalmology	both	unsupported target	TRUE	TRUE	FALSE	FALSE	FALSE	FALSE	FALSE
BCL2L1-D008269	0.224	BCL2L1	D008269	Macular Edema		Phase II	Phase II	TRUE	TRUE			FALSE		D006402	Hematologic Diseases	OTG		Eosinophil percentage of white cells	https://genetics.opentargets.org/study/GCST90002382	2020			0.0201503	0.7	1	0.7	1	GWAS	0.080255		ophthalmology	both	unsupported target	TRUE	TRUE	FALSE	FALSE	FALSE	FALSE	FALSE
BCL2L1-D008527	0.227	BCL2L1	D008527	Medulloblastoma	Phase I		Phase I	TRUE	FALSE			FALSE		D006402	Hematologic Diseases	OTG		Eosinophil percentage of white cells	https://genetics.opentargets.org/study/GCST90002382	2020			0.0201503	0.7	1	0.7	1	GWAS	0.080255		oncology	gwas	unsupported target	TRUE	TRUE	FALSE	FALSE	FALSE	FALSE	FALSE
BCL2L1-D009101	0.516	BCL2L1	D009101	Multiple Myeloma	Phase II		Phase II	TRUE	TRUE	FALSE		FALSE		D006402	Hematologic Diseases	OTG		Eosinophil percentage of white cells	https://genetics.opentargets.org/study/GCST90002382	2020			0.0201503	0.7	1	0.7	1	GWAS	0.080255		oncology	gwas	unsupported target	TRUE	TRUE	FALSE	FALSE	FALSE	FALSE	FALSE
BCL2L1-D009369	0.336	BCL2L1	D009369	Neoplasms		Phase I	Phase I	TRUE				FALSE		D006402	Hematologic Diseases	OTG		Eosinophil percentage of white cells	https://genetics.opentargets.org/study/GCST90002382	2020			0.0201503	0.7	1	0.7	1	GWAS	0.080255		oncology	gwas	unsupported target	TRUE	TRUE	FALSE	FALSE	FALSE	FALSE	FALSE
BCL2L1-D011471	0.24	BCL2L1	D011471	Prostatic Neoplasms	Phase II		Phase II	TRUE	TRUE	FALSE		FALSE		D006402	Hematologic Diseases	OTG		Eosinophil percentage of white cells	https://genetics.opentargets.org/study/GCST90002382	2020			0.0201503	0.7	1	0.7	1	GWAS	0.080255		oncology	both	unsupported target	TRUE	TRUE	FALSE	FALSE	FALSE	FALSE	FALSE
BCL2L1-D011565	0.241	BCL2L1	D011565	Psoriasis	Preclinical		Preclinical	FALSE				FALSE		D006402	Hematologic Diseases	OTG		Eosinophil percentage of white cells	https://genetics.opentargets.org/study/GCST90002382	2020			0.0201503	0.7	1	0.7	1	GWAS	0.080255		dermatology	both	unsupported target	TRUE	TRUE	FALSE	FALSE	FALSE	FALSE	FALSE
BCL2L1-D015451	0.457	BCL2L1	D015451	Leukemia, Lymphocytic, Chronic, B-Cell		Phase II	Phase II	TRUE	TRUE			FALSE		D006402	Hematologic Diseases	OTG		Eosinophil percentage of white cells	https://genetics.opentargets.org/study/GCST90002382	2020			0.0201503	0.7	1	0.7	1	GWAS	0.080255		oncology	both	unsupported target	TRUE	TRUE	FALSE	FALSE	FALSE	FALSE	FALSE
BCL2L1-D016393	0.507	BCL2L1	D016393	Lymphoma, B-Cell		Phase I	Phase I	TRUE				FALSE		D006402	Hematologic Diseases	OTG		Eosinophil percentage of white cells	https://genetics.opentargets.org/study/GCST90002382	2020			0.0201503	0.7	1	0.7	1	GWAS	0.080255		oncology	both	unsupported target	TRUE	TRUE	FALSE	FALSE	FALSE	FALSE	FALSE
BCL2L1-D016403	0.443	BCL2L1	D016403	Lymphoma, Large B-Cell, Diffuse	Phase II		Phase II	TRUE	TRUE	FALSE		FALSE		D006402	Hematologic Diseases	OTG		Eosinophil percentage of white cells	https://genetics.opentargets.org/study/GCST90002382	2020			0.0201503	0.7	1	0.7	1	GWAS	0.080255		oncology	gwas	unsupported target	TRUE	TRUE	FALSE	FALSE	FALSE	FALSE	FALSE
BCL2L1-D016410	0.486	BCL2L1	D016410	Lymphoma, T-Cell, Cutaneous	Phase II		Phase II	TRUE	TRUE	FALSE		FALSE		D006402	Hematologic Diseases	OTG		Eosinophil percentage of white cells	https://genetics.opentargets.org/study/GCST90002382	2020			0.0201503	0.7	1	0.7	1	GWAS	0.080255		oncology	both	unsupported target	TRUE	TRUE	FALSE	FALSE	FALSE	FALSE	FALSE
BCL2L1-D016411	0.428	BCL2L1	D016411	Lymphoma, T-Cell, Peripheral	Phase II		Phase II	TRUE	TRUE	FALSE		FALSE		D006402	Hematologic Diseases	OTG		Eosinophil percentage of white cells	https://genetics.opentargets.org/study/GCST90002382	2020			0.0201503	0.7	1	0.7	1	GWAS	0.080255		oncology	omim/tcga	unsupported target	TRUE	TRUE	FALSE	FALSE	FALSE	FALSE	FALSE
BCL2L1-D019337	0.509	BCL2L1	D019337	Hematologic Neoplasms		Phase II	Phase II	TRUE	TRUE			FALSE		D006402	Hematologic Diseases	OTG		Eosinophil percentage of white cells	https://genetics.opentargets.org/study/GCST90002382	2020			0.0201503	0.7	1	0.7	1	GWAS	0.080255		oncology	gwas	unsupported target	TRUE	TRUE	FALSE	FALSE	FALSE	FALSE	FALSE
BCL2L1-D054198	0.47	BCL2L1	D054198	Precursor Cell Lymphoblastic Leukemia-Lymphoma	Phase I		Phase I	TRUE	FALSE			FALSE		D006402	Hematologic Diseases	OTG		Eosinophil percentage of white cells	https://genetics.opentargets.org/study/GCST90002382	2020			0.0201503	0.7	1	0.7	1	GWAS	0.080255		oncology	both	unsupported target	TRUE	TRUE	FALSE	FALSE	FALSE	FALSE	FALSE
BCL2L1-D055728	0.476	BCL2L1	D055728	Primary Myelofibrosis		Phase III	Phase III	TRUE	TRUE	TRUE		FALSE		D006402	Hematologic Diseases	OTG		Eosinophil percentage of white cells	https://genetics.opentargets.org/study/GCST90002382	2020			0.0201503	0.7	1	0.7	1	GWAS	0.080255		hematology	both	unsupported target	TRUE	TRUE	FALSE	FALSE	FALSE	FALSE	FALSE
BCL2L1-D055752	0.227	BCL2L1	D055752	Small Cell Lung Carcinoma		Phase II	Phase II	TRUE	TRUE			FALSE		D006402	Hematologic Diseases	OTG		Eosinophil percentage of white cells	https://genetics.opentargets.org/study/GCST90002382	2020			0.0201503	0.7	1	0.7	1	GWAS	0.080255		oncology	both	unsupported target	TRUE	TRUE	FALSE	FALSE	FALSE	FALSE	FALSE
BCL2L1-D057135	0.197	BCL2L1	D057135	Wet Macular Degeneration		Phase II	Phase II	TRUE	TRUE			FALSE		D006402	Hematologic Diseases	OTG		Eosinophil percentage of white cells	https://genetics.opentargets.org/study/GCST90002382	2020			0.0201503	0.7	1	0.7	1	GWAS	0.080255		ophthalmology	gwas	unsupported target	TRUE	TRUE	FALSE	FALSE	FALSE	FALSE	FALSE
BCL3-D001943	0.396	BCL3	D001943	Breast Neoplasms	Preclinical		Preclinical	FALSE				FALSE		D015459	Leukemia-Lymphoma, Adult T-Cell	OMIM		Leukemia/lymphoma, B-cell, 3, 109560 (2)	https://omim.org/entry/109560									OMIM			oncology	both	unsupported target	TRUE	FALSE	FALSE	FALSE	FALSE	FALSE	FALSE
BCL3-D009369	0.457	BCL3	D009369	Neoplasms	Preclinical		Preclinical	FALSE				FALSE		D015459	Leukemia-Lymphoma, Adult T-Cell	OMIM		Leukemia/lymphoma, B-cell, 3, 109560 (2)	https://omim.org/entry/109560									OMIM			oncology	gwas	unsupported target	TRUE	FALSE	FALSE	FALSE	FALSE	FALSE	FALSE
BCL6-D001327	0.686	BCL6	D001327	Autoimmune Diseases	Preclinical		Preclinical	FALSE				FALSE		D009103	Multiple Sclerosis	OTG		Multiple sclerosis	https://genetics.opentargets.org/study/GCST009597	2019			0.346036	0.53	1	0.53	1	GWAS		1.06872	immune	both	unsupported target	FALSE	TRUE	FALSE	FALSE	FALSE	FALSE	FALSE
BCL6-D001749	0.234	BCL6	D001749	Urinary Bladder Neoplasms	Preclinical		Preclinical	FALSE				FALSE		D006402	Hematologic Diseases	OTG		Granulocyte percentage of myeloid white cells	https://genetics.opentargets.org/study/GCST004608	2016			0.370584	0.64	1	0.64	1	GWAS	0.0221215		oncology	both	unsupported target	FALSE	TRUE	FALSE	FALSE	FALSE	FALSE	FALSE
BCL6-D001943	0.251	BCL6	D001943	Breast Neoplasms	Preclinical		Preclinical	FALSE				FALSE		D006402	Hematologic Diseases	OTG		Granulocyte percentage of myeloid white cells	https://genetics.opentargets.org/study/GCST004608	2016			0.370584	0.64	1	0.64	1	GWAS	0.0221215		oncology	both	unsupported target	FALSE	TRUE	FALSE	FALSE	FALSE	FALSE	FALSE
BCL6-D008113	0.246	BCL6	D008113	Liver Neoplasms	Preclinical		Preclinical	FALSE				FALSE		D006402	Hematologic Diseases	OTG		Granulocyte percentage of myeloid white cells	https://genetics.opentargets.org/study/GCST004608	2016			0.370584	0.64	1	0.64	1	GWAS	0.0221215		oncology	gwas	unsupported target	FALSE	TRUE	FALSE	FALSE	FALSE	FALSE	FALSE
BCL6-D008175	0.252	BCL6	D008175	Lung Neoplasms	Preclinical		Preclinical	FALSE				FALSE		D006402	Hematologic Diseases	OTG		Granulocyte percentage of myeloid white cells	https://genetics.opentargets.org/study/GCST004608	2016			0.370584	0.64	1	0.64	1	GWAS	0.0221215		oncology	both	unsupported target	FALSE	TRUE	FALSE	FALSE	FALSE	FALSE	FALSE
BCL6-D011471	0.24	BCL6	D011471	Prostatic Neoplasms	Preclinical		Preclinical	FALSE				FALSE		D006402	Hematologic Diseases	OTG		Granulocyte percentage of myeloid white cells	https://genetics.opentargets.org/study/GCST004608	2016			0.370584	0.64	1	0.64	1	GWAS	0.0221215		oncology	both	unsupported target	FALSE	TRUE	FALSE	FALSE	FALSE	FALSE	FALSE
BCL6-D015179	0.254	BCL6	D015179	Colorectal Neoplasms	Preclinical		Preclinical	FALSE				FALSE		D006402	Hematologic Diseases	OTG		Granulocyte percentage of myeloid white cells	https://genetics.opentargets.org/study/GCST004608	2016			0.370584	0.64	1	0.64	1	GWAS	0.0221215		oncology	both	unsupported target	FALSE	TRUE	FALSE	FALSE	FALSE	FALSE	FALSE
BCL6-D016393	0.746	BCL6	D016393	Lymphoma, B-Cell		Preclinical	Preclinical					FALSE		D008232	Lymphoproliferative Disorders	OTG		Monocyte count	https://genetics.opentargets.org/study/GCST90002340	2020			0.640239	0.62	1	0.62	1	GWAS	0.014855		oncology	both	unsupported target	FALSE	TRUE	FALSE	FALSE	FALSE	FALSE	FALSE
BCL6-D016403	0.669	BCL6	D016403	Lymphoma, Large B-Cell, Diffuse	Preclinical		Preclinical	FALSE				FALSE		D008232	Lymphoproliferative Disorders	OTG		Monocyte count	https://genetics.opentargets.org/study/GCST90002340	2020			0.640239	0.62	1	0.62	1	GWAS	0.014855		oncology	gwas	unsupported target	FALSE	TRUE	FALSE	FALSE	FALSE	FALSE	FALSE
BCL9-D008103	0.249	BCL9	D008103	Liver Cirrhosis	Preclinical		Preclinical	FALSE				FALSE		D007970	Leukopenia	OTG		White blood cell count	https://genetics.opentargets.org/study/GCST008049	2019			0.883452	0.79	1	0.79	1	GWAS			digestive, signs/symptoms	gwas	unsupported target	FALSE	TRUE	FALSE	FALSE	FALSE	FALSE	FALSE
BCL9-D009369	0.332	BCL9	D009369	Neoplasms	Preclinical		Preclinical	FALSE				FALSE		D007970	Leukopenia	OTG		White blood cell count	https://genetics.opentargets.org/study/GCST008049	2019			0.883452	0.79	1	0.79	1	GWAS			oncology	gwas	unsupported target	FALSE	TRUE	FALSE	FALSE	FALSE	FALSE	FALSE
BCL9-D015179	0.253	BCL9	D015179	Colorectal Neoplasms		Preclinical	Preclinical					FALSE		D007970	Leukopenia	OTG		White blood cell count	https://genetics.opentargets.org/study/GCST008049	2019			0.883452	0.79	1	0.79	1	GWAS			oncology	both	unsupported target	FALSE	TRUE	FALSE	FALSE	FALSE	FALSE	FALSE
BCL9-D065626	0.215	BCL9	D065626	Non-alcoholic Fatty Liver Disease	Preclinical		Preclinical	FALSE				FALSE		D007970	Leukopenia	OTG		White blood cell count	https://genetics.opentargets.org/study/GCST008049	2019			0.883452	0.79	1	0.79	1	GWAS			digestive	both	unsupported target	FALSE	TRUE	FALSE	FALSE	FALSE	FALSE	FALSE
BCR-D000086382	0	BCR	D000086382	COVID-19		Phase III	Phase III	TRUE	TRUE	TRUE		FALSE		D007839	Functional Laterality	OTG		Left-handedness	https://genetics.opentargets.org/study/GCST90013421	2020			0.597517	0.66	1	0.66	1	GWAS		1.02235	infection, respiratory	gwas	unsupported target	TRUE	TRUE	FALSE	FALSE	TRUE	FALSE	FALSE
BCR-D000544	0.325	BCR	D000544	Alzheimer Disease		Phase III	Phase III	TRUE	TRUE	TRUE		FALSE		D007839	Functional Laterality	OTG		Left-handedness	https://genetics.opentargets.org/study/GCST90013421	2020			0.597517	0.66	1	0.66	1	GWAS		1.02235	neurology, psychiatry	both	unsupported target	TRUE	TRUE	FALSE	FALSE	TRUE	FALSE	FALSE
BCR-D001650	0.029	BCR	D001650	Bile Duct Neoplasms	Phase II		Phase II	TRUE	TRUE	FALSE		FALSE		D007839	Functional Laterality	OTG		Left-handedness	https://genetics.opentargets.org/study/GCST90013421	2020			0.597517	0.66	1	0.66	1	GWAS		1.02235	oncology	both	unsupported target	TRUE	TRUE	FALSE	FALSE	TRUE	FALSE	FALSE
BCR-D001932	0.031	BCR	D001932	Brain Neoplasms		Phase II	Phase II	TRUE	TRUE			FALSE		D007839	Functional Laterality	OTG		Left-handedness	https://genetics.opentargets.org/study/GCST90013421	2020			0.597517	0.66	1	0.66	1	GWAS		1.02235	oncology	both	unsupported target	TRUE	TRUE	FALSE	FALSE	TRUE	FALSE	FALSE
BCR-D001943	0.031	BCR	D001943	Breast Neoplasms		Phase II	Phase II	TRUE	TRUE			FALSE		D007839	Functional Laterality	OTG		Left-handedness	https://genetics.opentargets.org/study/GCST90013421	2020			0.597517	0.66	1	0.66	1	GWAS		1.02235	oncology	both	unsupported target	TRUE	TRUE	FALSE	FALSE	TRUE	FALSE	FALSE
BCR-D002289	0.03	BCR	D002289	Carcinoma, Non-Small-Cell Lung	Phase II		Phase II	TRUE	TRUE	FALSE		FALSE		D007839	Functional Laterality	OTG		Left-handedness	https://genetics.opentargets.org/study/GCST90013421	2020			0.597517	0.66	1	0.66	1	GWAS		1.02235	oncology	both	unsupported target	TRUE	TRUE	FALSE	FALSE	TRUE	FALSE	FALSE
BCR-D004938	0.03	BCR	D004938	Esophageal Neoplasms	Phase II		Phase II	TRUE	TRUE	FALSE		FALSE		D007839	Functional Laterality	OTG		Left-handedness	https://genetics.opentargets.org/study/GCST90013421	2020			0.597517	0.66	1	0.66	1	GWAS		1.02235	oncology	both	unsupported target	TRUE	TRUE	FALSE	FALSE	TRUE	FALSE	FALSE
BCR-D005909	0.03	BCR	D005909	Glioblastoma		Phase II	Phase II	TRUE	TRUE			FALSE		D007839	Functional Laterality	OTG		Left-handedness	https://genetics.opentargets.org/study/GCST90013421	2020			0.597517	0.66	1	0.66	1	GWAS		1.02235	oncology	gwas	unsupported target	TRUE	TRUE	FALSE	FALSE	TRUE	FALSE	FALSE
BCR-D006258	0.031	BCR	D006258	Head and Neck Neoplasms		Phase II	Phase II	TRUE	TRUE			FALSE		D007839	Functional Laterality	OTG		Left-handedness	https://genetics.opentargets.org/study/GCST90013421	2020			0.597517	0.66	1	0.66	1	GWAS		1.02235	oncology	both	unsupported target	TRUE	TRUE	FALSE	FALSE	TRUE	FALSE	FALSE
BCR-D006816	0.318	BCR	D006816	Huntington Disease		Phase I	Phase I	TRUE				FALSE		D007839	Functional Laterality	OTG		Left-handedness	https://genetics.opentargets.org/study/GCST90013421	2020			0.597517	0.66	1	0.66	1	GWAS		1.02235	neurology, congenital, psychiatry	both	unsupported target	TRUE	TRUE	FALSE	FALSE	TRUE	FALSE	FALSE
BCR-D006976	0.03	BCR	D006976	Hypertension, Pulmonary		Phase III	Phase III	TRUE	TRUE	TRUE		FALSE		D007839	Functional Laterality	OTG		Left-handedness	https://genetics.opentargets.org/study/GCST90013421	2020			0.597517	0.66	1	0.66	1	GWAS		1.02235	respiratory, cardiovascular	omim/tcga	unsupported target	TRUE	TRUE	FALSE	FALSE	TRUE	FALSE	FALSE
BCR-D007674	0.033	BCR	D007674	Kidney Diseases	Preclinical		Preclinical	FALSE				FALSE		D007839	Functional Laterality	OTG		Left-handedness	https://genetics.opentargets.org/study/GCST90013421	2020			0.597517	0.66	1	0.66	1	GWAS		1.02235	other	both	unsupported target	TRUE	TRUE	FALSE	FALSE	TRUE	FALSE	FALSE
BCR-D007680	0.031	BCR	D007680	Kidney Neoplasms	Phase II		Phase II	TRUE	TRUE	FALSE		FALSE		D007839	Functional Laterality	OTG		Left-handedness	https://genetics.opentargets.org/study/GCST90013421	2020			0.597517	0.66	1	0.66	1	GWAS		1.02235	oncology	both	unsupported target	TRUE	TRUE	FALSE	FALSE	TRUE	FALSE	FALSE
BCR-D007690	0.029	BCR	D007690	Polycystic Kidney Diseases	Phase II		Phase II	TRUE	TRUE	FALSE		FALSE		D007839	Functional Laterality	OTG		Left-handedness	https://genetics.opentargets.org/study/GCST90013421	2020			0.597517	0.66	1	0.66	1	GWAS		1.02235	congenital	both	unsupported target	TRUE	TRUE	FALSE	FALSE	TRUE	FALSE	FALSE
BCR-D007938	0.032	BCR	D007938	Leukemia		Phase II	Phase II	TRUE	TRUE			FALSE		D007839	Functional Laterality	OTG		Left-handedness	https://genetics.opentargets.org/study/GCST90013421	2020			0.597517	0.66	1	0.66	1	GWAS		1.02235	oncology	omim/tcga	unsupported target	TRUE	TRUE	FALSE	FALSE	TRUE	FALSE	FALSE
BCR-D008415	0.032	BCR	D008415	Mastocytosis	Phase II		Phase II	TRUE	TRUE	FALSE		FALSE		D007839	Functional Laterality	OTG		Left-handedness	https://genetics.opentargets.org/study/GCST90013421	2020			0.597517	0.66	1	0.66	1	GWAS		1.02235	oncology	both	unsupported target	TRUE	TRUE	FALSE	FALSE	TRUE	FALSE	FALSE
BCR-D008527	0.029	BCR	D008527	Medulloblastoma		Phase II	Phase II	TRUE	TRUE			FALSE		D007839	Functional Laterality	OTG		Left-handedness	https://genetics.opentargets.org/study/GCST90013421	2020			0.597517	0.66	1	0.66	1	GWAS		1.02235	oncology	gwas	unsupported target	TRUE	TRUE	FALSE	FALSE	TRUE	FALSE	FALSE
BCR-D008545	0.031	BCR	D008545	Melanoma		Phase II	Phase II	TRUE	TRUE			FALSE		D007839	Functional Laterality	OTG		Left-handedness	https://genetics.opentargets.org/study/GCST90013421	2020			0.597517	0.66	1	0.66	1	GWAS		1.02235	oncology	both	unsupported target	TRUE	TRUE	FALSE	FALSE	TRUE	FALSE	FALSE
BCR-D009101	0.031	BCR	D009101	Multiple Myeloma		Phase I	Phase I	TRUE				FALSE		D007839	Functional Laterality	OTG		Left-handedness	https://genetics.opentargets.org/study/GCST90013421	2020			0.597517	0.66	1	0.66	1	GWAS		1.02235	oncology	gwas	unsupported target	TRUE	TRUE	FALSE	FALSE	TRUE	FALSE	FALSE
BCR-D009190	0.032	BCR	D009190	Myelodysplastic Syndromes		Phase II	Phase II	TRUE	TRUE			FALSE		D007839	Functional Laterality	OTG		Left-handedness	https://genetics.opentargets.org/study/GCST90013421	2020			0.597517	0.66	1	0.66	1	GWAS		1.02235	hematology	omim/tcga	unsupported target	TRUE	TRUE	FALSE	FALSE	TRUE	FALSE	FALSE
BCR-D009369	0.037	BCR	D009369	Neoplasms		Phase II	Phase II	TRUE	TRUE			FALSE		D007839	Functional Laterality	OTG		Left-handedness	https://genetics.opentargets.org/study/GCST90013421	2020			0.597517	0.66	1	0.66	1	GWAS		1.02235	oncology	gwas	unsupported target	TRUE	TRUE	FALSE	FALSE	TRUE	FALSE	FALSE
BCR-D010051	0.03	BCR	D010051	Ovarian Neoplasms	Phase II		Phase II	TRUE	TRUE	FALSE		FALSE		D007839	Functional Laterality	OTG		Left-handedness	https://genetics.opentargets.org/study/GCST90013421	2020			0.597517	0.66	1	0.66	1	GWAS		1.02235	oncology	gwas	unsupported target	TRUE	TRUE	FALSE	FALSE	TRUE	FALSE	FALSE
BCR-D010190	0.03	BCR	D010190	Pancreatic Neoplasms	Phase II		Phase II	TRUE	TRUE	FALSE		FALSE		D007839	Functional Laterality	OTG		Left-handedness	https://genetics.opentargets.org/study/GCST90013421	2020			0.597517	0.66	1	0.66	1	GWAS		1.02235	oncology	gwas	unsupported target	TRUE	TRUE	FALSE	FALSE	TRUE	FALSE	FALSE
BCR-D010300	0.031	BCR	D010300	Parkinson Disease		Phase III	Phase III	TRUE	TRUE	TRUE		FALSE		D007839	Functional Laterality	OTG		Left-handedness	https://genetics.opentargets.org/study/GCST90013421	2020			0.597517	0.66	1	0.66	1	GWAS		1.02235	neurology	both	unsupported target	TRUE	TRUE	FALSE	FALSE	TRUE	FALSE	FALSE
BCR-D011087	0.03	BCR	D011087	Polycythemia Vera		Phase II	Phase II	TRUE	TRUE			FALSE		D007839	Functional Laterality	OTG		Left-handedness	https://genetics.opentargets.org/study/GCST90013421	2020			0.597517	0.66	1	0.66	1	GWAS		1.02235	oncology	both	unsupported target	TRUE	TRUE	FALSE	FALSE	TRUE	FALSE	FALSE
BCR-D011471	0.03	BCR	D011471	Prostatic Neoplasms	Phase III		Phase III	TRUE	TRUE	TRUE	FALSE	FALSE		D007839	Functional Laterality	OTG		Left-handedness	https://genetics.opentargets.org/study/GCST90013421	2020			0.597517	0.66	1	0.66	1	GWAS		1.02235	oncology	both	unsupported target	TRUE	TRUE	FALSE	FALSE	TRUE	FALSE	FALSE
BCR-D013274	0.03	BCR	D013274	Stomach Neoplasms		Phase II	Phase II	TRUE	TRUE			FALSE		D007839	Functional Laterality	OTG		Left-handedness	https://genetics.opentargets.org/study/GCST90013421	2020			0.597517	0.66	1	0.66	1	GWAS		1.02235	oncology	both	unsupported target	TRUE	TRUE	FALSE	FALSE	TRUE	FALSE	FALSE
BCR-D015179	0.031	BCR	D015179	Colorectal Neoplasms	Phase II		Phase II	TRUE	TRUE	FALSE		FALSE		D007839	Functional Laterality	OTG		Left-handedness	https://genetics.opentargets.org/study/GCST90013421	2020			0.597517	0.66	1	0.66	1	GWAS		1.02235	oncology	both	unsupported target	TRUE	TRUE	FALSE	FALSE	TRUE	FALSE	FALSE
BCR-D015451	0.03	BCR	D015451	Leukemia, Lymphocytic, Chronic, B-Cell	Phase II		Phase II	TRUE	TRUE	FALSE		FALSE		D007839	Functional Laterality	OTG		Left-handedness	https://genetics.opentargets.org/study/GCST90013421	2020			0.597517	0.66	1	0.66	1	GWAS		1.02235	oncology	both	unsupported target	TRUE	TRUE	FALSE	FALSE	TRUE	FALSE	FALSE
BCR-D015464	0.03	BCR	D015464	Leukemia, Myelogenous, Chronic, BCR-ABL Positive	Launched	Launched	Launched	TRUE	TRUE	TRUE	TRUE	FALSE	2021	D007839	Functional Laterality	OTG		Left-handedness	https://genetics.opentargets.org/study/GCST90013421	2020			0.597517	0.66	1	0.66	1	GWAS		1.02235	oncology	both	unsupported target	TRUE	TRUE	FALSE	FALSE	TRUE	FALSE	FALSE
BCR-D015470	0.03	BCR	D015470	Leukemia, Myeloid, Acute	Launched	Launched	Launched	TRUE	TRUE	TRUE	TRUE	FALSE		D007839	Functional Laterality	OTG		Left-handedness	https://genetics.opentargets.org/study/GCST90013421	2020			0.597517	0.66	1	0.66	1	GWAS		1.02235	oncology	both	unsupported target	TRUE	TRUE	FALSE	FALSE	TRUE	FALSE	FALSE
BCR-D016889	0.029	BCR	D016889	Endometrial Neoplasms	Phase II		Phase II	TRUE	TRUE	FALSE		FALSE		D007839	Functional Laterality	OTG		Left-handedness	https://genetics.opentargets.org/study/GCST90013421	2020			0.597517	0.66	1	0.66	1	GWAS		1.02235	oncology	gwas	unsupported target	TRUE	TRUE	FALSE	FALSE	TRUE	FALSE	FALSE
BCR-D017681	0.029	BCR	D017681	Hypereosinophilic Syndrome		Phase II	Phase II	TRUE	TRUE			FALSE		D007839	Functional Laterality	OTG		Left-handedness	https://genetics.opentargets.org/study/GCST90013421	2020			0.597517	0.66	1	0.66	1	GWAS		1.02235	hematology	both	unsupported target	TRUE	TRUE	FALSE	FALSE	TRUE	FALSE	FALSE
BCR-D019337	0.03	BCR	D019337	Hematologic Neoplasms	Phase I		Phase I	TRUE	FALSE			FALSE		D007839	Functional Laterality	OTG		Left-handedness	https://genetics.opentargets.org/study/GCST90013421	2020			0.597517	0.66	1	0.66	1	GWAS		1.02235	oncology	gwas	unsupported target	TRUE	TRUE	FALSE	FALSE	TRUE	FALSE	FALSE
BCR-D020961	0.292	BCR	D020961	Lewy Body Disease		Phase II	Phase II	TRUE	TRUE			FALSE		D007839	Functional Laterality	OTG		Left-handedness	https://genetics.opentargets.org/study/GCST90013421	2020			0.597517	0.66	1	0.66	1	GWAS		1.02235	neurology, psychiatry	both	unsupported target	TRUE	TRUE	FALSE	FALSE	TRUE	FALSE	FALSE
BCR-D046152	0.029	BCR	D046152	Gastrointestinal Stromal Tumors	Phase III		Phase III	TRUE	TRUE	TRUE	FALSE	FALSE		D007839	Functional Laterality	OTG		Left-handedness	https://genetics.opentargets.org/study/GCST90013421	2020			0.597517	0.66	1	0.66	1	GWAS		1.02235	oncology	omim/tcga	unsupported target	TRUE	TRUE	FALSE	FALSE	TRUE	FALSE	FALSE
BCR-D054198	0.03	BCR	D054198	Precursor Cell Lymphoblastic Leukemia-Lymphoma	Launched	Launched	Launched	TRUE	TRUE	TRUE	TRUE	FALSE		D007839	Functional Laterality	OTG		Left-handedness	https://genetics.opentargets.org/study/GCST90013421	2020			0.597517	0.66	1	0.66	1	GWAS		1.02235	oncology	both	unsupported target	TRUE	TRUE	FALSE	FALSE	TRUE	FALSE	FALSE
BCR-D055752	0.029	BCR	D055752	Small Cell Lung Carcinoma	Phase II		Phase II	TRUE	TRUE	FALSE		FALSE		D007839	Functional Laterality	OTG		Left-handedness	https://genetics.opentargets.org/study/GCST90013421	2020			0.597517	0.66	1	0.66	1	GWAS		1.02235	oncology	both	unsupported target	TRUE	TRUE	FALSE	FALSE	TRUE	FALSE	FALSE
BDKRB1-D001168	0	BDKRB1	D001168	Arthritis	Preclinical		Preclinical	FALSE				FALSE																			musculoskeletal	both	unsupported target	TRUE	TRUE	TRUE	FALSE	FALSE	FALSE	FALSE
BDKRB1-D001172	0	BDKRB1	D001172	Arthritis, Rheumatoid	Preclinical		Preclinical	FALSE				FALSE																			musculoskeletal, dermatology, immune	gwas	unsupported target	TRUE	TRUE	TRUE	FALSE	FALSE	FALSE	FALSE
BDKRB1-D001943	0	BDKRB1	D001943	Breast Neoplasms	Preclinical		Preclinical	FALSE				FALSE																			oncology	both	unsupported target	TRUE	TRUE	TRUE	FALSE	FALSE	FALSE	FALSE
BDKRB1-D003092	0	BDKRB1	D003092	Colitis	Preclinical		Preclinical	FALSE				FALSE																			digestive	gwas	unsupported target	TRUE	TRUE	TRUE	FALSE	FALSE	FALSE	FALSE
BDKRB1-D003929	0	BDKRB1	D003929	Diabetic Neuropathies	Preclinical		Preclinical	FALSE				FALSE																			neurology, endocrine	both	unsupported target	TRUE	TRUE	TRUE	FALSE	FALSE	FALSE	FALSE
BDKRB1-D003930	0	BDKRB1	D003930	Diabetic Retinopathy	Phase II		Phase II	TRUE	TRUE	FALSE		FALSE																			ophthalmology, cardiovascular, endocrine	gwas	unsupported target	TRUE	TRUE	TRUE	FALSE	FALSE	FALSE	FALSE
BDKRB1-D005128	0	BDKRB1	D005128	Eye Diseases	Preclinical		Preclinical	FALSE				FALSE																			ophthalmology	gwas	unsupported target	TRUE	TRUE	TRUE	FALSE	FALSE	FALSE	FALSE
BDKRB1-D007249	0	BDKRB1	D007249	Inflammation	Preclinical		Preclinical	FALSE				FALSE																			signs/symptoms	gwas	unsupported target	TRUE	TRUE	TRUE	FALSE	FALSE	FALSE	FALSE
BDKRB1-D008113	0	BDKRB1	D008113	Liver Neoplasms		Preclinical	Preclinical					FALSE																			oncology	gwas	unsupported target	TRUE	TRUE	TRUE	FALSE	FALSE	FALSE	FALSE
BDKRB1-D008175	0	BDKRB1	D008175	Lung Neoplasms		Preclinical	Preclinical					FALSE																			oncology	both	unsupported target	TRUE	TRUE	TRUE	FALSE	FALSE	FALSE	FALSE
BDKRB1-D008269	0	BDKRB1	D008269	Macular Edema	Phase II		Phase II	TRUE	TRUE	FALSE		FALSE																			ophthalmology	both	unsupported target	TRUE	TRUE	TRUE	FALSE	FALSE	FALSE	FALSE
BDKRB1-D009369	0	BDKRB1	D009369	Neoplasms	Preclinical		Preclinical	FALSE				FALSE																			oncology	gwas	unsupported target	TRUE	TRUE	TRUE	FALSE	FALSE	FALSE	FALSE
BDKRB1-D009437	0	BDKRB1	D009437	Neuralgia	Preclinical		Preclinical	FALSE				FALSE																			neurology, signs/symptoms	both	unsupported target	TRUE	TRUE	TRUE	FALSE	FALSE	FALSE	FALSE
BDKRB1-D010003	0	BDKRB1	D010003	Osteoarthritis	Phase II		Phase II	TRUE	TRUE	FALSE		FALSE																			musculoskeletal	both	unsupported target	TRUE	TRUE	TRUE	FALSE	FALSE	FALSE	FALSE
BDKRB1-D011471	0	BDKRB1	D011471	Prostatic Neoplasms		Preclinical	Preclinical					FALSE																			oncology	both	unsupported target	TRUE	TRUE	TRUE	FALSE	FALSE	FALSE	FALSE
BDKRB1-D015179	0	BDKRB1	D015179	Colorectal Neoplasms	Preclinical		Preclinical	FALSE				FALSE																			oncology	both	unsupported target	TRUE	TRUE	TRUE	FALSE	FALSE	FALSE	FALSE
BDKRB1-D051474	0	BDKRB1	D051474	Neuralgia, Postherpetic	Phase II		Phase II	TRUE	TRUE	FALSE		FALSE																			neurology, signs/symptoms	gwas	unsupported target	TRUE	TRUE	TRUE	FALSE	FALSE	FALSE	FALSE
BDKRB1-D057135	0	BDKRB1	D057135	Wet Macular Degeneration	Preclinical		Preclinical	FALSE				FALSE																			ophthalmology	gwas	unsupported target	TRUE	TRUE	TRUE	FALSE	FALSE	FALSE	FALSE
BDKRB2-D001172	0.212	BDKRB2	D001172	Arthritis, Rheumatoid	Preclinical		Preclinical	FALSE				FALSE		D051437	Renal Insufficiency	OTG		Serum creatinine levels	https://genetics.opentargets.org/study/GCST90018979	2021			0.319333	0.74	1	0.74	1	GWAS	0.0097		musculoskeletal, dermatology, immune	gwas	unsupported target	TRUE	TRUE	TRUE	FALSE	FALSE	FALSE	FALSE
BDKRB2-D001249	0.211	BDKRB2	D001249	Asthma	Phase II		Phase II	TRUE	TRUE	FALSE		FALSE		D051437	Renal Insufficiency	OTG		Serum creatinine levels	https://genetics.opentargets.org/study/GCST90018979	2021			0.319333	0.74	1	0.74	1	GWAS	0.0097		respiratory, immune	both	unsupported target	TRUE	TRUE	TRUE	FALSE	FALSE	FALSE	FALSE
BDKRB2-D002289	0.198	BDKRB2	D002289	Carcinoma, Non-Small-Cell Lung	Preclinical		Preclinical	FALSE				FALSE		D051437	Renal Insufficiency	OTG		Serum creatinine levels	https://genetics.opentargets.org/study/GCST90018979	2021			0.319333	0.74	1	0.74	1	GWAS	0.0097		oncology	both	unsupported target	TRUE	TRUE	TRUE	FALSE	FALSE	FALSE	FALSE
BDKRB2-D003924	0.217	BDKRB2	D003924	Diabetes Mellitus, Type 2	Preclinical		Preclinical	FALSE				FALSE		D051437	Renal Insufficiency	OTG		Serum creatinine levels	https://genetics.opentargets.org/study/GCST90018979	2021			0.319333	0.74	1	0.74	1	GWAS	0.0097		metabolic, endocrine	both	unsupported target	TRUE	TRUE	TRUE	FALSE	FALSE	FALSE	FALSE
BDKRB2-D006973	0.218	BDKRB2	D006973	Hypertension	Preclinical		Preclinical	FALSE				FALSE		D051437	Renal Insufficiency	OTG		Serum creatinine levels	https://genetics.opentargets.org/study/GCST90018979	2021			0.319333	0.74	1	0.74	1	GWAS	0.0097		cardiovascular	both	unsupported target	TRUE	TRUE	TRUE	FALSE	FALSE	FALSE	FALSE
BDKRB2-D007249	0.217	BDKRB2	D007249	Inflammation	Preclinical		Preclinical	FALSE				FALSE		D051437	Renal Insufficiency	OTG		Serum creatinine levels	https://genetics.opentargets.org/study/GCST90018979	2021			0.319333	0.74	1	0.74	1	GWAS	0.0097		signs/symptoms	gwas	unsupported target	TRUE	TRUE	TRUE	FALSE	FALSE	FALSE	FALSE
BDKRB2-D007251	0.576	BDKRB2	D007251	Influenza, Human	Preclinical		Preclinical	FALSE				FALSE		D009107	Mumps	OTG		Mumps	https://genetics.opentargets.org/study/GCST005003	2017			0.319333	0.79	1	0.79	1	GWAS		1.1	infection, respiratory	gwas	unsupported target	TRUE	TRUE	TRUE	FALSE	FALSE	FALSE	FALSE
BDKRB2-D008175	0.208	BDKRB2	D008175	Lung Neoplasms	Preclinical		Preclinical	FALSE				FALSE		D051437	Renal Insufficiency	OTG		Serum creatinine levels	https://genetics.opentargets.org/study/GCST90018979	2021			0.319333	0.74	1	0.74	1	GWAS	0.0097		oncology	both	unsupported target	TRUE	TRUE	TRUE	FALSE	FALSE	FALSE	FALSE
BDKRB2-D008228	0.214	BDKRB2	D008228	Lymphoma, Non-Hodgkin	Phase II		Phase II	TRUE	TRUE	FALSE		FALSE		D051437	Renal Insufficiency	OTG		Serum creatinine levels	https://genetics.opentargets.org/study/GCST90018979	2021			0.319333	0.74	1	0.74	1	GWAS	0.0097		oncology	both	unsupported target	TRUE	TRUE	TRUE	FALSE	FALSE	FALSE	FALSE
BDKRB2-D009101	0.204	BDKRB2	D009101	Multiple Myeloma	Phase II		Phase II	TRUE	TRUE	FALSE		FALSE		D051437	Renal Insufficiency	OTG		Serum creatinine levels	https://genetics.opentargets.org/study/GCST90018979	2021			0.319333	0.74	1	0.74	1	GWAS	0.0097		oncology	gwas	unsupported target	TRUE	TRUE	TRUE	FALSE	FALSE	FALSE	FALSE
BDKRB2-D009369	0.246	BDKRB2	D009369	Neoplasms	Preclinical		Preclinical	FALSE				FALSE		D051437	Renal Insufficiency	OTG		Serum creatinine levels	https://genetics.opentargets.org/study/GCST90018979	2021			0.319333	0.74	1	0.74	1	GWAS	0.0097		oncology	gwas	unsupported target	TRUE	TRUE	TRUE	FALSE	FALSE	FALSE	FALSE
BDKRB2-D009437	0.199	BDKRB2	D009437	Neuralgia	Preclinical		Preclinical	FALSE				FALSE		D051437	Renal Insufficiency	OTG		Serum creatinine levels	https://genetics.opentargets.org/study/GCST90018979	2021			0.319333	0.74	1	0.74	1	GWAS	0.0097		neurology, signs/symptoms	both	unsupported target	TRUE	TRUE	TRUE	FALSE	FALSE	FALSE	FALSE
BDKRB2-D010003	0.251	BDKRB2	D010003	Osteoarthritis	Phase II		Phase II	TRUE	TRUE	FALSE		FALSE		D051437	Renal Insufficiency	OTG		Serum creatinine levels	https://genetics.opentargets.org/study/GCST90018979	2021			0.319333	0.74	1	0.74	1	GWAS	0.0097		musculoskeletal	both	unsupported target	TRUE	TRUE	TRUE	FALSE	FALSE	FALSE	FALSE
BDKRB2-D011471	0.521	BDKRB2	D011471	Prostatic Neoplasms	Preclinical		Preclinical	FALSE				FALSE		D051437	Renal Insufficiency	OTG		Serum creatinine levels	https://genetics.opentargets.org/study/GCST90018979	2021			0.319333	0.74	1	0.74	1	GWAS	0.0097		oncology	both	unsupported target	TRUE	TRUE	TRUE	FALSE	FALSE	FALSE	FALSE
BDKRB2-D012220	0.399	BDKRB2	D012220	Rhinitis	Phase II		Phase II	TRUE	TRUE	FALSE		FALSE		D009107	Mumps	OTG		Mumps	https://genetics.opentargets.org/study/GCST005003	2017			0.319333	0.79	1	0.79	1	GWAS		1.1	infection, respiratory	gwas	unsupported target	TRUE	TRUE	TRUE	FALSE	FALSE	FALSE	FALSE
BDKRB2-D015451	0.197	BDKRB2	D015451	Leukemia, Lymphocytic, Chronic, B-Cell	Phase II		Phase II	TRUE	TRUE	FALSE		FALSE		D051437	Renal Insufficiency	OTG		Serum creatinine levels	https://genetics.opentargets.org/study/GCST90018979	2021			0.319333	0.74	1	0.74	1	GWAS	0.0097		oncology	both	unsupported target	TRUE	TRUE	TRUE	FALSE	FALSE	FALSE	FALSE
BDKRB2-D029424	0.209	BDKRB2	D029424	Pulmonary Disease, Chronic Obstructive	Phase II		Phase II	TRUE	TRUE	FALSE		FALSE		D051437	Renal Insufficiency	OTG		Serum creatinine levels	https://genetics.opentargets.org/study/GCST90018979	2021			0.319333	0.74	1	0.74	1	GWAS	0.0097		respiratory	both	unsupported target	TRUE	TRUE	TRUE	FALSE	FALSE	FALSE	FALSE
BDKRB2-D054179	0.188	BDKRB2	D054179	Angioedemas, Hereditary		Phase III	Phase III	TRUE	TRUE	TRUE		FALSE		D051437	Renal Insufficiency	OTG		Serum creatinine levels	https://genetics.opentargets.org/study/GCST90018979	2021			0.319333	0.74	1	0.74	1	GWAS	0.0097		cardiovascular, congenital, dermatology, immune	both	unsupported target	TRUE	TRUE	TRUE	FALSE	FALSE	FALSE	FALSE
BDKRB2-D055752	0.195	BDKRB2	D055752	Small Cell Lung Carcinoma	Preclinical		Preclinical	FALSE				FALSE		D051437	Renal Insufficiency	OTG		Serum creatinine levels	https://genetics.opentargets.org/study/GCST90018979	2021			0.319333	0.74	1	0.74	1	GWAS	0.0097		oncology	both	unsupported target	TRUE	TRUE	TRUE	FALSE	FALSE	FALSE	FALSE
BDKRB2-D057135	0.176	BDKRB2	D057135	Wet Macular Degeneration	Preclinical		Preclinical	FALSE				FALSE		D051437	Renal Insufficiency	OTG		Serum creatinine levels	https://genetics.opentargets.org/study/GCST90018979	2021			0.319333	0.74	1	0.74	1	GWAS	0.0097		ophthalmology	gwas	unsupported target	TRUE	TRUE	TRUE	FALSE	FALSE	FALSE	FALSE
BEST1-D057826	0.882	BEST1	D057826	Vitelliform Macular Dystrophy		Preclinical	Preclinical					FALSE		D008268	Macular Degeneration	OMIM		Macular dystrophy, vitelliform, 2, 153700 (3), Autosomal dominant	https://omim.org/entry/607854									OMIM			ophthalmology, congenital	both	genetically supported target	TRUE	FALSE	FALSE	FALSE	FALSE	TRUE	FALSE
BGLAP-D001172	0.24	BGLAP	D001172	Arthritis, Rheumatoid	Preclinical		Preclinical	FALSE				FALSE		D003920	Diabetes Mellitus	PICCOLO	Kidney	glycated_hemoglobin_levels	https://www.ncbi.nlm.nih.gov/pubmed/24647736	2014	3.68897e-06	0.921847						GWAS			musculoskeletal, dermatology, immune	gwas	unsupported target	TRUE	FALSE	FALSE	FALSE	FALSE	FALSE	FALSE
BGLAP-D003920	1	BGLAP	D003920	Diabetes Mellitus	Preclinical		Preclinical	FALSE				FALSE		D003920	Diabetes Mellitus	PICCOLO	Kidney	glycated_hemoglobin_levels	https://www.ncbi.nlm.nih.gov/pubmed/24647736	2014	3.68897e-06	0.921847						GWAS			metabolic, endocrine	both	genetically supported target	TRUE	FALSE	FALSE	FALSE	FALSE	FALSE	FALSE
BGLAP-D007249	0.247	BGLAP	D007249	Inflammation	Preclinical		Preclinical	FALSE				FALSE		D003920	Diabetes Mellitus	PICCOLO	Kidney	glycated_hemoglobin_levels	https://www.ncbi.nlm.nih.gov/pubmed/24647736	2014	3.68897e-06	0.921847						GWAS			signs/symptoms	gwas	unsupported target	TRUE	FALSE	FALSE	FALSE	FALSE	FALSE	FALSE
BGLAP-D009765	0.5	BGLAP	D009765	Obesity	Preclinical		Preclinical	FALSE				FALSE		D003920	Diabetes Mellitus	PICCOLO	Kidney	glycated_hemoglobin_levels	https://www.ncbi.nlm.nih.gov/pubmed/24647736	2014	3.68897e-06	0.921847						GWAS			metabolic, signs/symptoms	both	unsupported target	TRUE	FALSE	FALSE	FALSE	FALSE	FALSE	FALSE
BGN-D009203	0	BGN	D009203	Myocardial Infarction	Preclinical		Preclinical	FALSE				FALSE																			cardiovascular, signs/symptoms	gwas	unsupported target	TRUE	FALSE	FALSE	FALSE	FALSE	FALSE	FALSE
BGN-D050197	0	BGN	D050197	Atherosclerosis	Preclinical		Preclinical	FALSE				FALSE																			cardiovascular	both	unsupported target	TRUE	FALSE	FALSE	FALSE	FALSE	FALSE	FALSE
BIRC2-D001650	0	BIRC2	D001650	Bile Duct Neoplasms		Phase II	Phase II	TRUE	TRUE			FALSE																			oncology	both	unsupported target	FALSE	TRUE	FALSE	FALSE	FALSE	FALSE	FALSE
BIRC2-D001943	0	BIRC2	D001943	Breast Neoplasms	Phase I		Phase I	TRUE	FALSE			FALSE																			oncology	both	unsupported target	FALSE	TRUE	FALSE	FALSE	FALSE	FALSE	FALSE
BIRC2-D002289	0	BIRC2	D002289	Carcinoma, Non-Small-Cell Lung		Phase I	Phase I	TRUE				FALSE																			oncology	both	unsupported target	FALSE	TRUE	FALSE	FALSE	FALSE	FALSE	FALSE
BIRC2-D002583	0	BIRC2	D002583	Uterine Cervical Neoplasms		Phase II	Phase II	TRUE	TRUE			FALSE																			oncology	gwas	unsupported target	FALSE	TRUE	FALSE	FALSE	FALSE	FALSE	FALSE
BIRC2-D003920	0	BIRC2	D003920	Diabetes Mellitus	Preclinical		Preclinical	FALSE				FALSE																			metabolic, endocrine	both	unsupported target	FALSE	TRUE	FALSE	FALSE	FALSE	FALSE	FALSE
BIRC2-D004938	0	BIRC2	D004938	Esophageal Neoplasms		Phase II	Phase II	TRUE	TRUE			FALSE																			oncology	both	unsupported target	FALSE	TRUE	FALSE	FALSE	FALSE	FALSE	FALSE
BIRC2-D005128	0	BIRC2	D005128	Eye Diseases	Preclinical		Preclinical	FALSE				FALSE																			ophthalmology	gwas	unsupported target	FALSE	TRUE	FALSE	FALSE	FALSE	FALSE	FALSE
BIRC2-D005901	0	BIRC2	D005901	Glaucoma	Preclinical		Preclinical	FALSE				FALSE																			ophthalmology	both	unsupported target	FALSE	TRUE	FALSE	FALSE	FALSE	FALSE	FALSE
BIRC2-D006258	0	BIRC2	D006258	Head and Neck Neoplasms		Phase III	Phase III	TRUE	TRUE	TRUE		FALSE																			oncology	both	unsupported target	FALSE	TRUE	FALSE	FALSE	FALSE	FALSE	FALSE
BIRC2-D006509	0	BIRC2	D006509	Hepatitis B	Phase II		Phase II	TRUE	TRUE	FALSE		FALSE																			infection, digestive	gwas	unsupported target	FALSE	TRUE	FALSE	FALSE	FALSE	FALSE	FALSE
BIRC2-D007154	0	BIRC2	D007154	Immune System Diseases	Preclinical		Preclinical	FALSE				FALSE																			immune	gwas	unsupported target	FALSE	TRUE	FALSE	FALSE	FALSE	FALSE	FALSE
BIRC2-D008223	0	BIRC2	D008223	Lymphoma		Phase II	Phase II	TRUE	TRUE			FALSE																			oncology	gwas	unsupported target	FALSE	TRUE	FALSE	FALSE	FALSE	FALSE	FALSE
BIRC2-D008545	0	BIRC2	D008545	Melanoma	Phase II		Phase II	TRUE	TRUE	FALSE		FALSE																			oncology	both	unsupported target	FALSE	TRUE	FALSE	FALSE	FALSE	FALSE	FALSE
BIRC2-D009101	0	BIRC2	D009101	Multiple Myeloma	Preclinical		Preclinical	FALSE				FALSE																			oncology	gwas	unsupported target	FALSE	TRUE	FALSE	FALSE	FALSE	FALSE	FALSE
BIRC2-D009190	0	BIRC2	D009190	Myelodysplastic Syndromes	Phase II		Phase II	TRUE	TRUE	FALSE		FALSE																			hematology	omim/tcga	unsupported target	FALSE	TRUE	FALSE	FALSE	FALSE	FALSE	FALSE
BIRC2-D009369	0	BIRC2	D009369	Neoplasms		Phase II	Phase II	TRUE	TRUE			FALSE																			oncology	gwas	unsupported target	FALSE	TRUE	FALSE	FALSE	FALSE	FALSE	FALSE
BIRC2-D010051	0	BIRC2	D010051	Ovarian Neoplasms		Phase II	Phase II	TRUE	TRUE			FALSE																			oncology	gwas	unsupported target	FALSE	TRUE	FALSE	FALSE	FALSE	FALSE	FALSE
BIRC2-D010190	0	BIRC2	D010190	Pancreatic Neoplasms		Phase I	Phase I	TRUE				FALSE																			oncology	gwas	unsupported target	FALSE	TRUE	FALSE	FALSE	FALSE	FALSE	FALSE
BIRC2-D010534	0	BIRC2	D010534	Peritoneal Neoplasms	Phase II		Phase II	TRUE	TRUE	FALSE		FALSE																			oncology	omim/tcga	unsupported target	FALSE	TRUE	FALSE	FALSE	FALSE	FALSE	FALSE
BIRC2-D015179	0	BIRC2	D015179	Colorectal Neoplasms		Phase II	Phase II	TRUE	TRUE			FALSE																			oncology	both	unsupported target	FALSE	TRUE	FALSE	FALSE	FALSE	FALSE	FALSE
BIRC2-D015470	0	BIRC2	D015470	Leukemia, Myeloid, Acute	Phase II		Phase II	TRUE	TRUE	FALSE		FALSE																			oncology	both	unsupported target	FALSE	TRUE	FALSE	FALSE	FALSE	FALSE	FALSE
BIRC2-D015477	0	BIRC2	D015477	Leukemia, Myelomonocytic, Chronic	Phase II		Phase II	TRUE	TRUE	FALSE		FALSE																			oncology	both	unsupported target	FALSE	TRUE	FALSE	FALSE	FALSE	FALSE	FALSE
BIRC2-D016399	0	BIRC2	D016399	Lymphoma, T-Cell		Phase II	Phase II	TRUE	TRUE			FALSE																			oncology	both	unsupported target	FALSE	TRUE	FALSE	FALSE	FALSE	FALSE	FALSE
BIRC2-D055752	0	BIRC2	D055752	Small Cell Lung Carcinoma		Phase II	Phase II	TRUE	TRUE			FALSE																			oncology	both	unsupported target	FALSE	TRUE	FALSE	FALSE	FALSE	FALSE	FALSE
BIRC3-D001650	0.218	BIRC3	D001650	Bile Duct Neoplasms		Phase II	Phase II	TRUE	TRUE			FALSE		D004700	Endocrine System Diseases	OTG		Testosterone levels	https://genetics.opentargets.org/study/GCST011518	2021			0.704697	0.63	1	0.63	1	GWAS	0.00692502		oncology	both	unsupported target	FALSE	TRUE	FALSE	FALSE	FALSE	FALSE	FALSE
BIRC3-D001943	0.24	BIRC3	D001943	Breast Neoplasms	Phase I		Phase I	TRUE	FALSE			FALSE		D004700	Endocrine System Diseases	OTG		Testosterone levels	https://genetics.opentargets.org/study/GCST011518	2021			0.704697	0.63	1	0.63	1	GWAS	0.00692502		oncology	both	unsupported target	FALSE	TRUE	FALSE	FALSE	FALSE	FALSE	FALSE
BIRC3-D002289	0.224	BIRC3	D002289	Carcinoma, Non-Small-Cell Lung		Phase I	Phase I	TRUE				FALSE		D004700	Endocrine System Diseases	OTG		Testosterone levels	https://genetics.opentargets.org/study/GCST011518	2021			0.704697	0.63	1	0.63	1	GWAS	0.00692502		oncology	both	unsupported target	FALSE	TRUE	FALSE	FALSE	FALSE	FALSE	FALSE
BIRC3-D002583	0.228	BIRC3	D002583	Uterine Cervical Neoplasms		Phase II	Phase II	TRUE	TRUE			FALSE		D004700	Endocrine System Diseases	OTG		Testosterone levels	https://genetics.opentargets.org/study/GCST011518	2021			0.704697	0.63	1	0.63	1	GWAS	0.00692502		oncology	gwas	unsupported target	FALSE	TRUE	FALSE	FALSE	FALSE	FALSE	FALSE
BIRC3-D003920	0.712	BIRC3	D003920	Diabetes Mellitus	Preclinical		Preclinical	FALSE				FALSE		D004700	Endocrine System Diseases	OTG		Testosterone levels	https://genetics.opentargets.org/study/GCST011518	2021			0.704697	0.63	1	0.63	1	GWAS	0.00692502		metabolic, endocrine	both	unsupported target	FALSE	TRUE	FALSE	FALSE	FALSE	FALSE	FALSE
BIRC3-D004938	0.225	BIRC3	D004938	Esophageal Neoplasms		Phase II	Phase II	TRUE	TRUE			FALSE		D004700	Endocrine System Diseases	OTG		Testosterone levels	https://genetics.opentargets.org/study/GCST011518	2021			0.704697	0.63	1	0.63	1	GWAS	0.00692502		oncology	both	unsupported target	FALSE	TRUE	FALSE	FALSE	FALSE	FALSE	FALSE
BIRC3-D005128	0.295	BIRC3	D005128	Eye Diseases	Preclinical		Preclinical	FALSE				FALSE		D004700	Endocrine System Diseases	OTG		Testosterone levels	https://genetics.opentargets.org/study/GCST011518	2021			0.704697	0.63	1	0.63	1	GWAS	0.00692502		ophthalmology	gwas	unsupported target	FALSE	TRUE	FALSE	FALSE	FALSE	FALSE	FALSE
BIRC3-D005901	0.236	BIRC3	D005901	Glaucoma	Preclinical		Preclinical	FALSE				FALSE		D004700	Endocrine System Diseases	OTG		Testosterone levels	https://genetics.opentargets.org/study/GCST011518	2021			0.704697	0.63	1	0.63	1	GWAS	0.00692502		ophthalmology	both	unsupported target	FALSE	TRUE	FALSE	FALSE	FALSE	FALSE	FALSE
BIRC3-D006258	0.243	BIRC3	D006258	Head and Neck Neoplasms		Phase III	Phase III	TRUE	TRUE	TRUE		FALSE		D004700	Endocrine System Diseases	OTG		Testosterone levels	https://genetics.opentargets.org/study/GCST011518	2021			0.704697	0.63	1	0.63	1	GWAS	0.00692502		oncology	both	unsupported target	FALSE	TRUE	FALSE	FALSE	FALSE	FALSE	FALSE
BIRC3-D006509	0.243	BIRC3	D006509	Hepatitis B	Phase II		Phase II	TRUE	TRUE	FALSE		FALSE		D004700	Endocrine System Diseases	OTG		Testosterone levels	https://genetics.opentargets.org/study/GCST011518	2021			0.704697	0.63	1	0.63	1	GWAS	0.00692502		infection, digestive	gwas	unsupported target	FALSE	TRUE	FALSE	FALSE	FALSE	FALSE	FALSE
BIRC3-D007154	0.318	BIRC3	D007154	Immune System Diseases	Preclinical		Preclinical	FALSE				FALSE		D004700	Endocrine System Diseases	OTG		Testosterone levels	https://genetics.opentargets.org/study/GCST011518	2021			0.704697	0.63	1	0.63	1	GWAS	0.00692502		immune	gwas	unsupported target	FALSE	TRUE	FALSE	FALSE	FALSE	FALSE	FALSE
BIRC3-D008223	0.259	BIRC3	D008223	Lymphoma		Phase II	Phase II	TRUE	TRUE			FALSE		D004700	Endocrine System Diseases	OTG		Testosterone levels	https://genetics.opentargets.org/study/GCST011518	2021			0.704697	0.63	1	0.63	1	GWAS	0.00692502		oncology	gwas	unsupported target	FALSE	TRUE	FALSE	FALSE	FALSE	FALSE	FALSE
BIRC3-D008545	0.242	BIRC3	D008545	Melanoma	Phase II		Phase II	TRUE	TRUE	FALSE		FALSE		D004700	Endocrine System Diseases	OTG		Testosterone levels	https://genetics.opentargets.org/study/GCST011518	2021			0.704697	0.63	1	0.63	1	GWAS	0.00692502		oncology	both	unsupported target	FALSE	TRUE	FALSE	FALSE	FALSE	FALSE	FALSE
BIRC3-D009101	0.233	BIRC3	D009101	Multiple Myeloma		Preclinical	Preclinical					FALSE		D004700	Endocrine System Diseases	OTG		Testosterone levels	https://genetics.opentargets.org/study/GCST011518	2021			0.704697	0.63	1	0.63	1	GWAS	0.00692502		oncology	gwas	unsupported target	FALSE	TRUE	FALSE	FALSE	FALSE	FALSE	FALSE
BIRC3-D009190	0.247	BIRC3	D009190	Myelodysplastic Syndromes	Phase II		Phase II	TRUE	TRUE	FALSE		FALSE		D004700	Endocrine System Diseases	OTG		Testosterone levels	https://genetics.opentargets.org/study/GCST011518	2021			0.704697	0.63	1	0.63	1	GWAS	0.00692502		hematology	omim/tcga	unsupported target	FALSE	TRUE	FALSE	FALSE	FALSE	FALSE	FALSE
BIRC3-D009369	0.311	BIRC3	D009369	Neoplasms		Phase II	Phase II	TRUE	TRUE			FALSE		D004700	Endocrine System Diseases	OTG		Testosterone levels	https://genetics.opentargets.org/study/GCST011518	2021			0.704697	0.63	1	0.63	1	GWAS	0.00692502		oncology	gwas	unsupported target	FALSE	TRUE	FALSE	FALSE	FALSE	FALSE	FALSE
BIRC3-D010051	0.599	BIRC3	D010051	Ovarian Neoplasms		Phase II	Phase II	TRUE	TRUE			FALSE		D004700	Endocrine System Diseases	OTG		Testosterone levels	https://genetics.opentargets.org/study/GCST011518	2021			0.704697	0.63	1	0.63	1	GWAS	0.00692502		oncology	gwas	unsupported target	FALSE	TRUE	FALSE	FALSE	FALSE	FALSE	FALSE
BIRC3-D010190	0.599	BIRC3	D010190	Pancreatic Neoplasms		Phase I	Phase I	TRUE				FALSE		D004700	Endocrine System Diseases	OTG		Testosterone levels	https://genetics.opentargets.org/study/GCST011518	2021			0.704697	0.63	1	0.63	1	GWAS	0.00692502		oncology	gwas	unsupported target	FALSE	TRUE	FALSE	FALSE	FALSE	FALSE	FALSE
BIRC3-D010534	0.216	BIRC3	D010534	Peritoneal Neoplasms	Phase II		Phase II	TRUE	TRUE	FALSE		FALSE		D004700	Endocrine System Diseases	OTG		Testosterone levels	https://genetics.opentargets.org/study/GCST011518	2021			0.704697	0.63	1	0.63	1	GWAS	0.00692502		oncology	omim/tcga	unsupported target	FALSE	TRUE	FALSE	FALSE	FALSE	FALSE	FALSE
BIRC3-D011471	0.23	BIRC3	D011471	Prostatic Neoplasms		Preclinical	Preclinical					FALSE		D004700	Endocrine System Diseases	OTG		Testosterone levels	https://genetics.opentargets.org/study/GCST011518	2021			0.704697	0.63	1	0.63	1	GWAS	0.00692502		oncology	both	unsupported target	FALSE	TRUE	FALSE	FALSE	FALSE	FALSE	FALSE
BIRC3-D015179	0.243	BIRC3	D015179	Colorectal Neoplasms		Phase II	Phase II	TRUE	TRUE			FALSE		D004700	Endocrine System Diseases	OTG		Testosterone levels	https://genetics.opentargets.org/study/GCST011518	2021			0.704697	0.63	1	0.63	1	GWAS	0.00692502		oncology	both	unsupported target	FALSE	TRUE	FALSE	FALSE	FALSE	FALSE	FALSE
BIRC3-D015470	0.232	BIRC3	D015470	Leukemia, Myeloid, Acute	Phase II		Phase II	TRUE	TRUE	FALSE		FALSE		D004700	Endocrine System Diseases	OTG		Testosterone levels	https://genetics.opentargets.org/study/GCST011518	2021			0.704697	0.63	1	0.63	1	GWAS	0.00692502		oncology	both	unsupported target	FALSE	TRUE	FALSE	FALSE	FALSE	FALSE	FALSE
BIRC3-D015477	0.205	BIRC3	D015477	Leukemia, Myelomonocytic, Chronic	Phase II		Phase II	TRUE	TRUE	FALSE		FALSE		D004700	Endocrine System Diseases	OTG		Testosterone levels	https://genetics.opentargets.org/study/GCST011518	2021			0.704697	0.63	1	0.63	1	GWAS	0.00692502		oncology	both	unsupported target	FALSE	TRUE	FALSE	FALSE	FALSE	FALSE	FALSE
BIRC3-D016399	0.238	BIRC3	D016399	Lymphoma, T-Cell		Phase II	Phase II	TRUE	TRUE			FALSE		D004700	Endocrine System Diseases	OTG		Testosterone levels	https://genetics.opentargets.org/study/GCST011518	2021			0.704697	0.63	1	0.63	1	GWAS	0.00692502		oncology	both	unsupported target	FALSE	TRUE	FALSE	FALSE	FALSE	FALSE	FALSE
BIRC3-D055752	0.219	BIRC3	D055752	Small Cell Lung Carcinoma		Phase II	Phase II	TRUE	TRUE			FALSE		D004700	Endocrine System Diseases	OTG		Testosterone levels	https://genetics.opentargets.org/study/GCST011518	2021			0.704697	0.63	1	0.63	1	GWAS	0.00692502		oncology	both	unsupported target	FALSE	TRUE	FALSE	FALSE	FALSE	FALSE	FALSE
BIRC5-D001327	0	BIRC5	D001327	Autoimmune Diseases	Preclinical		Preclinical	FALSE				TRUE																			immune	both	unsupported target	FALSE	TRUE	FALSE	FALSE	FALSE	FALSE	FALSE
BIRC5-D001749	0	BIRC5	D001749	Urinary Bladder Neoplasms		Phase II	Phase II	TRUE	TRUE			TRUE																			oncology	both	unsupported target	FALSE	TRUE	FALSE	FALSE	FALSE	FALSE	FALSE
BIRC5-D001932	0	BIRC5	D001932	Brain Neoplasms		Phase II	Phase II	TRUE	TRUE			TRUE																			oncology	both	unsupported target	FALSE	TRUE	FALSE	FALSE	FALSE	FALSE	FALSE
BIRC5-D001943	0	BIRC5	D001943	Breast Neoplasms		Phase I	Phase I	TRUE				TRUE																			oncology	both	unsupported target	FALSE	TRUE	FALSE	FALSE	FALSE	FALSE	FALSE
BIRC5-D002289	0	BIRC5	D002289	Carcinoma, Non-Small-Cell Lung		Phase II	Phase II	TRUE	TRUE			TRUE																			oncology	both	unsupported target	FALSE	TRUE	FALSE	FALSE	FALSE	FALSE	FALSE
BIRC5-D005909	0	BIRC5	D005909	Glioblastoma		Phase II	Phase II	TRUE	TRUE			TRUE																			oncology	gwas	unsupported target	FALSE	TRUE	FALSE	FALSE	FALSE	FALSE	FALSE
BIRC5-D006258	0	BIRC5	D006258	Head and Neck Neoplasms	Phase II		Phase II	TRUE	TRUE	FALSE		FALSE																			oncology	both	unsupported target	FALSE	TRUE	FALSE	FALSE	FALSE	FALSE	FALSE
BIRC5-D007680	0	BIRC5	D007680	Kidney Neoplasms	Preclinical		Preclinical	FALSE				FALSE																			oncology	both	unsupported target	FALSE	TRUE	FALSE	FALSE	FALSE	FALSE	FALSE
BIRC5-D007890	0	BIRC5	D007890	Leiomyosarcoma	Phase I		Phase I	TRUE	FALSE			FALSE																			oncology	gwas	unsupported target	FALSE	TRUE	FALSE	FALSE	FALSE	FALSE	FALSE
BIRC5-D008113	0	BIRC5	D008113	Liver Neoplasms		Phase II	Phase II	TRUE	TRUE			TRUE																			oncology	gwas	unsupported target	FALSE	TRUE	FALSE	FALSE	FALSE	FALSE	FALSE
BIRC5-D008175	0	BIRC5	D008175	Lung Neoplasms	Preclinical		Preclinical	FALSE				FALSE																			oncology	both	unsupported target	FALSE	TRUE	FALSE	FALSE	FALSE	FALSE	FALSE
BIRC5-D008223	0	BIRC5	D008223	Lymphoma	Phase I		Phase I	TRUE	FALSE			FALSE																			oncology	gwas	unsupported target	FALSE	TRUE	FALSE	FALSE	FALSE	FALSE	FALSE
BIRC5-D008228	0	BIRC5	D008228	Lymphoma, Non-Hodgkin	Phase II		Phase II	TRUE	TRUE	FALSE		FALSE																			oncology	both	unsupported target	FALSE	TRUE	FALSE	FALSE	FALSE	FALSE	FALSE
BIRC5-D008527	0	BIRC5	D008527	Medulloblastoma		Phase II	Phase II	TRUE	TRUE			TRUE																			oncology	gwas	unsupported target	FALSE	TRUE	FALSE	FALSE	FALSE	FALSE	FALSE
BIRC5-D008545	0	BIRC5	D008545	Melanoma	Phase II		Phase II	TRUE	TRUE	FALSE		FALSE																			oncology	both	unsupported target	FALSE	TRUE	FALSE	FALSE	FALSE	FALSE	FALSE
BIRC5-D009101	0	BIRC5	D009101	Multiple Myeloma		Phase I	Phase I	TRUE				TRUE																			oncology	gwas	unsupported target	FALSE	TRUE	FALSE	FALSE	FALSE	FALSE	FALSE
BIRC5-D009369	0	BIRC5	D009369	Neoplasms		Phase II	Phase II	TRUE	TRUE			TRUE																			oncology	gwas	unsupported target	FALSE	TRUE	FALSE	FALSE	FALSE	FALSE	FALSE
BIRC5-D010051	0	BIRC5	D010051	Ovarian Neoplasms		Phase II	Phase II	TRUE	TRUE			TRUE																			oncology	gwas	unsupported target	FALSE	TRUE	FALSE	FALSE	FALSE	FALSE	FALSE
BIRC5-D010190	0	BIRC5	D010190	Pancreatic Neoplasms	Phase I		Phase I	TRUE	FALSE			FALSE																			oncology	gwas	unsupported target	FALSE	TRUE	FALSE	FALSE	FALSE	FALSE	FALSE
BIRC5-D010534	0	BIRC5	D010534	Peritoneal Neoplasms	Phase I		Phase I	TRUE	FALSE			TRUE																			oncology	omim/tcga	unsupported target	FALSE	TRUE	FALSE	FALSE	FALSE	FALSE	FALSE
BIRC5-D011471	0	BIRC5	D011471	Prostatic Neoplasms		Phase I	Phase I	TRUE				FALSE																			oncology	both	unsupported target	FALSE	TRUE	FALSE	FALSE	FALSE	FALSE	FALSE
BIRC5-D015179	0	BIRC5	D015179	Colorectal Neoplasms	Phase I		Phase I	TRUE	FALSE			FALSE																			oncology	both	unsupported target	FALSE	TRUE	FALSE	FALSE	FALSE	FALSE	FALSE
BIRC5-D015464	0	BIRC5	D015464	Leukemia, Myelogenous, Chronic, BCR-ABL Positive	Phase II		Phase II	TRUE	TRUE	FALSE		FALSE																			oncology	both	unsupported target	FALSE	TRUE	FALSE	FALSE	FALSE	FALSE	FALSE
BIRC5-D015470	0	BIRC5	D015470	Leukemia, Myeloid, Acute	Phase II		Phase II	TRUE	TRUE	FALSE		FALSE																			oncology	both	unsupported target	FALSE	TRUE	FALSE	FALSE	FALSE	FALSE	FALSE
BIRC5-D016403	0	BIRC5	D016403	Lymphoma, Large B-Cell, Diffuse		Phase II	Phase II	TRUE	TRUE			TRUE																			oncology	gwas	unsupported target	FALSE	TRUE	FALSE	FALSE	FALSE	FALSE	FALSE
BIRC5-D019337	0	BIRC5	D019337	Hematologic Neoplasms	Preclinical		Preclinical	FALSE				FALSE																			oncology	gwas	unsupported target	FALSE	TRUE	FALSE	FALSE	FALSE	FALSE	FALSE
BIRC5-D054198	0	BIRC5	D054198	Precursor Cell Lymphoblastic Leukemia-Lymphoma	Phase I		Phase I	TRUE	FALSE			FALSE																			oncology	both	unsupported target	FALSE	TRUE	FALSE	FALSE	FALSE	FALSE	FALSE
BMI1-D001932	0	BMI1	D001932	Brain Neoplasms		Phase I	Phase I	TRUE				TRUE																			oncology	both	unsupported target	FALSE	FALSE	FALSE	FALSE	FALSE	FALSE	FALSE
BMI1-D005909	0	BMI1	D005909	Glioblastoma		Phase I	Phase I	TRUE				TRUE																			oncology	gwas	unsupported target	FALSE	FALSE	FALSE	FALSE	FALSE	FALSE	FALSE
BMI1-D007890	0	BMI1	D007890	Leiomyosarcoma		Phase III	Phase III	TRUE	TRUE	TRUE		TRUE																			oncology	gwas	unsupported target	FALSE	FALSE	FALSE	FALSE	FALSE	FALSE	FALSE
BMI1-D008527	0	BMI1	D008527	Medulloblastoma		Phase I	Phase I	TRUE				TRUE																			oncology	gwas	unsupported target	FALSE	FALSE	FALSE	FALSE	FALSE	FALSE	FALSE
BMI1-D009369	0	BMI1	D009369	Neoplasms	Phase I		Phase I	TRUE	FALSE			TRUE																			oncology	gwas	unsupported target	FALSE	FALSE	FALSE	FALSE	FALSE	FALSE	FALSE
BMI1-D010051	0	BMI1	D010051	Ovarian Neoplasms		Phase I	Phase I	TRUE				TRUE																			oncology	gwas	unsupported target	FALSE	FALSE	FALSE	FALSE	FALSE	FALSE	FALSE
BMI1-D010190	0	BMI1	D010190	Pancreatic Neoplasms		Phase II	Phase II	TRUE	TRUE			FALSE																			oncology	gwas	unsupported target	FALSE	FALSE	FALSE	FALSE	FALSE	FALSE	FALSE
BMP1-D000740	0.227	BMP1	D000740	Anemia	Preclinical		Preclinical	FALSE				FALSE		D009203	Myocardial Infarction	OTG		Myocardial infarction	https://genetics.opentargets.org/study/GCST011365	2021			0.0591943	0.51	1	0.51	1	GWAS		1.10202	hematology	both	unsupported target	TRUE	TRUE	FALSE	FALSE	TRUE	FALSE	FALSE
BMP1-D009221	0.355	BMP1	D009221	Myositis Ossificans	Preclinical		Preclinical	FALSE				TRUE		D000787	Angina Pectoris	OTG		Angina pectoris	https://genetics.opentargets.org/study/FINNGEN_R6_I9_ANGINA	2022			0.0586621	0.51	1	0.51	1	GWAS		1.11118	musculoskeletal	both	unsupported target	TRUE	TRUE	FALSE	FALSE	TRUE	FALSE	FALSE
BMP10-D001172	0.259	BMP10	D001172	Arthritis, Rheumatoid	Phase II		Phase II	TRUE	TRUE	FALSE		FALSE		D001778	Blood Coagulation Disorders	OTG		Hematocrit	https://genetics.opentargets.org/study/GCST90002304	2020			0.0597354	0.81	1	0.81	1	GWAS	0.02115		musculoskeletal, dermatology, immune	gwas	unsupported target	TRUE	FALSE	FALSE	FALSE	FALSE	FALSE	FALSE
BMP10-D001932	0.248	BMP10	D001932	Brain Neoplasms	Phase II		Phase II	TRUE	TRUE	FALSE		FALSE		D001778	Blood Coagulation Disorders	OTG		Hematocrit	https://genetics.opentargets.org/study/GCST90002304	2020			0.0597354	0.81	1	0.81	1	GWAS	0.02115		oncology	both	unsupported target	TRUE	FALSE	FALSE	FALSE	FALSE	FALSE	FALSE
BMP10-D001943	0.249	BMP10	D001943	Breast Neoplasms	Phase II		Phase II	TRUE	TRUE	FALSE		FALSE		D001778	Blood Coagulation Disorders	OTG		Hematocrit	https://genetics.opentargets.org/study/GCST90002304	2020			0.0597354	0.81	1	0.81	1	GWAS	0.02115		oncology	both	unsupported target	TRUE	FALSE	FALSE	FALSE	FALSE	FALSE	FALSE
BMP10-D005909	0.233	BMP10	D005909	Glioblastoma	Phase II		Phase II	TRUE	TRUE	FALSE		FALSE		D001778	Blood Coagulation Disorders	OTG		Hematocrit	https://genetics.opentargets.org/study/GCST90002304	2020			0.0597354	0.81	1	0.81	1	GWAS	0.02115		oncology	gwas	unsupported target	TRUE	FALSE	FALSE	FALSE	FALSE	FALSE	FALSE
BMP10-D006258	0.253	BMP10	D006258	Head and Neck Neoplasms	Phase II		Phase II	TRUE	TRUE	FALSE		FALSE		D001778	Blood Coagulation Disorders	OTG		Hematocrit	https://genetics.opentargets.org/study/GCST90002304	2020			0.0597354	0.81	1	0.81	1	GWAS	0.02115		oncology	both	unsupported target	TRUE	FALSE	FALSE	FALSE	FALSE	FALSE	FALSE
BMP10-D007680	0.243	BMP10	D007680	Kidney Neoplasms	Phase II		Phase II	TRUE	TRUE	FALSE		FALSE		D001778	Blood Coagulation Disorders	OTG		Hematocrit	https://genetics.opentargets.org/study/GCST90002304	2020			0.0597354	0.81	1	0.81	1	GWAS	0.02115		oncology	both	unsupported target	TRUE	FALSE	FALSE	FALSE	FALSE	FALSE	FALSE
BMP10-D008113	0.244	BMP10	D008113	Liver Neoplasms	Phase II		Phase II	TRUE	TRUE	FALSE		FALSE		D001778	Blood Coagulation Disorders	OTG		Hematocrit	https://genetics.opentargets.org/study/GCST90002304	2020			0.0597354	0.81	1	0.81	1	GWAS	0.02115		oncology	gwas	unsupported target	TRUE	FALSE	FALSE	FALSE	FALSE	FALSE	FALSE
BMP10-D008268	0.255	BMP10	D008268	Macular Degeneration	Phase II		Phase II	TRUE	TRUE	FALSE		FALSE		D001778	Blood Coagulation Disorders	OTG		Hematocrit	https://genetics.opentargets.org/study/GCST90002304	2020			0.0597354	0.81	1	0.81	1	GWAS	0.02115		ophthalmology	both	unsupported target	TRUE	FALSE	FALSE	FALSE	FALSE	FALSE	FALSE
BMP10-D008527	0.226	BMP10	D008527	Medulloblastoma	Phase II		Phase II	TRUE	TRUE	FALSE		FALSE		D001778	Blood Coagulation Disorders	OTG		Hematocrit	https://genetics.opentargets.org/study/GCST90002304	2020			0.0597354	0.81	1	0.81	1	GWAS	0.02115		oncology	gwas	unsupported target	TRUE	FALSE	FALSE	FALSE	FALSE	FALSE	FALSE
BMP10-D009101	0.514	BMP10	D009101	Multiple Myeloma	Phase II		Phase II	TRUE	TRUE	FALSE		FALSE		D001778	Blood Coagulation Disorders	OTG		Hematocrit	https://genetics.opentargets.org/study/GCST90002304	2020			0.0597354	0.81	1	0.81	1	GWAS	0.02115		oncology	gwas	unsupported target	TRUE	FALSE	FALSE	FALSE	FALSE	FALSE	FALSE
BMP10-D009369	0.333	BMP10	D009369	Neoplasms	Phase II		Phase II	TRUE	TRUE	FALSE		FALSE		D001778	Blood Coagulation Disorders	OTG		Hematocrit	https://genetics.opentargets.org/study/GCST90002304	2020			0.0597354	0.81	1	0.81	1	GWAS	0.02115		oncology	gwas	unsupported target	TRUE	FALSE	FALSE	FALSE	FALSE	FALSE	FALSE
BMP10-D010051	0.239	BMP10	D010051	Ovarian Neoplasms	Phase II		Phase II	TRUE	TRUE	FALSE		FALSE		D001778	Blood Coagulation Disorders	OTG		Hematocrit	https://genetics.opentargets.org/study/GCST90002304	2020			0.0597354	0.81	1	0.81	1	GWAS	0.02115		oncology	gwas	unsupported target	TRUE	FALSE	FALSE	FALSE	FALSE	FALSE	FALSE
BMP10-D015179	0.253	BMP10	D015179	Colorectal Neoplasms	Phase II		Phase II	TRUE	TRUE	FALSE		FALSE		D001778	Blood Coagulation Disorders	OTG		Hematocrit	https://genetics.opentargets.org/study/GCST90002304	2020			0.0597354	0.81	1	0.81	1	GWAS	0.02115		oncology	both	unsupported target	TRUE	FALSE	FALSE	FALSE	FALSE	FALSE	FALSE
BMP10-D016889	0.227	BMP10	D016889	Endometrial Neoplasms	Phase II		Phase II	TRUE	TRUE	FALSE		FALSE		D001778	Blood Coagulation Disorders	OTG		Hematocrit	https://genetics.opentargets.org/study/GCST90002304	2020			0.0597354	0.81	1	0.81	1	GWAS	0.02115		oncology	gwas	unsupported target	TRUE	FALSE	FALSE	FALSE	FALSE	FALSE	FALSE
BMP2-D001847	0.723	BMP2	D001847	Bone Diseases	Phase III		Phase III	TRUE	TRUE	TRUE	FALSE	FALSE		D012600	Scoliosis	OTG		Adolescent idiopathic scoliosis	https://genetics.opentargets.org/study/GCST006287	2018			0.898858	1	1	1	1	GWAS			musculoskeletal	both	unsupported target	TRUE	TRUE	FALSE	FALSE	FALSE	FALSE	FALSE
BMP2-D006976	0.752	BMP2	D006976	Hypertension, Pulmonary	Phase II		Phase II	TRUE	TRUE	FALSE		TRUE		D006973	Hypertension	OTG		Pulse pressure	https://genetics.opentargets.org/study/GCST006629	2018			0.504544	1	1	1	1	GWAS	0.156		respiratory, cardiovascular	omim/tcga	unsupported target	TRUE	TRUE	FALSE	FALSE	FALSE	FALSE	FALSE
BMP2-D010024	0.687	BMP2	D010024	Osteoporosis		Preclinical	Preclinical					FALSE		D012600	Scoliosis	OTG		Adolescent idiopathic scoliosis	https://genetics.opentargets.org/study/GCST006287	2018			0.898858	1	1	1	1	GWAS			musculoskeletal, metabolic	both	unsupported target	TRUE	TRUE	FALSE	FALSE	FALSE	FALSE	FALSE
BMP2-D050723	0.265	BMP2	D050723	Fractures, Bone		Preclinical	Preclinical					FALSE		D007970	Leukopenia	OTG		White blood cell count	https://genetics.opentargets.org/study/GCST90002374	2020			0.651052	1	1	1	1	GWAS	0.010566		other	gwas	unsupported target	TRUE	TRUE	FALSE	FALSE	FALSE	FALSE	FALSE
BMP4-D001932	0.588	BMP4	D001932	Brain Neoplasms	Phase I		Phase I	TRUE	FALSE			TRUE		D015179	Colorectal Neoplasms	OTG		Colorectal cancer	https://genetics.opentargets.org/study/GCST000270	2008			0.449247	0.97	1	0.97	1	GWAS		1.11	oncology	both	unsupported target	TRUE	TRUE	FALSE	FALSE	FALSE	FALSE	FALSE
BMP4-D003924	0.419	BMP4	D003924	Diabetes Mellitus, Type 2	Preclinical		Preclinical	FALSE				FALSE		D056128	Obesity, Abdominal	OTG		Waist-hip ratio	https://genetics.opentargets.org/study/GCST007067	2018			0.83885	1	1	1	1	GWAS			metabolic, endocrine	both	unsupported target	TRUE	TRUE	FALSE	FALSE	FALSE	FALSE	FALSE
BMP4-D005909	0.412	BMP4	D005909	Glioblastoma	Phase I		Phase I	TRUE	FALSE			TRUE		D015179	Colorectal Neoplasms	OTG		Colorectal cancer	https://genetics.opentargets.org/study/GCST000270	2008			0.449247	0.97	1	0.97	1	GWAS		1.11	oncology	gwas	unsupported target	TRUE	TRUE	FALSE	FALSE	FALSE	FALSE	FALSE
BMP4-D008527	0.403	BMP4	D008527	Medulloblastoma	Phase I		Phase I	TRUE	FALSE			TRUE		D015179	Colorectal Neoplasms	OTG		Colorectal cancer	https://genetics.opentargets.org/study/GCST000270	2008			0.449247	0.97	1	0.97	1	GWAS		1.11	oncology	gwas	unsupported target	TRUE	TRUE	FALSE	FALSE	FALSE	FALSE	FALSE
BMP4-D015179	1	BMP4	D015179	Colorectal Neoplasms	Preclinical		Preclinical	FALSE				TRUE		D015179	Colorectal Neoplasms	OTG		Colorectal cancer	https://genetics.opentargets.org/study/GCST000270	2008			0.449247	0.97	1	0.97	1	GWAS		1.11	oncology	both	genetically supported target	TRUE	TRUE	FALSE	FALSE	FALSE	FALSE	FALSE
BMP6-D000740	1	BMP6	D000740	Anemia		Preclinical	Preclinical					FALSE		D000740	Anemia	OTG		Mean corpuscular hemoglobin	https://genetics.opentargets.org/study/GCST007068	2018			0.736738	0.86	1	0.86	1	GWAS			hematology	both	genetically supported target	TRUE	TRUE	FALSE	FALSE	FALSE	FALSE	FALSE
BMP6-D001778	0.695	BMP6	D001778	Blood Coagulation Disorders	Preclinical		Preclinical	FALSE				FALSE		D006402	Hematologic Diseases	OTG		Hemoglobin levels	https://genetics.opentargets.org/study/GCST90025969	2021			0.474396	0.82	1	0.82	1	GWAS	0.0107939		hematology	both	unsupported target	TRUE	TRUE	FALSE	FALSE	FALSE	FALSE	FALSE
BMP6-D006432	0.46	BMP6	D006432	Hemochromatosis	Preclinical		Preclinical	FALSE				FALSE		D003920	Diabetes Mellitus	OTG		Hemoglobin A1c levels	https://genetics.opentargets.org/study/GCST90025974	2021			0.931411	0.68	1	0.68	1	GWAS	0.0217765		congenital, metabolic	both	unsupported target	TRUE	TRUE	FALSE	FALSE	FALSE	FALSE	FALSE
BMP6-D007249	0.388	BMP6	D007249	Inflammation	Preclinical		Preclinical	FALSE				FALSE		D009765	Obesity	OTG		Hip circumference adjusted for BMI [EA]	https://genetics.opentargets.org/study/GCST004067_3	2015			0.186801	0.87	1	0.87	1	GWAS	0.028		signs/symptoms	gwas	unsupported target	TRUE	TRUE	FALSE	FALSE	FALSE	FALSE	FALSE
BMP6-D010024	0.671	BMP6	D010024	Osteoporosis		Preclinical	Preclinical					FALSE		D055009	Spondylosis	OTG		Spondylosis	https://genetics.opentargets.org/study/GCST012616	2020			0.357468	0.87	1	0.87	1	GWAS			musculoskeletal, metabolic	both	unsupported target	TRUE	TRUE	FALSE	FALSE	FALSE	FALSE	FALSE
BMP6-D012859	0.381	BMP6	D012859	Sjogren's Syndrome		Preclinical	Preclinical					FALSE		D001249	Asthma	OTG		Lung function (forced vital capacity) [EA]	https://genetics.opentargets.org/study/GCST002483_2	2014			0.166975	0.87	1	0.87	1	GWAS	30.883		musculoskeletal, ophthalmology, dermatology, immune	both	unsupported target	TRUE	TRUE	FALSE	FALSE	FALSE	FALSE	FALSE
BMP6-D050723	0.267	BMP6	D050723	Fractures, Bone		Preclinical	Preclinical					FALSE		D006402	Hematologic Diseases	OTG		Hemoglobin levels	https://genetics.opentargets.org/study/GCST90025969	2021			0.474396	0.82	1	0.82	1	GWAS	0.0107939		other	gwas	unsupported target	TRUE	TRUE	FALSE	FALSE	FALSE	FALSE	FALSE
BMP7-D010024	0.455	BMP7	D010024	Osteoporosis		Preclinical	Preclinical					FALSE		D050171	Dyslipidemias	OTG		Apolipoprotein A1 levels	https://genetics.opentargets.org/study/GCST010241	2020			0.244092	0.85	1	0.85	1	GWAS	0.0159338		musculoskeletal, metabolic	both	unsupported target	TRUE	FALSE	FALSE	FALSE	FALSE	FALSE	FALSE
BMP7-D050723	0.233	BMP7	D050723	Fractures, Bone		Preclinical	Preclinical					FALSE		D000740	Anemia	OTG		Hemoglobin	https://genetics.opentargets.org/study/GCST90002384	2020			0.216821	0.7	1	0.7	1	GWAS	0.0149712		other	gwas	unsupported target	TRUE	FALSE	FALSE	FALSE	FALSE	FALSE	FALSE
BMPR1A-D000740	0.573	BMPR1A	D000740	Anemia	Phase II		Phase II	TRUE	TRUE	FALSE		FALSE		D007970	Leukopenia	OTG		White blood cell count	https://genetics.opentargets.org/study/GCST90002374	2020			0.0763907	0.58	1	0.58	1	GWAS	0.022645		hematology	both	unsupported target	TRUE	TRUE	FALSE	FALSE	FALSE	FALSE	FALSE
BMPR1A-D009369	0.589	BMPR1A	D009369	Neoplasms		Phase I	Phase I	TRUE				FALSE		D009386	Neoplastic Syndromes, Hereditary	OMIM		Polyposis, juvenile intestinal, 174900 (3), Autosomal dominant	https://omim.org/entry/601299									OMIM			oncology	gwas	unsupported target	TRUE	TRUE	FALSE	FALSE	FALSE	FALSE	FALSE
BMX-D009369	0	BMX	D009369	Neoplasms	Preclinical		Preclinical	FALSE				FALSE																			oncology	gwas	unsupported target	TRUE	TRUE	FALSE	FALSE	FALSE	FALSE	TRUE
BPI-D000152	0.234	BPI	D000152	Acne Vulgaris	Preclinical		Preclinical	FALSE				FALSE		D006402	Hematologic Diseases	OTG		Basophil count	https://genetics.opentargets.org/study/GCST90002379	2020			0.54313	0.58	1	0.58	1	GWAS	0.0139608		dermatology	both	unsupported target	TRUE	TRUE	FALSE	FALSE	FALSE	FALSE	FALSE
BPI-D003930	0.255	BPI	D003930	Diabetic Retinopathy	Preclinical		Preclinical	FALSE				FALSE		D006402	Hematologic Diseases	OTG		Basophil count	https://genetics.opentargets.org/study/GCST90002379	2020			0.54313	0.58	1	0.58	1	GWAS	0.0139608		ophthalmology, cardiovascular, endocrine	gwas	unsupported target	TRUE	TRUE	FALSE	FALSE	FALSE	FALSE	FALSE
BPI-D007239	0.335	BPI	D007239	Infections	Preclinical		Preclinical	FALSE				FALSE		D006402	Hematologic Diseases	OTG		Basophil count	https://genetics.opentargets.org/study/GCST90002379	2020			0.54313	0.58	1	0.58	1	GWAS	0.0139608		infection	both	unsupported target	TRUE	TRUE	FALSE	FALSE	FALSE	FALSE	FALSE
BPI-D012164	0.277	BPI	D012164	Retinal Diseases	Preclinical		Preclinical	FALSE				FALSE		D006402	Hematologic Diseases	OTG		Basophil count	https://genetics.opentargets.org/study/GCST90002379	2020			0.54313	0.58	1	0.58	1	GWAS	0.0139608		ophthalmology	both	unsupported target	TRUE	TRUE	FALSE	FALSE	FALSE	FALSE	FALSE
BPI-D018805	0.254	BPI	D018805	Sepsis	Preclinical		Preclinical	FALSE				FALSE		D006402	Hematologic Diseases	OTG		Basophil count	https://genetics.opentargets.org/study/GCST90002379	2020			0.54313	0.58	1	0.58	1	GWAS	0.0139608		infection, signs/symptoms	gwas	unsupported target	TRUE	TRUE	FALSE	FALSE	FALSE	FALSE	FALSE
BRAF-D000015	0.663	BRAF	D000015	Abnormalities, Multiple		Preclinical	Preclinical					TRUE		D004476	Ectodermal Dysplasia	OMIM		Cardiofaciocutaneous syndrome, 115150 (3), Autosomal dominant	https://omim.org/entry/164757									OMIM			congenital	omim/tcga	unsupported target	TRUE	TRUE	FALSE	FALSE	FALSE	FALSE	TRUE
BRAF-D001650	0.218	BRAF	D001650	Bile Duct Neoplasms		Phase II	Phase II	TRUE	TRUE			TRUE		D004476	Ectodermal Dysplasia	OMIM		Cardiofaciocutaneous syndrome, 115150 (3), Autosomal dominant	https://omim.org/entry/164757									OMIM			oncology	both	unsupported target	TRUE	TRUE	FALSE	FALSE	FALSE	FALSE	TRUE
BRAF-D001749	0.226	BRAF	D001749	Urinary Bladder Neoplasms	Phase I		Phase I	TRUE	FALSE			FALSE		D004476	Ectodermal Dysplasia	OMIM		Cardiofaciocutaneous syndrome, 115150 (3), Autosomal dominant	https://omim.org/entry/164757									OMIM			oncology	both	unsupported target	TRUE	TRUE	FALSE	FALSE	FALSE	FALSE	TRUE
BRAF-D001932	0.239	BRAF	D001932	Brain Neoplasms		Phase III	Phase III	TRUE	TRUE	TRUE		TRUE		D004476	Ectodermal Dysplasia	OMIM		Cardiofaciocutaneous syndrome, 115150 (3), Autosomal dominant	https://omim.org/entry/164757									OMIM			oncology	both	unsupported target	TRUE	TRUE	FALSE	FALSE	FALSE	FALSE	TRUE
BRAF-D001943	0.57	BRAF	D001943	Breast Neoplasms	Phase III		Phase III	TRUE	TRUE	TRUE	FALSE	FALSE		D004476	Ectodermal Dysplasia	OMIM		Cardiofaciocutaneous syndrome, 115150 (3), Autosomal dominant	https://omim.org/entry/164757									OMIM			oncology	both	unsupported target	TRUE	TRUE	FALSE	FALSE	FALSE	FALSE	TRUE
BRAF-D002276	0.227	BRAF	D002276	Carcinoid Tumor	Phase II		Phase II	TRUE	TRUE	FALSE		FALSE		D004476	Ectodermal Dysplasia	OMIM		Cardiofaciocutaneous syndrome, 115150 (3), Autosomal dominant	https://omim.org/entry/164757									OMIM			oncology	gwas	unsupported target	TRUE	TRUE	FALSE	FALSE	FALSE	FALSE	TRUE
BRAF-D002289	0.773	BRAF	D002289	Carcinoma, Non-Small-Cell Lung	Launched	Launched	Launched	TRUE	TRUE	TRUE	TRUE	TRUE		D001249	Asthma	OTG		Lung function (FVC)	https://genetics.opentargets.org/study/GCST007081	2018			0.536907	0.78	1	0.78	1	GWAS			oncology	both	unsupported target	TRUE	TRUE	FALSE	FALSE	FALSE	FALSE	TRUE
BRAF-D002583	0.228	BRAF	D002583	Uterine Cervical Neoplasms	Phase II		Phase II	TRUE	TRUE	FALSE		FALSE		D004476	Ectodermal Dysplasia	OMIM		Cardiofaciocutaneous syndrome, 115150 (3), Autosomal dominant	https://omim.org/entry/164757									OMIM			oncology	gwas	unsupported target	TRUE	TRUE	FALSE	FALSE	FALSE	FALSE	TRUE
BRAF-D004485	0.559	BRAF	D004485	Eczema		Phase II	Phase II	TRUE	TRUE			FALSE		D004476	Ectodermal Dysplasia	OMIM		Cardiofaciocutaneous syndrome, 115150 (3), Autosomal dominant	https://omim.org/entry/164757									OMIM			dermatology	both	unsupported target	TRUE	TRUE	FALSE	FALSE	FALSE	FALSE	TRUE
BRAF-D004938	0.225	BRAF	D004938	Esophageal Neoplasms	Phase I		Phase I	TRUE	FALSE			FALSE		D004476	Ectodermal Dysplasia	OMIM		Cardiofaciocutaneous syndrome, 115150 (3), Autosomal dominant	https://omim.org/entry/164757									OMIM			oncology	both	unsupported target	TRUE	TRUE	FALSE	FALSE	FALSE	FALSE	TRUE
BRAF-D005770	0.248	BRAF	D005770	Gastrointestinal Neoplasms	Phase I		Phase I	TRUE	FALSE			FALSE		D004476	Ectodermal Dysplasia	OMIM		Cardiofaciocutaneous syndrome, 115150 (3), Autosomal dominant	https://omim.org/entry/164757									OMIM			oncology	both	unsupported target	TRUE	TRUE	FALSE	FALSE	FALSE	FALSE	TRUE
BRAF-D005909	0.225	BRAF	D005909	Glioblastoma		Phase III	Phase III	TRUE	TRUE	TRUE		TRUE		D004476	Ectodermal Dysplasia	OMIM		Cardiofaciocutaneous syndrome, 115150 (3), Autosomal dominant	https://omim.org/entry/164757									OMIM			oncology	gwas	unsupported target	TRUE	TRUE	FALSE	FALSE	FALSE	FALSE	TRUE
BRAF-D006258	0.244	BRAF	D006258	Head and Neck Neoplasms		Phase II	Phase II	TRUE	TRUE			TRUE		D004476	Ectodermal Dysplasia	OMIM		Cardiofaciocutaneous syndrome, 115150 (3), Autosomal dominant	https://omim.org/entry/164757									OMIM			oncology	both	unsupported target	TRUE	TRUE	FALSE	FALSE	FALSE	FALSE	TRUE
BRAF-D006646	0.59	BRAF	D006646	Histiocytosis, Langerhans-Cell		Phase II	Phase II	TRUE	TRUE			FALSE		D001249	Asthma	OTG		Lung function (FVC)	https://genetics.opentargets.org/study/GCST007081	2018			0.536907	0.78	1	0.78	1	GWAS			respiratory, hematology	both	unsupported target	TRUE	TRUE	FALSE	FALSE	FALSE	FALSE	TRUE
BRAF-D007680	0.235	BRAF	D007680	Kidney Neoplasms	Launched	Launched	Launched	TRUE	TRUE	TRUE	TRUE	FALSE		D004476	Ectodermal Dysplasia	OMIM		Cardiofaciocutaneous syndrome, 115150 (3), Autosomal dominant	https://omim.org/entry/164757									OMIM			oncology	both	unsupported target	TRUE	TRUE	FALSE	FALSE	FALSE	FALSE	TRUE
BRAF-D007890	0.221	BRAF	D007890	Leiomyosarcoma		Phase III	Phase III	TRUE	TRUE	TRUE		FALSE		D004476	Ectodermal Dysplasia	OMIM		Cardiofaciocutaneous syndrome, 115150 (3), Autosomal dominant	https://omim.org/entry/164757									OMIM			oncology	gwas	unsupported target	TRUE	TRUE	FALSE	FALSE	FALSE	FALSE	TRUE
BRAF-D007938	0.258	BRAF	D007938	Leukemia	Phase II		Phase II	TRUE	TRUE	FALSE		FALSE		D004476	Ectodermal Dysplasia	OMIM		Cardiofaciocutaneous syndrome, 115150 (3), Autosomal dominant	https://omim.org/entry/164757									OMIM			oncology	omim/tcga	unsupported target	TRUE	TRUE	FALSE	FALSE	FALSE	FALSE	TRUE
BRAF-D008113	0.236	BRAF	D008113	Liver Neoplasms	Launched	Launched	Launched	TRUE	TRUE	TRUE	TRUE	FALSE		D004476	Ectodermal Dysplasia	OMIM		Cardiofaciocutaneous syndrome, 115150 (3), Autosomal dominant	https://omim.org/entry/164757									OMIM			oncology	gwas	unsupported target	TRUE	TRUE	FALSE	FALSE	FALSE	FALSE	TRUE
BRAF-D008175	0.644	BRAF	D008175	Lung Neoplasms		Preclinical	Preclinical					FALSE		D001249	Asthma	OTG		Lung function (FVC)	https://genetics.opentargets.org/study/GCST007081	2018			0.536907	0.78	1	0.78	1	GWAS			oncology	both	unsupported target	TRUE	TRUE	FALSE	FALSE	FALSE	FALSE	TRUE
BRAF-D008223	0.259	BRAF	D008223	Lymphoma	Phase I		Phase I	TRUE	FALSE			FALSE		D004476	Ectodermal Dysplasia	OMIM		Cardiofaciocutaneous syndrome, 115150 (3), Autosomal dominant	https://omim.org/entry/164757									OMIM			oncology	gwas	unsupported target	TRUE	TRUE	FALSE	FALSE	FALSE	FALSE	TRUE
BRAF-D008527	0.219	BRAF	D008527	Medulloblastoma		Phase III	Phase III	TRUE	TRUE	TRUE		TRUE		D004476	Ectodermal Dysplasia	OMIM		Cardiofaciocutaneous syndrome, 115150 (3), Autosomal dominant	https://omim.org/entry/164757									OMIM			oncology	gwas	unsupported target	TRUE	TRUE	FALSE	FALSE	FALSE	FALSE	TRUE
BRAF-D008545	0.243	BRAF	D008545	Melanoma	Launched	Launched	Launched	TRUE	TRUE	TRUE	TRUE	TRUE		D004476	Ectodermal Dysplasia	OMIM		Cardiofaciocutaneous syndrome, 115150 (3), Autosomal dominant	https://omim.org/entry/164757									OMIM			oncology	both	unsupported target	TRUE	TRUE	FALSE	FALSE	FALSE	FALSE	TRUE
BRAF-D009101	0.395	BRAF	D009101	Multiple Myeloma		Phase II	Phase II	TRUE	TRUE			TRUE		D001249	Asthma	OTG		Lung function (FVC)	https://genetics.opentargets.org/study/GCST007081	2018			0.536907	0.78	1	0.78	1	GWAS			oncology	gwas	unsupported target	TRUE	TRUE	FALSE	FALSE	FALSE	FALSE	TRUE
BRAF-D009303	0.216	BRAF	D009303	Nasopharyngeal Neoplasms	Preclinical		Preclinical	FALSE				FALSE		D004476	Ectodermal Dysplasia	OMIM		Cardiofaciocutaneous syndrome, 115150 (3), Autosomal dominant	https://omim.org/entry/164757									OMIM			oncology	both	unsupported target	TRUE	TRUE	FALSE	FALSE	FALSE	FALSE	TRUE
BRAF-D009369	0.312	BRAF	D009369	Neoplasms		Phase II	Phase II	TRUE	TRUE			TRUE		D004476	Ectodermal Dysplasia	OMIM		Cardiofaciocutaneous syndrome, 115150 (3), Autosomal dominant	https://omim.org/entry/164757									OMIM			oncology	gwas	unsupported target	TRUE	TRUE	FALSE	FALSE	FALSE	FALSE	TRUE
BRAF-D010051	0.555	BRAF	D010051	Ovarian Neoplasms	Launched	Launched	Launched	TRUE	TRUE	TRUE	TRUE	TRUE		D003924	Diabetes Mellitus, Type 2	OTG		Type 2 diabetes	https://genetics.opentargets.org/study/GCST004894	2017			0.140891	0.77	1	0.77	1	GWAS			oncology	gwas	unsupported target	TRUE	TRUE	FALSE	FALSE	FALSE	FALSE	TRUE
BRAF-D010190	0.555	BRAF	D010190	Pancreatic Neoplasms	Phase II		Phase II	TRUE	TRUE	FALSE		FALSE		D003924	Diabetes Mellitus, Type 2	OTG		Type 2 diabetes	https://genetics.opentargets.org/study/GCST004894	2017			0.140891	0.77	1	0.77	1	GWAS			oncology	gwas	unsupported target	TRUE	TRUE	FALSE	FALSE	FALSE	FALSE	TRUE
BRAF-D010534	0.216	BRAF	D010534	Peritoneal Neoplasms	Launched	Launched	Launched	TRUE	TRUE	TRUE	TRUE	FALSE		D004476	Ectodermal Dysplasia	OMIM		Cardiofaciocutaneous syndrome, 115150 (3), Autosomal dominant	https://omim.org/entry/164757									OMIM			oncology	omim/tcga	unsupported target	TRUE	TRUE	FALSE	FALSE	FALSE	FALSE	TRUE
BRAF-D011471	0.231	BRAF	D011471	Prostatic Neoplasms	Phase II		Phase II	TRUE	TRUE	FALSE		FALSE		D004476	Ectodermal Dysplasia	OMIM		Cardiofaciocutaneous syndrome, 115150 (3), Autosomal dominant	https://omim.org/entry/164757									OMIM			oncology	both	unsupported target	TRUE	TRUE	FALSE	FALSE	FALSE	FALSE	TRUE
BRAF-D011565	0.549	BRAF	D011565	Psoriasis	Phase I		Phase I	TRUE	FALSE			FALSE		D004476	Ectodermal Dysplasia	OMIM		Cardiofaciocutaneous syndrome, 115150 (3), Autosomal dominant	https://omim.org/entry/164757									OMIM			dermatology	both	unsupported target	TRUE	TRUE	FALSE	FALSE	FALSE	FALSE	TRUE
BRAF-D013683	0.685	BRAF	D013683	Telangiectasia, Hereditary Hemorrhagic	Phase II		Phase II	TRUE	TRUE	FALSE		FALSE		D009634	Noonan Syndrome	OMIM		Noonan syndrome 7, 613706 (3), Autosomal dominant	https://omim.org/entry/164757									OMIM			cardiovascular, hematology, congenital	omim/tcga	unsupported target	TRUE	TRUE	FALSE	FALSE	FALSE	FALSE	TRUE
BRAF-D013736	0.54	BRAF	D013736	Testicular Neoplasms		Phase II	Phase II	TRUE	TRUE			TRUE		D003924	Diabetes Mellitus, Type 2	OTG		Type 2 diabetes	https://genetics.opentargets.org/study/GCST004894	2017			0.140891	0.77	1	0.77	1	GWAS			oncology	both	unsupported target	TRUE	TRUE	FALSE	FALSE	FALSE	FALSE	TRUE
BRAF-D013964	0.552	BRAF	D013964	Thyroid Neoplasms	Launched	Launched	Launched	TRUE	TRUE	TRUE	TRUE	TRUE		D003924	Diabetes Mellitus, Type 2	OTG		Type 2 diabetes	https://genetics.opentargets.org/study/GCST004894	2017			0.140891	0.77	1	0.77	1	GWAS			oncology	both	unsupported target	TRUE	TRUE	FALSE	FALSE	FALSE	FALSE	TRUE
BRAF-D015179	0.243	BRAF	D015179	Colorectal Neoplasms	Launched	Launched	Launched	TRUE	TRUE	TRUE	TRUE	TRUE		D004476	Ectodermal Dysplasia	OMIM		Cardiofaciocutaneous syndrome, 115150 (3), Autosomal dominant	https://omim.org/entry/164757									OMIM			oncology	both	unsupported target	TRUE	TRUE	FALSE	FALSE	FALSE	FALSE	TRUE
BRAF-D016889	0.22	BRAF	D016889	Endometrial Neoplasms	Phase I		Phase I	TRUE	FALSE			FALSE		D004476	Ectodermal Dysplasia	OMIM		Cardiofaciocutaneous syndrome, 115150 (3), Autosomal dominant	https://omim.org/entry/164757									OMIM			oncology	gwas	unsupported target	TRUE	TRUE	FALSE	FALSE	FALSE	FALSE	TRUE
BRAF-D018358	0.248	BRAF	D018358	Neuroendocrine Tumors	Phase I		Phase I	TRUE	FALSE			FALSE		D004476	Ectodermal Dysplasia	OMIM		Cardiofaciocutaneous syndrome, 115150 (3), Autosomal dominant	https://omim.org/entry/164757									OMIM			oncology	both	unsupported target	TRUE	TRUE	FALSE	FALSE	FALSE	FALSE	TRUE
BRAF-D019337	0.231	BRAF	D019337	Hematologic Neoplasms	Phase II		Phase II	TRUE	TRUE	FALSE		TRUE		D004476	Ectodermal Dysplasia	OMIM		Cardiofaciocutaneous syndrome, 115150 (3), Autosomal dominant	https://omim.org/entry/164757									OMIM			oncology	gwas	unsupported target	TRUE	TRUE	FALSE	FALSE	FALSE	FALSE	TRUE
BRAF-D031249	0.201	BRAF	D031249	Erdheim-Chester Disease	Launched	Launched	Launched	TRUE	TRUE	TRUE	TRUE	TRUE		D004476	Ectodermal Dysplasia	OMIM		Cardiofaciocutaneous syndrome, 115150 (3), Autosomal dominant	https://omim.org/entry/164757									OMIM			hematology	omim/tcga	unsupported target	TRUE	TRUE	FALSE	FALSE	FALSE	FALSE	TRUE
BRAF-D046152	0.359	BRAF	D046152	Gastrointestinal Stromal Tumors	Launched	Launched	Launched	TRUE	TRUE	TRUE	TRUE	TRUE		D004476	Ectodermal Dysplasia	OMIM		Cardiofaciocutaneous syndrome, 115150 (3), Autosomal dominant	https://omim.org/entry/164757									OMIM			oncology	omim/tcga	unsupported target	TRUE	TRUE	FALSE	FALSE	FALSE	FALSE	TRUE
BRAF-D057135	0.322	BRAF	D057135	Wet Macular Degeneration		Preclinical	Preclinical					FALSE		D004476	Ectodermal Dysplasia	OMIM		Cardiofaciocutaneous syndrome, 115150 (3), Autosomal dominant	https://omim.org/entry/164757									OMIM			ophthalmology	gwas	unsupported target	TRUE	TRUE	FALSE	FALSE	FALSE	FALSE	TRUE
BRCA1-D001943	1	BRCA1	D001943	Breast Neoplasms		Preclinical	Preclinical					FALSE		D001943	Breast Neoplasms	Genebass	pLoF burden categorical females custom	Breast cancer	https://genebass.org/gene/ENSG00000012048/phenotype/categorical-BreastCancer_custom-females-NA-custom?burdenSet=pLoF&phewasOpts=1&resultLayout=full	2021								GWAS	0.111		oncology	both	genetically supported target	TRUE	TRUE	FALSE	FALSE	FALSE	FALSE	FALSE
BRCA2-D001943	1	BRCA2	D001943	Breast Neoplasms		Preclinical	Preclinical					FALSE		D001943	Breast Neoplasms	Genebass	pLoF burden categorical females custom	Breast cancer	https://genebass.org/gene/ENSG00000139618/phenotype/categorical-BreastCancer_custom-females-NA-custom?burdenSet=pLoF&phewasOpts=1&resultLayout=full	2021								GWAS	0.089897		oncology	both	genetically supported target	FALSE	TRUE	FALSE	FALSE	FALSE	FALSE	FALSE
BRD1-D003876	0.229	BRD1	D003876	Dermatitis, Atopic	Preclinical		Preclinical	FALSE				FALSE		D006402	Hematologic Diseases	OTG		Granulocyte percentage of myeloid white cells	https://genetics.opentargets.org/study/GCST004608	2016			0.619743	0.57	1	0.57	1	GWAS	0.0208536		congenital, dermatology, immune	gwas	unsupported target	FALSE	TRUE	FALSE	FALSE	TRUE	FALSE	FALSE
BRD1-D007249	0.27	BRD1	D007249	Inflammation	Preclinical		Preclinical	FALSE				FALSE		D006402	Hematologic Diseases	OTG		Granulocyte percentage of myeloid white cells	https://genetics.opentargets.org/study/GCST004608	2016			0.619743	0.57	1	0.57	1	GWAS	0.0208536		signs/symptoms	gwas	unsupported target	FALSE	TRUE	FALSE	FALSE	TRUE	FALSE	FALSE
BRD1-D008180	0.253	BRD1	D008180	Lupus Erythematosus, Systemic	Preclinical		Preclinical	FALSE				FALSE		D006402	Hematologic Diseases	OTG		Granulocyte percentage of myeloid white cells	https://genetics.opentargets.org/study/GCST004608	2016			0.619743	0.57	1	0.57	1	GWAS	0.0208536		dermatology, immune	both	unsupported target	FALSE	TRUE	FALSE	FALSE	TRUE	FALSE	FALSE
BRD1-D009369	0.336	BRD1	D009369	Neoplasms		Phase I	Phase I	TRUE				FALSE		D006402	Hematologic Diseases	OTG		Granulocyte percentage of myeloid white cells	https://genetics.opentargets.org/study/GCST004608	2016			0.619743	0.57	1	0.57	1	GWAS	0.0208536		oncology	gwas	unsupported target	FALSE	TRUE	FALSE	FALSE	TRUE	FALSE	FALSE
BRD1-D011565	0.241	BRD1	D011565	Psoriasis	Preclinical		Preclinical	FALSE				FALSE		D006402	Hematologic Diseases	OTG		Granulocyte percentage of myeloid white cells	https://genetics.opentargets.org/study/GCST004608	2016			0.619743	0.57	1	0.57	1	GWAS	0.0208536		dermatology	both	unsupported target	FALSE	TRUE	FALSE	FALSE	TRUE	FALSE	FALSE
BRD1-D015179	0.254	BRD1	D015179	Colorectal Neoplasms	Preclinical		Preclinical	FALSE				FALSE		D006402	Hematologic Diseases	OTG		Granulocyte percentage of myeloid white cells	https://genetics.opentargets.org/study/GCST004608	2016			0.619743	0.57	1	0.57	1	GWAS	0.0208536		oncology	both	unsupported target	FALSE	TRUE	FALSE	FALSE	TRUE	FALSE	FALSE
BRD2-D001932	0.208	BRD2	D001932	Brain Neoplasms	Phase II		Phase II	TRUE	TRUE	FALSE		FALSE		D001724	Birth Weight	Genebass	pLoF burden continuous both_sexes irnt	Birth weight	https://genebass.org/gene/ENSG00000204256/phenotype/continuous-20022-both_sexes-NA-irnt?burdenSet=pLoF&phewasOpts=1&resultLayout=full	2021								GWAS	0.032255		oncology	both	unsupported target	FALSE	TRUE	FALSE	FALSE	TRUE	FALSE	FALSE
BRD2-D001943	0.209	BRD2	D001943	Breast Neoplasms	Phase II		Phase II	TRUE	TRUE	FALSE		FALSE		D001724	Birth Weight	Genebass	pLoF burden continuous both_sexes irnt	Birth weight	https://genebass.org/gene/ENSG00000204256/phenotype/continuous-20022-both_sexes-NA-irnt?burdenSet=pLoF&phewasOpts=1&resultLayout=full	2021								GWAS	0.032255		oncology	both	unsupported target	FALSE	TRUE	FALSE	FALSE	TRUE	FALSE	FALSE
BRD2-D002289	0.199	BRD2	D002289	Carcinoma, Non-Small-Cell Lung	Phase II		Phase II	TRUE	TRUE	FALSE		FALSE		D001724	Birth Weight	Genebass	pLoF burden continuous both_sexes irnt	Birth weight	https://genebass.org/gene/ENSG00000204256/phenotype/continuous-20022-both_sexes-NA-irnt?burdenSet=pLoF&phewasOpts=1&resultLayout=full	2021								GWAS	0.032255		oncology	both	unsupported target	FALSE	TRUE	FALSE	FALSE	TRUE	FALSE	FALSE
BRD2-D002294	0.205	BRD2	D002294	Carcinoma, Squamous Cell	Phase II		Phase II	TRUE	TRUE	FALSE		FALSE		D001724	Birth Weight	Genebass	pLoF burden continuous both_sexes irnt	Birth weight	https://genebass.org/gene/ENSG00000204256/phenotype/continuous-20022-both_sexes-NA-irnt?burdenSet=pLoF&phewasOpts=1&resultLayout=full	2021								GWAS	0.032255		oncology	both	unsupported target	FALSE	TRUE	FALSE	FALSE	TRUE	FALSE	FALSE
BRD2-D005909	0.2	BRD2	D005909	Glioblastoma	Phase II		Phase II	TRUE	TRUE	FALSE		FALSE		D001724	Birth Weight	Genebass	pLoF burden continuous both_sexes irnt	Birth weight	https://genebass.org/gene/ENSG00000204256/phenotype/continuous-20022-both_sexes-NA-irnt?burdenSet=pLoF&phewasOpts=1&resultLayout=full	2021								GWAS	0.032255		oncology	gwas	unsupported target	FALSE	TRUE	FALSE	FALSE	TRUE	FALSE	FALSE
BRD2-D007247	0.197	BRD2	D007247	Infertility, Female	Phase III		Phase III	TRUE	TRUE	TRUE	FALSE	FALSE		D001724	Birth Weight	Genebass	pLoF burden continuous both_sexes irnt	Birth weight	https://genebass.org/gene/ENSG00000204256/phenotype/continuous-20022-both_sexes-NA-irnt?burdenSet=pLoF&phewasOpts=1&resultLayout=full	2021								GWAS	0.032255		other	both	unsupported target	FALSE	TRUE	FALSE	FALSE	TRUE	FALSE	FALSE
BRD2-D007249	0.378	BRD2	D007249	Inflammation		Preclinical	Preclinical					FALSE		D001724	Birth Weight	Genebass	pLoF burden continuous both_sexes irnt	Birth weight	https://genebass.org/gene/ENSG00000204256/phenotype/continuous-20022-both_sexes-NA-irnt?burdenSet=pLoF&phewasOpts=1&resultLayout=full	2021								GWAS	0.032255		signs/symptoms	gwas	unsupported target	FALSE	TRUE	FALSE	FALSE	TRUE	FALSE	FALSE
BRD2-D008527	0.196	BRD2	D008527	Medulloblastoma	Phase II		Phase II	TRUE	TRUE	FALSE		FALSE		D001724	Birth Weight	Genebass	pLoF burden continuous both_sexes irnt	Birth weight	https://genebass.org/gene/ENSG00000204256/phenotype/continuous-20022-both_sexes-NA-irnt?burdenSet=pLoF&phewasOpts=1&resultLayout=full	2021								GWAS	0.032255		oncology	gwas	unsupported target	FALSE	TRUE	FALSE	FALSE	TRUE	FALSE	FALSE
BRD2-D009101	0.205	BRD2	D009101	Multiple Myeloma	Phase I		Phase I	TRUE	FALSE			FALSE		D001724	Birth Weight	Genebass	pLoF burden continuous both_sexes irnt	Birth weight	https://genebass.org/gene/ENSG00000204256/phenotype/continuous-20022-both_sexes-NA-irnt?burdenSet=pLoF&phewasOpts=1&resultLayout=full	2021								GWAS	0.032255		oncology	gwas	unsupported target	FALSE	TRUE	FALSE	FALSE	TRUE	FALSE	FALSE
BRD2-D009190	0.214	BRD2	D009190	Myelodysplastic Syndromes	Phase I		Phase I	TRUE	FALSE			FALSE		D001724	Birth Weight	Genebass	pLoF burden continuous both_sexes irnt	Birth weight	https://genebass.org/gene/ENSG00000204256/phenotype/continuous-20022-both_sexes-NA-irnt?burdenSet=pLoF&phewasOpts=1&resultLayout=full	2021								GWAS	0.032255		hematology	omim/tcga	unsupported target	FALSE	TRUE	FALSE	FALSE	TRUE	FALSE	FALSE
BRD2-D009369	0.249	BRD2	D009369	Neoplasms		Phase I	Phase I	TRUE				FALSE		D001724	Birth Weight	Genebass	pLoF burden continuous both_sexes irnt	Birth weight	https://genebass.org/gene/ENSG00000204256/phenotype/continuous-20022-both_sexes-NA-irnt?burdenSet=pLoF&phewasOpts=1&resultLayout=full	2021								GWAS	0.032255		oncology	gwas	unsupported target	FALSE	TRUE	FALSE	FALSE	TRUE	FALSE	FALSE
BRD2-D010051	0.203	BRD2	D010051	Ovarian Neoplasms	Phase I		Phase I	TRUE	FALSE			FALSE		D001724	Birth Weight	Genebass	pLoF burden continuous both_sexes irnt	Birth weight	https://genebass.org/gene/ENSG00000204256/phenotype/continuous-20022-both_sexes-NA-irnt?burdenSet=pLoF&phewasOpts=1&resultLayout=full	2021								GWAS	0.032255		oncology	gwas	unsupported target	FALSE	TRUE	FALSE	FALSE	TRUE	FALSE	FALSE
BRD2-D010190	0.203	BRD2	D010190	Pancreatic Neoplasms	Phase II		Phase II	TRUE	TRUE	FALSE		FALSE		D001724	Birth Weight	Genebass	pLoF burden continuous both_sexes irnt	Birth weight	https://genebass.org/gene/ENSG00000204256/phenotype/continuous-20022-both_sexes-NA-irnt?burdenSet=pLoF&phewasOpts=1&resultLayout=full	2021								GWAS	0.032255		oncology	gwas	unsupported target	FALSE	TRUE	FALSE	FALSE	TRUE	FALSE	FALSE
BRD2-D011471	0.203	BRD2	D011471	Prostatic Neoplasms	Phase II		Phase II	TRUE	TRUE	FALSE		FALSE		D001724	Birth Weight	Genebass	pLoF burden continuous both_sexes irnt	Birth weight	https://genebass.org/gene/ENSG00000204256/phenotype/continuous-20022-both_sexes-NA-irnt?burdenSet=pLoF&phewasOpts=1&resultLayout=full	2021								GWAS	0.032255		oncology	both	unsupported target	FALSE	TRUE	FALSE	FALSE	TRUE	FALSE	FALSE
BRD2-D011565	0.204	BRD2	D011565	Psoriasis		Phase I	Phase I	TRUE				FALSE		D001724	Birth Weight	Genebass	pLoF burden continuous both_sexes irnt	Birth weight	https://genebass.org/gene/ENSG00000204256/phenotype/continuous-20022-both_sexes-NA-irnt?burdenSet=pLoF&phewasOpts=1&resultLayout=full	2021								GWAS	0.032255		dermatology	both	unsupported target	FALSE	TRUE	FALSE	FALSE	TRUE	FALSE	FALSE
BRD2-D014820	0.325	BRD2	D014820	Vitiligo	Preclinical		Preclinical	FALSE				FALSE		D001724	Birth Weight	Genebass	pLoF burden continuous both_sexes irnt	Birth weight	https://genebass.org/gene/ENSG00000204256/phenotype/continuous-20022-both_sexes-NA-irnt?burdenSet=pLoF&phewasOpts=1&resultLayout=full	2021								GWAS	0.032255		dermatology	both	unsupported target	FALSE	TRUE	FALSE	FALSE	TRUE	FALSE	FALSE
BRD2-D015470	0.204	BRD2	D015470	Leukemia, Myeloid, Acute	Phase I		Phase I	TRUE	FALSE			FALSE		D001724	Birth Weight	Genebass	pLoF burden continuous both_sexes irnt	Birth weight	https://genebass.org/gene/ENSG00000204256/phenotype/continuous-20022-both_sexes-NA-irnt?burdenSet=pLoF&phewasOpts=1&resultLayout=full	2021								GWAS	0.032255		oncology	both	unsupported target	FALSE	TRUE	FALSE	FALSE	TRUE	FALSE	FALSE
BRD2-D016403	0.194	BRD2	D016403	Lymphoma, Large B-Cell, Diffuse	Phase I		Phase I	TRUE	FALSE			FALSE		D001724	Birth Weight	Genebass	pLoF burden continuous both_sexes irnt	Birth weight	https://genebass.org/gene/ENSG00000204256/phenotype/continuous-20022-both_sexes-NA-irnt?burdenSet=pLoF&phewasOpts=1&resultLayout=full	2021								GWAS	0.032255		oncology	gwas	unsupported target	FALSE	TRUE	FALSE	FALSE	TRUE	FALSE	FALSE
BRD2-D019337	0.203	BRD2	D019337	Hematologic Neoplasms	Phase I		Phase I	TRUE	FALSE			FALSE		D001724	Birth Weight	Genebass	pLoF burden continuous both_sexes irnt	Birth weight	https://genebass.org/gene/ENSG00000204256/phenotype/continuous-20022-both_sexes-NA-irnt?burdenSet=pLoF&phewasOpts=1&resultLayout=full	2021								GWAS	0.032255		oncology	gwas	unsupported target	FALSE	TRUE	FALSE	FALSE	TRUE	FALSE	FALSE
BRD2-D054198	0.202	BRD2	D054198	Precursor Cell Lymphoblastic Leukemia-Lymphoma	Phase I		Phase I	TRUE	FALSE			FALSE		D001724	Birth Weight	Genebass	pLoF burden continuous both_sexes irnt	Birth weight	https://genebass.org/gene/ENSG00000204256/phenotype/continuous-20022-both_sexes-NA-irnt?burdenSet=pLoF&phewasOpts=1&resultLayout=full	2021								GWAS	0.032255		oncology	both	unsupported target	FALSE	TRUE	FALSE	FALSE	TRUE	FALSE	FALSE
BRD2-D055728	0.194	BRD2	D055728	Primary Myelofibrosis		Phase I	Phase I	TRUE				FALSE		D001724	Birth Weight	Genebass	pLoF burden continuous both_sexes irnt	Birth weight	https://genebass.org/gene/ENSG00000204256/phenotype/continuous-20022-both_sexes-NA-irnt?burdenSet=pLoF&phewasOpts=1&resultLayout=full	2021								GWAS	0.032255		hematology	both	unsupported target	FALSE	TRUE	FALSE	FALSE	TRUE	FALSE	FALSE
BRD3-D001932	0.249	BRD3	D001932	Brain Neoplasms	Phase II		Phase II	TRUE	TRUE	FALSE		FALSE		D006402	Hematologic Diseases	OTG		Eosinophil percentage of white cells	https://genetics.opentargets.org/study/GCST004600	2016			0.00227509	0.54	1	0.54	1	GWAS	0.0312919		oncology	both	unsupported target	FALSE	TRUE	FALSE	FALSE	TRUE	FALSE	FALSE
BRD3-D001943	0.251	BRD3	D001943	Breast Neoplasms	Phase II		Phase II	TRUE	TRUE	FALSE		FALSE		D006402	Hematologic Diseases	OTG		Eosinophil percentage of white cells	https://genetics.opentargets.org/study/GCST004600	2016			0.00227509	0.54	1	0.54	1	GWAS	0.0312919		oncology	both	unsupported target	FALSE	TRUE	FALSE	FALSE	TRUE	FALSE	FALSE
BRD3-D002289	0.233	BRD3	D002289	Carcinoma, Non-Small-Cell Lung	Phase II		Phase II	TRUE	TRUE	FALSE		FALSE		D006402	Hematologic Diseases	OTG		Eosinophil percentage of white cells	https://genetics.opentargets.org/study/GCST004600	2016			0.00227509	0.54	1	0.54	1	GWAS	0.0312919		oncology	both	unsupported target	FALSE	TRUE	FALSE	FALSE	TRUE	FALSE	FALSE
BRD3-D002294	0.244	BRD3	D002294	Carcinoma, Squamous Cell	Phase II		Phase II	TRUE	TRUE	FALSE		FALSE		D006402	Hematologic Diseases	OTG		Eosinophil percentage of white cells	https://genetics.opentargets.org/study/GCST004600	2016			0.00227509	0.54	1	0.54	1	GWAS	0.0312919		oncology	both	unsupported target	FALSE	TRUE	FALSE	FALSE	TRUE	FALSE	FALSE
BRD3-D005909	0.234	BRD3	D005909	Glioblastoma	Phase II		Phase II	TRUE	TRUE	FALSE		FALSE		D006402	Hematologic Diseases	OTG		Eosinophil percentage of white cells	https://genetics.opentargets.org/study/GCST004600	2016			0.00227509	0.54	1	0.54	1	GWAS	0.0312919		oncology	gwas	unsupported target	FALSE	TRUE	FALSE	FALSE	TRUE	FALSE	FALSE
BRD3-D008527	0.227	BRD3	D008527	Medulloblastoma	Phase II		Phase II	TRUE	TRUE	FALSE		FALSE		D006402	Hematologic Diseases	OTG		Eosinophil percentage of white cells	https://genetics.opentargets.org/study/GCST004600	2016			0.00227509	0.54	1	0.54	1	GWAS	0.0312919		oncology	gwas	unsupported target	FALSE	TRUE	FALSE	FALSE	TRUE	FALSE	FALSE
BRD3-D009101	0.516	BRD3	D009101	Multiple Myeloma	Phase I		Phase I	TRUE	FALSE			FALSE		D006402	Hematologic Diseases	OTG		Eosinophil percentage of white cells	https://genetics.opentargets.org/study/GCST004600	2016			0.00227509	0.54	1	0.54	1	GWAS	0.0312919		oncology	gwas	unsupported target	FALSE	TRUE	FALSE	FALSE	TRUE	FALSE	FALSE
BRD3-D009190	0.551	BRD3	D009190	Myelodysplastic Syndromes	Phase I		Phase I	TRUE	FALSE			FALSE		D006402	Hematologic Diseases	OTG		Eosinophil percentage of white cells	https://genetics.opentargets.org/study/GCST004600	2016			0.00227509	0.54	1	0.54	1	GWAS	0.0312919		hematology	omim/tcga	unsupported target	FALSE	TRUE	FALSE	FALSE	TRUE	FALSE	FALSE
BRD3-D009369	0.336	BRD3	D009369	Neoplasms		Phase I	Phase I	TRUE				FALSE		D006402	Hematologic Diseases	OTG		Eosinophil percentage of white cells	https://genetics.opentargets.org/study/GCST004600	2016			0.00227509	0.54	1	0.54	1	GWAS	0.0312919		oncology	gwas	unsupported target	FALSE	TRUE	FALSE	FALSE	TRUE	FALSE	FALSE
BRD3-D010051	0.24	BRD3	D010051	Ovarian Neoplasms	Phase I		Phase I	TRUE	FALSE			FALSE		D006402	Hematologic Diseases	OTG		Eosinophil percentage of white cells	https://genetics.opentargets.org/study/GCST004600	2016			0.00227509	0.54	1	0.54	1	GWAS	0.0312919		oncology	gwas	unsupported target	FALSE	TRUE	FALSE	FALSE	TRUE	FALSE	FALSE
BRD3-D010190	0.24	BRD3	D010190	Pancreatic Neoplasms	Phase II		Phase II	TRUE	TRUE	FALSE		FALSE		D006402	Hematologic Diseases	OTG		Eosinophil percentage of white cells	https://genetics.opentargets.org/study/GCST004600	2016			0.00227509	0.54	1	0.54	1	GWAS	0.0312919		oncology	gwas	unsupported target	FALSE	TRUE	FALSE	FALSE	TRUE	FALSE	FALSE
BRD3-D011471	0.24	BRD3	D011471	Prostatic Neoplasms	Phase II		Phase II	TRUE	TRUE	FALSE		FALSE		D006402	Hematologic Diseases	OTG		Eosinophil percentage of white cells	https://genetics.opentargets.org/study/GCST004600	2016			0.00227509	0.54	1	0.54	1	GWAS	0.0312919		oncology	both	unsupported target	FALSE	TRUE	FALSE	FALSE	TRUE	FALSE	FALSE
BRD3-D015470	0.241	BRD3	D015470	Leukemia, Myeloid, Acute	Phase I		Phase I	TRUE	FALSE			FALSE		D006402	Hematologic Diseases	OTG		Eosinophil percentage of white cells	https://genetics.opentargets.org/study/GCST004600	2016			0.00227509	0.54	1	0.54	1	GWAS	0.0312919		oncology	both	unsupported target	FALSE	TRUE	FALSE	FALSE	TRUE	FALSE	FALSE
BRD3-D016403	0.443	BRD3	D016403	Lymphoma, Large B-Cell, Diffuse	Phase I		Phase I	TRUE	FALSE			FALSE		D006402	Hematologic Diseases	OTG		Eosinophil percentage of white cells	https://genetics.opentargets.org/study/GCST004600	2016			0.00227509	0.54	1	0.54	1	GWAS	0.0312919		oncology	gwas	unsupported target	FALSE	TRUE	FALSE	FALSE	TRUE	FALSE	FALSE
BRD3-D019337	0.509	BRD3	D019337	Hematologic Neoplasms	Phase I		Phase I	TRUE	FALSE			FALSE		D006402	Hematologic Diseases	OTG		Eosinophil percentage of white cells	https://genetics.opentargets.org/study/GCST004600	2016			0.00227509	0.54	1	0.54	1	GWAS	0.0312919		oncology	gwas	unsupported target	FALSE	TRUE	FALSE	FALSE	TRUE	FALSE	FALSE
BRD3-D054198	0.47	BRD3	D054198	Precursor Cell Lymphoblastic Leukemia-Lymphoma	Phase I		Phase I	TRUE	FALSE			FALSE		D006402	Hematologic Diseases	OTG		Eosinophil percentage of white cells	https://genetics.opentargets.org/study/GCST004600	2016			0.00227509	0.54	1	0.54	1	GWAS	0.0312919		oncology	both	unsupported target	FALSE	TRUE	FALSE	FALSE	TRUE	FALSE	FALSE
BRD4-D000086382	0	BRD4	D000086382	COVID-19		Phase III	Phase III	TRUE	TRUE	TRUE		FALSE		D000740	Anemia	OTG		Red cell distribution width	https://genetics.opentargets.org/study/GCST007074	2018			0.111717	0.67	1	0.67	1	GWAS			infection, respiratory	gwas	unsupported target	FALSE	TRUE	FALSE	FALSE	TRUE	FALSE	FALSE
BRD4-D000544	0.226	BRD4	D000544	Alzheimer Disease	Phase I		Phase I	TRUE	FALSE			FALSE		D000740	Anemia	OTG		Red cell distribution width	https://genetics.opentargets.org/study/GCST007074	2018			0.111717	0.67	1	0.67	1	GWAS			neurology, psychiatry	both	unsupported target	FALSE	TRUE	FALSE	FALSE	TRUE	FALSE	FALSE
BRD4-D000795	0.298	BRD4	D000795	Fabry Disease		Preclinical	Preclinical					FALSE		D007014	Hypophosphatasia	OTG		Serum alkaline phosphatase levels	https://genetics.opentargets.org/study/GCST90018942	2021			0.529585	0.57	1	0.57	1	GWAS	0.012		neurology, cardiovascular, congenital, metabolic	both	unsupported target	FALSE	TRUE	FALSE	FALSE	TRUE	FALSE	FALSE
BRD4-D001327	0.452	BRD4	D001327	Autoimmune Diseases	Preclinical		Preclinical	FALSE				FALSE		D001249	Asthma	OTG		Lung function (FVC)	https://genetics.opentargets.org/study/GCST007081	2018			0.718547	0.6	1	0.6	1	GWAS			immune	both	unsupported target	FALSE	TRUE	FALSE	FALSE	TRUE	FALSE	FALSE
BRD4-D001932	0.221	BRD4	D001932	Brain Neoplasms	Phase II		Phase II	TRUE	TRUE	FALSE		FALSE		D000740	Anemia	OTG		Red cell distribution width	https://genetics.opentargets.org/study/GCST007074	2018			0.111717	0.67	1	0.67	1	GWAS			oncology	both	unsupported target	FALSE	TRUE	FALSE	FALSE	TRUE	FALSE	FALSE
BRD4-D001943	0.223	BRD4	D001943	Breast Neoplasms	Phase II		Phase II	TRUE	TRUE	FALSE		FALSE		D000740	Anemia	OTG		Red cell distribution width	https://genetics.opentargets.org/study/GCST007074	2018			0.111717	0.67	1	0.67	1	GWAS			oncology	both	unsupported target	FALSE	TRUE	FALSE	FALSE	TRUE	FALSE	FALSE
BRD4-D002289	0.773	BRD4	D002289	Carcinoma, Non-Small-Cell Lung	Phase II		Phase II	TRUE	TRUE	FALSE		FALSE		D001249	Asthma	OTG		Lung function (FVC)	https://genetics.opentargets.org/study/GCST007081	2018			0.718547	0.6	1	0.6	1	GWAS			oncology	both	unsupported target	FALSE	TRUE	FALSE	FALSE	TRUE	FALSE	FALSE
BRD4-D002294	0.218	BRD4	D002294	Carcinoma, Squamous Cell	Phase II		Phase II	TRUE	TRUE	FALSE		FALSE		D000740	Anemia	OTG		Red cell distribution width	https://genetics.opentargets.org/study/GCST007074	2018			0.111717	0.67	1	0.67	1	GWAS			oncology	both	unsupported target	FALSE	TRUE	FALSE	FALSE	TRUE	FALSE	FALSE
BRD4-D003924	0.416	BRD4	D003924	Diabetes Mellitus, Type 2		Phase III	Phase III	TRUE	TRUE	TRUE		FALSE		D007014	Hypophosphatasia	OTG		Serum alkaline phosphatase levels	https://genetics.opentargets.org/study/GCST90018942	2021			0.529585	0.57	1	0.57	1	GWAS	0.012		metabolic, endocrine	both	unsupported target	FALSE	TRUE	FALSE	FALSE	TRUE	FALSE	FALSE
BRD4-D005909	0.211	BRD4	D005909	Glioblastoma	Phase II		Phase II	TRUE	TRUE	FALSE		FALSE		D000740	Anemia	OTG		Red cell distribution width	https://genetics.opentargets.org/study/GCST007074	2018			0.111717	0.67	1	0.67	1	GWAS			oncology	gwas	unsupported target	FALSE	TRUE	FALSE	FALSE	TRUE	FALSE	FALSE
BRD4-D006457	0.693	BRD4	D006457	Hemoglobinuria, Paroxysmal	Preclinical		Preclinical	FALSE				FALSE		D000740	Anemia	OTG		Red cell distribution width	https://genetics.opentargets.org/study/GCST007074	2018			0.111717	0.67	1	0.67	1	GWAS			hematology	omim/tcga	unsupported target	FALSE	TRUE	FALSE	FALSE	TRUE	FALSE	FALSE
BRD4-D006976	0.612	BRD4	D006976	Hypertension, Pulmonary	Preclinical		Preclinical	FALSE				FALSE		D001249	Asthma	OTG		Lung function (FVC)	https://genetics.opentargets.org/study/GCST007081	2018			0.718547	0.6	1	0.6	1	GWAS			respiratory, cardiovascular	omim/tcga	unsupported target	FALSE	TRUE	FALSE	FALSE	TRUE	FALSE	FALSE
BRD4-D007154	0.496	BRD4	D007154	Immune System Diseases	Preclinical		Preclinical	FALSE				FALSE		D001249	Asthma	OTG		Lung function (FVC)	https://genetics.opentargets.org/study/GCST007081	2018			0.718547	0.6	1	0.6	1	GWAS			immune	gwas	unsupported target	FALSE	TRUE	FALSE	FALSE	TRUE	FALSE	FALSE
BRD4-D007249	0.331	BRD4	D007249	Inflammation	Preclinical		Preclinical	FALSE				FALSE		D045262	Reticulocytosis	OTG		Immature reticulocyte fraction	https://genetics.opentargets.org/study/NEALE2_30280_raw	2018			0.528677	0.57	1	0.57	1	GWAS	0.000900143		signs/symptoms	gwas	unsupported target	FALSE	TRUE	FALSE	FALSE	TRUE	FALSE	FALSE
BRD4-D007676	0.303	BRD4	D007676	Kidney Failure, Chronic		Phase II	Phase II	TRUE	TRUE			FALSE		D045262	Reticulocytosis	OTG		Immature reticulocyte fraction	https://genetics.opentargets.org/study/NEALE2_30280_raw	2018			0.528677	0.57	1	0.57	1	GWAS	0.000900143		other	both	unsupported target	FALSE	TRUE	FALSE	FALSE	TRUE	FALSE	FALSE
BRD4-D007938	0.236	BRD4	D007938	Leukemia		Preclinical	Preclinical					FALSE		D000740	Anemia	OTG		Red cell distribution width	https://genetics.opentargets.org/study/GCST007074	2018			0.111717	0.67	1	0.67	1	GWAS			oncology	omim/tcga	unsupported target	FALSE	TRUE	FALSE	FALSE	TRUE	FALSE	FALSE
BRD4-D008113	0.219	BRD4	D008113	Liver Neoplasms	Phase I		Phase I	TRUE	FALSE			FALSE		D000740	Anemia	OTG		Red cell distribution width	https://genetics.opentargets.org/study/GCST007074	2018			0.111717	0.67	1	0.67	1	GWAS			oncology	gwas	unsupported target	FALSE	TRUE	FALSE	FALSE	TRUE	FALSE	FALSE
BRD4-D008175	0.644	BRD4	D008175	Lung Neoplasms		Preclinical	Preclinical					FALSE		D001249	Asthma	OTG		Lung function (FVC)	https://genetics.opentargets.org/study/GCST007081	2018			0.718547	0.6	1	0.6	1	GWAS			oncology	both	unsupported target	FALSE	TRUE	FALSE	FALSE	TRUE	FALSE	FALSE
BRD4-D008223	0.468	BRD4	D008223	Lymphoma		Phase II	Phase II	TRUE	TRUE			FALSE		D000740	Anemia	OTG		Red cell distribution width	https://genetics.opentargets.org/study/GCST007074	2018			0.111717	0.67	1	0.67	1	GWAS			oncology	gwas	unsupported target	FALSE	TRUE	FALSE	FALSE	TRUE	FALSE	FALSE
BRD4-D008224	0.397	BRD4	D008224	Lymphoma, Follicular		Phase II	Phase II	TRUE	TRUE			FALSE		D000740	Anemia	OTG		Red cell distribution width	https://genetics.opentargets.org/study/GCST007074	2018			0.111717	0.67	1	0.67	1	GWAS			oncology	gwas	unsupported target	FALSE	TRUE	FALSE	FALSE	TRUE	FALSE	FALSE
BRD4-D008228	0.455	BRD4	D008228	Lymphoma, Non-Hodgkin		Phase II	Phase II	TRUE	TRUE			FALSE		D000740	Anemia	OTG		Red cell distribution width	https://genetics.opentargets.org/study/GCST007074	2018			0.111717	0.67	1	0.67	1	GWAS			oncology	both	unsupported target	FALSE	TRUE	FALSE	FALSE	TRUE	FALSE	FALSE
BRD4-D008268	0.318	BRD4	D008268	Macular Degeneration	Preclinical		Preclinical	FALSE				FALSE		D007014	Hypophosphatasia	OTG		Serum alkaline phosphatase levels	https://genetics.opentargets.org/study/GCST90018942	2021			0.529585	0.57	1	0.57	1	GWAS	0.012		ophthalmology	both	unsupported target	FALSE	TRUE	FALSE	FALSE	TRUE	FALSE	FALSE
BRD4-D008527	0.206	BRD4	D008527	Medulloblastoma	Phase II		Phase II	TRUE	TRUE	FALSE		FALSE		D000740	Anemia	OTG		Red cell distribution width	https://genetics.opentargets.org/study/GCST007074	2018			0.111717	0.67	1	0.67	1	GWAS			oncology	gwas	unsupported target	FALSE	TRUE	FALSE	FALSE	TRUE	FALSE	FALSE
BRD4-D008545	0.225	BRD4	D008545	Melanoma		Phase II	Phase II	TRUE	TRUE			FALSE		D000740	Anemia	OTG		Red cell distribution width	https://genetics.opentargets.org/study/GCST007074	2018			0.111717	0.67	1	0.67	1	GWAS			oncology	both	unsupported target	FALSE	TRUE	FALSE	FALSE	TRUE	FALSE	FALSE
BRD4-D009101	0.462	BRD4	D009101	Multiple Myeloma	Phase I		Phase I	TRUE	FALSE			FALSE		D000740	Anemia	OTG		Red cell distribution width	https://genetics.opentargets.org/study/GCST007074	2018			0.111717	0.67	1	0.67	1	GWAS			oncology	gwas	unsupported target	FALSE	TRUE	FALSE	FALSE	TRUE	FALSE	FALSE
BRD4-D009190	0.485	BRD4	D009190	Myelodysplastic Syndromes		Phase I	Phase I	TRUE				FALSE		D000740	Anemia	OTG		Red cell distribution width	https://genetics.opentargets.org/study/GCST007074	2018			0.111717	0.67	1	0.67	1	GWAS			hematology	omim/tcga	unsupported target	FALSE	TRUE	FALSE	FALSE	TRUE	FALSE	FALSE
BRD4-D009369	0.275	BRD4	D009369	Neoplasms		Phase II	Phase II	TRUE	TRUE			FALSE		D000740	Anemia	OTG		Red cell distribution width	https://genetics.opentargets.org/study/GCST007074	2018			0.111717	0.67	1	0.67	1	GWAS			oncology	gwas	unsupported target	FALSE	TRUE	FALSE	FALSE	TRUE	FALSE	FALSE
BRD4-D009447	0.216	BRD4	D009447	Neuroblastoma	Phase I		Phase I	TRUE	FALSE			FALSE		D000740	Anemia	OTG		Red cell distribution width	https://genetics.opentargets.org/study/GCST007074	2018			0.111717	0.67	1	0.67	1	GWAS			oncology	gwas	unsupported target	FALSE	TRUE	FALSE	FALSE	TRUE	FALSE	FALSE
BRD4-D010051	0.215	BRD4	D010051	Ovarian Neoplasms		Phase II	Phase II	TRUE	TRUE			FALSE		D000740	Anemia	OTG		Red cell distribution width	https://genetics.opentargets.org/study/GCST007074	2018			0.111717	0.67	1	0.67	1	GWAS			oncology	gwas	unsupported target	FALSE	TRUE	FALSE	FALSE	TRUE	FALSE	FALSE
BRD4-D010190	0.215	BRD4	D010190	Pancreatic Neoplasms	Phase II		Phase II	TRUE	TRUE	FALSE		FALSE		D000740	Anemia	OTG		Red cell distribution width	https://genetics.opentargets.org/study/GCST007074	2018			0.111717	0.67	1	0.67	1	GWAS			oncology	gwas	unsupported target	FALSE	TRUE	FALSE	FALSE	TRUE	FALSE	FALSE
BRD4-D011471	0.215	BRD4	D011471	Prostatic Neoplasms		Phase II	Phase II	TRUE	TRUE			FALSE		D000740	Anemia	OTG		Red cell distribution width	https://genetics.opentargets.org/study/GCST007074	2018			0.111717	0.67	1	0.67	1	GWAS			oncology	both	unsupported target	FALSE	TRUE	FALSE	FALSE	TRUE	FALSE	FALSE
BRD4-D015140	0.203	BRD4	D015140	Dementia, Vascular	Preclinical		Preclinical	FALSE				FALSE		D000740	Anemia	OTG		Red cell distribution width	https://genetics.opentargets.org/study/GCST007074	2018			0.111717	0.67	1	0.67	1	GWAS			neurology, cardiovascular, psychiatry	both	unsupported target	FALSE	TRUE	FALSE	FALSE	TRUE	FALSE	FALSE
BRD4-D015470	0.216	BRD4	D015470	Leukemia, Myeloid, Acute		Phase I	Phase I	TRUE				FALSE		D000740	Anemia	OTG		Red cell distribution width	https://genetics.opentargets.org/study/GCST007074	2018			0.111717	0.67	1	0.67	1	GWAS			oncology	both	unsupported target	FALSE	TRUE	FALSE	FALSE	TRUE	FALSE	FALSE
BRD4-D016403	0.404	BRD4	D016403	Lymphoma, Large B-Cell, Diffuse		Phase II	Phase II	TRUE	TRUE			FALSE		D000740	Anemia	OTG		Red cell distribution width	https://genetics.opentargets.org/study/GCST007074	2018			0.111717	0.67	1	0.67	1	GWAS			oncology	gwas	unsupported target	FALSE	TRUE	FALSE	FALSE	TRUE	FALSE	FALSE
BRD4-D016491	0.222	BRD4	D016491	Peripheral Vascular Diseases	Preclinical		Preclinical	FALSE				FALSE		D000740	Anemia	OTG		Red cell distribution width	https://genetics.opentargets.org/study/GCST007074	2018			0.111717	0.67	1	0.67	1	GWAS			cardiovascular	both	unsupported target	FALSE	TRUE	FALSE	FALSE	TRUE	FALSE	FALSE
BRD4-D017253	0.305	BRD4	D017253	Neurofibromatoses	Preclinical		Preclinical	FALSE				FALSE		D007014	Hypophosphatasia	OTG		Serum alkaline phosphatase levels	https://genetics.opentargets.org/study/GCST90018942	2021			0.529585	0.57	1	0.57	1	GWAS	0.012		oncology	omim/tcga	unsupported target	FALSE	TRUE	FALSE	FALSE	TRUE	FALSE	FALSE
BRD4-D019337	0.457	BRD4	D019337	Hematologic Neoplasms		Preclinical	Preclinical					FALSE		D000740	Anemia	OTG		Red cell distribution width	https://genetics.opentargets.org/study/GCST007074	2018			0.111717	0.67	1	0.67	1	GWAS			oncology	gwas	unsupported target	FALSE	TRUE	FALSE	FALSE	TRUE	FALSE	FALSE
BRD4-D020391	0.298	BRD4	D020391	Muscular Dystrophy, Facioscapulohumeral	Preclinical		Preclinical	FALSE				FALSE		D007014	Hypophosphatasia	OTG		Serum alkaline phosphatase levels	https://genetics.opentargets.org/study/GCST90018942	2021			0.529585	0.57	1	0.57	1	GWAS	0.012		musculoskeletal, neurology, congenital	omim/tcga	unsupported target	FALSE	TRUE	FALSE	FALSE	TRUE	FALSE	FALSE
BRD4-D050197	0.221	BRD4	D050197	Atherosclerosis		Phase III	Phase III	TRUE	TRUE	TRUE		FALSE		D000740	Anemia	OTG		Red cell distribution width	https://genetics.opentargets.org/study/GCST007074	2018			0.111717	0.67	1	0.67	1	GWAS			cardiovascular	both	unsupported target	FALSE	TRUE	FALSE	FALSE	TRUE	FALSE	FALSE
BRD4-D054198	0.423	BRD4	D054198	Precursor Cell Lymphoblastic Leukemia-Lymphoma	Phase I		Phase I	TRUE	FALSE			FALSE		D000740	Anemia	OTG		Red cell distribution width	https://genetics.opentargets.org/study/GCST007074	2018			0.111717	0.67	1	0.67	1	GWAS			oncology	both	unsupported target	FALSE	TRUE	FALSE	FALSE	TRUE	FALSE	FALSE
BRD4-D054990	0.601	BRD4	D054990	Idiopathic Pulmonary Fibrosis		Preclinical	Preclinical					FALSE		D001249	Asthma	OTG		Lung function (FVC)	https://genetics.opentargets.org/study/GCST007081	2018			0.718547	0.6	1	0.6	1	GWAS			respiratory	both	unsupported target	FALSE	TRUE	FALSE	FALSE	TRUE	FALSE	FALSE
BRD4-D055728	0.434	BRD4	D055728	Primary Myelofibrosis		Phase I	Phase I	TRUE				FALSE		D000740	Anemia	OTG		Red cell distribution width	https://genetics.opentargets.org/study/GCST007074	2018			0.111717	0.67	1	0.67	1	GWAS			hematology	both	unsupported target	FALSE	TRUE	FALSE	FALSE	TRUE	FALSE	FALSE
BRD4-D055752	0.759	BRD4	D055752	Small Cell Lung Carcinoma		Phase II	Phase II	TRUE	TRUE			FALSE		D001249	Asthma	OTG		Lung function (FVC)	https://genetics.opentargets.org/study/GCST007081	2018			0.718547	0.6	1	0.6	1	GWAS			oncology	both	unsupported target	FALSE	TRUE	FALSE	FALSE	TRUE	FALSE	FALSE
BRD4-D061205	0.373	BRD4	D061205	Vascular Calcification		Preclinical	Preclinical					FALSE		D007014	Hypophosphatasia	OTG		Serum alkaline phosphatase levels	https://genetics.opentargets.org/study/GCST90018942	2021			0.529585	0.57	1	0.57	1	GWAS	0.012		metabolic	omim/tcga	unsupported target	FALSE	TRUE	FALSE	FALSE	TRUE	FALSE	FALSE
BRD4-D065626	0.199	BRD4	D065626	Non-alcoholic Fatty Liver Disease	Preclinical		Preclinical	FALSE				FALSE		D000740	Anemia	OTG		Red cell distribution width	https://genetics.opentargets.org/study/GCST007074	2018			0.111717	0.67	1	0.67	1	GWAS			digestive	both	unsupported target	FALSE	TRUE	FALSE	FALSE	TRUE	FALSE	FALSE
BRD9-D009369	0	BRD9	D009369	Neoplasms		Phase II	Phase II	TRUE	TRUE			FALSE																			oncology	gwas	unsupported target	FALSE	TRUE	FALSE	FALSE	TRUE	FALSE	FALSE
BRD9-D019337	0	BRD9	D019337	Hematologic Neoplasms		Preclinical	Preclinical					FALSE																			oncology	gwas	unsupported target	FALSE	TRUE	FALSE	FALSE	TRUE	FALSE	FALSE
BRDT-D001943	0.251	BRDT	D001943	Breast Neoplasms	Phase I		Phase I	TRUE	FALSE			FALSE		D006402	Hematologic Diseases	OTG		Monocyte percentage of white cells	https://genetics.opentargets.org/study/GCST90002394	2020			0.356539	0.67	1	0.67	1	GWAS	0.0203226		oncology	both	unsupported target	FALSE	TRUE	FALSE	FALSE	FALSE	FALSE	FALSE
BRDT-D002294	0.244	BRDT	D002294	Carcinoma, Squamous Cell	Phase I		Phase I	TRUE	FALSE			FALSE		D006402	Hematologic Diseases	OTG		Monocyte percentage of white cells	https://genetics.opentargets.org/study/GCST90002394	2020			0.356539	0.67	1	0.67	1	GWAS	0.0203226		oncology	both	unsupported target	FALSE	TRUE	FALSE	FALSE	FALSE	FALSE	FALSE
BRDT-D009101	0.714	BRDT	D009101	Multiple Myeloma	Phase I		Phase I	TRUE	FALSE			FALSE		D008232	Lymphoproliferative Disorders	OTG		Monocyte count	https://genetics.opentargets.org/study/GCST90002340	2020			0.0248669	0.78	1	0.78	1	GWAS	0.210617		oncology	gwas	unsupported target	FALSE	TRUE	FALSE	FALSE	FALSE	FALSE	FALSE
BRDT-D009190	0.551	BRDT	D009190	Myelodysplastic Syndromes	Phase I		Phase I	TRUE	FALSE			FALSE		D006402	Hematologic Diseases	OTG		Monocyte percentage of white cells	https://genetics.opentargets.org/study/GCST90002394	2020			0.356539	0.67	1	0.67	1	GWAS	0.0203226		hematology	omim/tcga	unsupported target	FALSE	TRUE	FALSE	FALSE	FALSE	FALSE	FALSE
BRDT-D009369	0.336	BRDT	D009369	Neoplasms		Phase I	Phase I	TRUE				FALSE		D006402	Hematologic Diseases	OTG		Monocyte percentage of white cells	https://genetics.opentargets.org/study/GCST90002394	2020			0.356539	0.67	1	0.67	1	GWAS	0.0203226		oncology	gwas	unsupported target	FALSE	TRUE	FALSE	FALSE	FALSE	FALSE	FALSE
BRDT-D010051	0.24	BRDT	D010051	Ovarian Neoplasms	Phase I		Phase I	TRUE	FALSE			FALSE		D006402	Hematologic Diseases	OTG		Monocyte percentage of white cells	https://genetics.opentargets.org/study/GCST90002394	2020			0.356539	0.67	1	0.67	1	GWAS	0.0203226		oncology	gwas	unsupported target	FALSE	TRUE	FALSE	FALSE	FALSE	FALSE	FALSE
BRDT-D015470	0.241	BRDT	D015470	Leukemia, Myeloid, Acute	Phase I		Phase I	TRUE	FALSE			FALSE		D006402	Hematologic Diseases	OTG		Monocyte percentage of white cells	https://genetics.opentargets.org/study/GCST90002394	2020			0.356539	0.67	1	0.67	1	GWAS	0.0203226		oncology	both	unsupported target	FALSE	TRUE	FALSE	FALSE	FALSE	FALSE	FALSE
BRDT-D016403	0.669	BRDT	D016403	Lymphoma, Large B-Cell, Diffuse	Phase I		Phase I	TRUE	FALSE			FALSE		D008232	Lymphoproliferative Disorders	OTG		Monocyte count	https://genetics.opentargets.org/study/GCST90002340	2020			0.0248669	0.78	1	0.78	1	GWAS	0.210617		oncology	gwas	unsupported target	FALSE	TRUE	FALSE	FALSE	FALSE	FALSE	FALSE
BRDT-D019337	0.509	BRDT	D019337	Hematologic Neoplasms	Preclinical		Preclinical	FALSE				FALSE		D006402	Hematologic Diseases	OTG		Monocyte percentage of white cells	https://genetics.opentargets.org/study/GCST90002394	2020			0.356539	0.67	1	0.67	1	GWAS	0.0203226		oncology	gwas	unsupported target	FALSE	TRUE	FALSE	FALSE	FALSE	FALSE	FALSE
BRPF1-D009369	0.268	BRPF1	D009369	Neoplasms	Preclinical		Preclinical	FALSE				FALSE		D008607	Intellectual Disability	OMIM		Intellectual developmental disorder with dysmorphic facies and ptosis, 617333 (3), Autosomal dominant	https://omim.org/entry/602410									OMIM			oncology	gwas	unsupported target	TRUE	TRUE	FALSE	FALSE	FALSE	FALSE	FALSE
BRS3-D008175	0	BRS3	D008175	Lung Neoplasms	Preclinical		Preclinical	FALSE				FALSE																			oncology	both	unsupported target	TRUE	TRUE	FALSE	FALSE	FALSE	FALSE	FALSE
BRS3-D009765	0	BRS3	D009765	Obesity	Preclinical		Preclinical	FALSE				FALSE																			metabolic, signs/symptoms	both	unsupported target	TRUE	TRUE	FALSE	FALSE	FALSE	FALSE	FALSE
BSCL2-D008060	0.939	BSCL2	D008060	Lipodystrophy	Preclinical		Preclinical	FALSE				FALSE		D052497	Lipodystrophy, Congenital Generalized	OMIM		Lipodystrophy, congenital generalized, type 2, 269700 (3), Autosomal recessive	https://omim.org/entry/606158									OMIM			dermatology, metabolic	omim/tcga	genetically supported target	TRUE	FALSE	FALSE	FALSE	FALSE	FALSE	FALSE
BSCL2-D024821	0.37	BSCL2	D024821	Metabolic Syndrome	Preclinical		Preclinical	FALSE				FALSE		D052497	Lipodystrophy, Congenital Generalized	OMIM		Lipodystrophy, congenital generalized, type 2, 269700 (3), Autosomal recessive	https://omim.org/entry/606158									OMIM			metabolic	both	unsupported target	TRUE	FALSE	FALSE	FALSE	FALSE	FALSE	FALSE
BSG-D000086382	0	BSG	D000086382	COVID-19		Phase III	Phase III	TRUE	TRUE	TRUE		TRUE																			infection, respiratory	gwas	unsupported target	TRUE	TRUE	FALSE	FALSE	FALSE	FALSE	FALSE
BSG-D002289	0	BSG	D002289	Carcinoma, Non-Small-Cell Lung	Preclinical		Preclinical	FALSE				FALSE																			oncology	both	unsupported target	TRUE	TRUE	FALSE	FALSE	FALSE	FALSE	FALSE
BSG-D006258	0	BSG	D006258	Head and Neck Neoplasms	Preclinical		Preclinical	FALSE				FALSE																			oncology	both	unsupported target	TRUE	TRUE	FALSE	FALSE	FALSE	FALSE	FALSE
BSG-D008113	0	BSG	D008113	Liver Neoplasms	Launched	Launched	Launched	TRUE	TRUE	TRUE	TRUE	FALSE	2007																		oncology	gwas	unsupported target	TRUE	TRUE	FALSE	FALSE	FALSE	FALSE	FALSE
BSG-D008175	0	BSG	D008175	Lung Neoplasms		Preclinical	Preclinical					FALSE																			oncology	both	unsupported target	TRUE	TRUE	FALSE	FALSE	FALSE	FALSE	FALSE
BSG-D008288	0	BSG	D008288	Malaria		Phase I	Phase I	TRUE				TRUE																			infection	gwas	unsupported target	TRUE	TRUE	FALSE	FALSE	FALSE	FALSE	FALSE
BST1-D015470	0.216	BST1	D015470	Leukemia, Myeloid, Acute	Phase I		Phase I	TRUE	FALSE			FALSE		D000740	Anemia	OTG		Mean corpuscular hemoglobin	https://genetics.opentargets.org/study/GCST90002322	2020			0.0731343	0.59	1	0.59	1	GWAS	0.03589		oncology	both	unsupported target	TRUE	TRUE	FALSE	FALSE	FALSE	FALSE	FALSE
BST2-D007154	0.036	BST2	D007154	Immune System Diseases	Preclinical		Preclinical	FALSE				FALSE		D001827	Body Height	OTG		Height	https://genetics.opentargets.org/study/GCST90025949	2021			0.127845	0.54	1	0.54	1	GWAS	0.0207073		immune	gwas	unsupported target	TRUE	TRUE	FALSE	FALSE	FALSE	FALSE	FALSE
BST2-D009101	0.03	BST2	D009101	Multiple Myeloma	Preclinical		Preclinical	FALSE				FALSE		D001827	Body Height	OTG		Height	https://genetics.opentargets.org/study/GCST90025949	2021			0.127845	0.54	1	0.54	1	GWAS	0.0207073		oncology	gwas	unsupported target	TRUE	TRUE	FALSE	FALSE	FALSE	FALSE	FALSE
BST2-D009369	0.036	BST2	D009369	Neoplasms	Preclinical		Preclinical	FALSE				FALSE		D001827	Body Height	OTG		Height	https://genetics.opentargets.org/study/GCST90025949	2021			0.127845	0.54	1	0.54	1	GWAS	0.0207073		oncology	gwas	unsupported target	TRUE	TRUE	FALSE	FALSE	FALSE	FALSE	FALSE
BTK-D000086382	0	BTK	D000086382	COVID-19		Phase II	Phase II	TRUE	TRUE			TRUE		D001827	Body Height	Genebass	pLoF skat continuous both_sexes irnt	Standing height	https://genebass.org/gene/ENSG00000010671/phenotype/continuous-50-both_sexes-NA-irnt?burdenSet=pLoF&phewasOpts=1&resultLayout=full	2021								GWAS	0.053648		infection, respiratory	gwas	unsupported target	TRUE	TRUE	FALSE	FALSE	FALSE	FALSE	TRUE
BTK-D000361	0.221	BTK	D000361	Agammaglobulinemia	Preclinical		Preclinical	FALSE				FALSE		D040181	Genetic Diseases, X-Linked	OMIM		Agammaglobulinemia, X-linked 1, 300755 (3), X-linked recessive	https://omim.org/entry/300300									OMIM			hematology, immune	omim/tcga	unsupported target	TRUE	TRUE	FALSE	FALSE	FALSE	FALSE	TRUE
BTK-D000544	0.432	BTK	D000544	Alzheimer Disease	Preclinical		Preclinical	FALSE				FALSE		D004393	Dwarfism, Pituitary	OMIM		Isolated growth hormone deficiency, type III, with agammaglobulinemia, 307200 (3), X-linked recessive	https://omim.org/entry/300300									OMIM			neurology, psychiatry	both	unsupported target	TRUE	TRUE	FALSE	FALSE	FALSE	FALSE	TRUE
BTK-D000690	0.431	BTK	D000690	Amyotrophic Lateral Sclerosis	Preclinical		Preclinical	FALSE				FALSE		D009765	Obesity	Genebass	pLoF skat continuous both_sexes irnt	Whole body fat-free mass	https://genebass.org/gene/ENSG00000010671/phenotype/continuous-23101-both_sexes-NA-irnt?burdenSet=pLoF&phewasOpts=1&resultLayout=full	2021								GWAS	0.054831		neurology, metabolic	both	unsupported target	TRUE	TRUE	FALSE	FALSE	FALSE	FALSE	TRUE
BTK-D000744	0.217	BTK	D000744	Anemia, Hemolytic, Autoimmune		Phase II	Phase II	TRUE	TRUE			TRUE		D040181	Genetic Diseases, X-Linked	OMIM		Agammaglobulinemia, X-linked 1, 300755 (3), X-linked recessive	https://omim.org/entry/300300									OMIM			hematology, immune	both	unsupported target	TRUE	TRUE	FALSE	FALSE	FALSE	FALSE	TRUE
BTK-D001168	0.388	BTK	D001168	Arthritis	Preclinical		Preclinical	FALSE				FALSE		D004393	Dwarfism, Pituitary	OMIM		Isolated growth hormone deficiency, type III, with agammaglobulinemia, 307200 (3), X-linked recessive	https://omim.org/entry/300300									OMIM			musculoskeletal	both	unsupported target	TRUE	TRUE	FALSE	FALSE	FALSE	FALSE	TRUE
BTK-D001172	0.34	BTK	D001172	Arthritis, Rheumatoid		Phase II	Phase II	TRUE	TRUE			TRUE		D004393	Dwarfism, Pituitary	OMIM		Isolated growth hormone deficiency, type III, with agammaglobulinemia, 307200 (3), X-linked recessive	https://omim.org/entry/300300									OMIM			musculoskeletal, dermatology, immune	gwas	unsupported target	TRUE	TRUE	FALSE	FALSE	FALSE	FALSE	TRUE
BTK-D001249	0.256	BTK	D001249	Asthma		Phase II	Phase II	TRUE	TRUE			TRUE		D040181	Genetic Diseases, X-Linked	OMIM		Agammaglobulinemia, X-linked 1, 300755 (3), X-linked recessive	https://omim.org/entry/300300									OMIM			respiratory, immune	both	unsupported target	TRUE	TRUE	FALSE	FALSE	FALSE	FALSE	TRUE
BTK-D001327	0.296	BTK	D001327	Autoimmune Diseases		Preclinical	Preclinical					FALSE		D040181	Genetic Diseases, X-Linked	OMIM		Agammaglobulinemia, X-linked 1, 300755 (3), X-linked recessive	https://omim.org/entry/300300									OMIM			immune	both	unsupported target	TRUE	TRUE	FALSE	FALSE	FALSE	FALSE	TRUE
BTK-D001749	0.233	BTK	D001749	Urinary Bladder Neoplasms		Phase II	Phase II	TRUE	TRUE			TRUE		D040181	Genetic Diseases, X-Linked	OMIM		Agammaglobulinemia, X-linked 1, 300755 (3), X-linked recessive	https://omim.org/entry/300300									OMIM			oncology	both	unsupported target	TRUE	TRUE	FALSE	FALSE	FALSE	FALSE	TRUE
BTK-D001932	0.426	BTK	D001932	Brain Neoplasms		Phase II	Phase II	TRUE	TRUE			TRUE		D004393	Dwarfism, Pituitary	OMIM		Isolated growth hormone deficiency, type III, with agammaglobulinemia, 307200 (3), X-linked recessive	https://omim.org/entry/300300									OMIM			oncology	both	unsupported target	TRUE	TRUE	FALSE	FALSE	FALSE	FALSE	TRUE
BTK-D001943	0.249	BTK	D001943	Breast Neoplasms		Phase II	Phase II	TRUE	TRUE			TRUE		D040181	Genetic Diseases, X-Linked	OMIM		Agammaglobulinemia, X-linked 1, 300755 (3), X-linked recessive	https://omim.org/entry/300300									OMIM			oncology	both	unsupported target	TRUE	TRUE	FALSE	FALSE	FALSE	FALSE	TRUE
BTK-D002289	0.232	BTK	D002289	Carcinoma, Non-Small-Cell Lung	Launched	Launched	Launched	TRUE	TRUE	TRUE	TRUE	TRUE		D040181	Genetic Diseases, X-Linked	OMIM		Agammaglobulinemia, X-linked 1, 300755 (3), X-linked recessive	https://omim.org/entry/300300									OMIM			oncology	both	unsupported target	TRUE	TRUE	FALSE	FALSE	FALSE	FALSE	TRUE
BTK-D003876	0.382	BTK	D003876	Dermatitis, Atopic		Phase II	Phase II	TRUE	TRUE			TRUE		D040181	Genetic Diseases, X-Linked	OMIM		Agammaglobulinemia, X-linked 1, 300755 (3), X-linked recessive	https://omim.org/entry/300300									OMIM			congenital, dermatology, immune	gwas	unsupported target	TRUE	TRUE	FALSE	FALSE	FALSE	FALSE	TRUE
BTK-D004938	0.233	BTK	D004938	Esophageal Neoplasms		Phase II	Phase II	TRUE	TRUE			TRUE		D040181	Genetic Diseases, X-Linked	OMIM		Agammaglobulinemia, X-linked 1, 300755 (3), X-linked recessive	https://omim.org/entry/300300									OMIM			oncology	both	unsupported target	TRUE	TRUE	FALSE	FALSE	FALSE	FALSE	TRUE
BTK-D005909	0.233	BTK	D005909	Glioblastoma		Phase II	Phase II	TRUE	TRUE			TRUE		D040181	Genetic Diseases, X-Linked	OMIM		Agammaglobulinemia, X-linked 1, 300755 (3), X-linked recessive	https://omim.org/entry/300300									OMIM			oncology	gwas	unsupported target	TRUE	TRUE	FALSE	FALSE	FALSE	FALSE	TRUE
BTK-D006086	0.232	BTK	D006086	Graft vs Host Disease	Launched	Launched	Launched	TRUE	TRUE	TRUE	TRUE	TRUE		D040181	Genetic Diseases, X-Linked	OMIM		Agammaglobulinemia, X-linked 1, 300755 (3), X-linked recessive	https://omim.org/entry/300300									OMIM			immune	gwas	unsupported target	TRUE	TRUE	FALSE	FALSE	FALSE	FALSE	TRUE
BTK-D006255	0.223	BTK	D006255	Rhinitis, Allergic, Seasonal	Preclinical		Preclinical	FALSE				TRUE		D040181	Genetic Diseases, X-Linked	OMIM		Agammaglobulinemia, X-linked 1, 300755 (3), X-linked recessive	https://omim.org/entry/300300									OMIM			respiratory, immune	gwas	unsupported target	TRUE	TRUE	FALSE	FALSE	FALSE	FALSE	TRUE
BTK-D006258	0.253	BTK	D006258	Head and Neck Neoplasms		Phase II	Phase II	TRUE	TRUE			TRUE		D040181	Genetic Diseases, X-Linked	OMIM		Agammaglobulinemia, X-linked 1, 300755 (3), X-linked recessive	https://omim.org/entry/300300									OMIM			oncology	both	unsupported target	TRUE	TRUE	FALSE	FALSE	FALSE	FALSE	TRUE
BTK-D006967	0.277	BTK	D006967	Hypersensitivity		Phase I	Phase I	TRUE				FALSE		D040181	Genetic Diseases, X-Linked	OMIM		Agammaglobulinemia, X-linked 1, 300755 (3), X-linked recessive	https://omim.org/entry/300300									OMIM			immune	gwas	unsupported target	TRUE	TRUE	FALSE	FALSE	FALSE	FALSE	TRUE
BTK-D007154	0.342	BTK	D007154	Immune System Diseases		Phase II	Phase II	TRUE	TRUE			FALSE		D040181	Genetic Diseases, X-Linked	OMIM		Agammaglobulinemia, X-linked 1, 300755 (3), X-linked recessive	https://omim.org/entry/300300									OMIM			immune	gwas	unsupported target	TRUE	TRUE	FALSE	FALSE	FALSE	FALSE	TRUE
BTK-D007249	0.388	BTK	D007249	Inflammation	Phase I		Phase I	TRUE	FALSE			TRUE		D009765	Obesity	Genebass	pLoF skat continuous both_sexes irnt	Whole body fat-free mass	https://genebass.org/gene/ENSG00000010671/phenotype/continuous-23101-both_sexes-NA-irnt?burdenSet=pLoF&phewasOpts=1&resultLayout=full	2021								GWAS	0.054831		signs/symptoms	gwas	unsupported target	TRUE	TRUE	FALSE	FALSE	FALSE	FALSE	TRUE
BTK-D007676	0.346	BTK	D007676	Kidney Failure, Chronic		Preclinical	Preclinical					FALSE		D009765	Obesity	Genebass	pLoF skat continuous both_sexes irnt	Whole body fat-free mass	https://genebass.org/gene/ENSG00000010671/phenotype/continuous-23101-both_sexes-NA-irnt?burdenSet=pLoF&phewasOpts=1&resultLayout=full	2021								GWAS	0.054831		other	both	unsupported target	TRUE	TRUE	FALSE	FALSE	FALSE	FALSE	TRUE
BTK-D007680	0.243	BTK	D007680	Kidney Neoplasms		Phase II	Phase II	TRUE	TRUE			TRUE		D040181	Genetic Diseases, X-Linked	OMIM		Agammaglobulinemia, X-linked 1, 300755 (3), X-linked recessive	https://omim.org/entry/300300									OMIM			oncology	both	unsupported target	TRUE	TRUE	FALSE	FALSE	FALSE	FALSE	TRUE
BTK-D007938	0.269	BTK	D007938	Leukemia	Preclinical		Preclinical	FALSE				FALSE		D040181	Genetic Diseases, X-Linked	OMIM		Agammaglobulinemia, X-linked 1, 300755 (3), X-linked recessive	https://omim.org/entry/300300									OMIM			oncology	omim/tcga	unsupported target	TRUE	TRUE	FALSE	FALSE	FALSE	FALSE	TRUE
BTK-D008180	0.252	BTK	D008180	Lupus Erythematosus, Systemic		Phase II	Phase II	TRUE	TRUE			TRUE		D040181	Genetic Diseases, X-Linked	OMIM		Agammaglobulinemia, X-linked 1, 300755 (3), X-linked recessive	https://omim.org/entry/300300									OMIM			dermatology, immune	both	unsupported target	TRUE	TRUE	FALSE	FALSE	FALSE	FALSE	TRUE
BTK-D008181	0.223	BTK	D008181	Lupus Nephritis		Phase II	Phase II	TRUE	TRUE			TRUE		D040181	Genetic Diseases, X-Linked	OMIM		Agammaglobulinemia, X-linked 1, 300755 (3), X-linked recessive	https://omim.org/entry/300300									OMIM			dermatology, immune	both	unsupported target	TRUE	TRUE	FALSE	FALSE	FALSE	FALSE	TRUE
BTK-D008223	0.271	BTK	D008223	Lymphoma	Launched	Launched	Launched	TRUE	TRUE	TRUE	TRUE	TRUE		D040181	Genetic Diseases, X-Linked	OMIM		Agammaglobulinemia, X-linked 1, 300755 (3), X-linked recessive	https://omim.org/entry/300300									OMIM			oncology	gwas	unsupported target	TRUE	TRUE	FALSE	FALSE	FALSE	FALSE	TRUE
BTK-D008224	0.219	BTK	D008224	Lymphoma, Follicular		Phase III	Phase III	TRUE	TRUE	TRUE		TRUE		D040181	Genetic Diseases, X-Linked	OMIM		Agammaglobulinemia, X-linked 1, 300755 (3), X-linked recessive	https://omim.org/entry/300300									OMIM			oncology	gwas	unsupported target	TRUE	TRUE	FALSE	FALSE	FALSE	FALSE	TRUE
BTK-D008228	0.261	BTK	D008228	Lymphoma, Non-Hodgkin	Launched	Launched	Launched	TRUE	TRUE	TRUE	TRUE	TRUE	2020	D040181	Genetic Diseases, X-Linked	OMIM		Agammaglobulinemia, X-linked 1, 300755 (3), X-linked recessive	https://omim.org/entry/300300									OMIM			oncology	both	unsupported target	TRUE	TRUE	FALSE	FALSE	FALSE	FALSE	TRUE
BTK-D008258	0.221	BTK	D008258	Waldenstrom Macroglobulinemia	Launched	Launched	Launched	TRUE	TRUE	TRUE	TRUE	TRUE	2014	D040181	Genetic Diseases, X-Linked	OMIM		Agammaglobulinemia, X-linked 1, 300755 (3), X-linked recessive	https://omim.org/entry/300300									OMIM			oncology	gwas	unsupported target	TRUE	TRUE	FALSE	FALSE	FALSE	FALSE	TRUE
BTK-D008415	0.263	BTK	D008415	Mastocytosis	Preclinical		Preclinical	FALSE				FALSE		D040181	Genetic Diseases, X-Linked	OMIM		Agammaglobulinemia, X-linked 1, 300755 (3), X-linked recessive	https://omim.org/entry/300300									OMIM			oncology	both	unsupported target	TRUE	TRUE	FALSE	FALSE	FALSE	FALSE	TRUE
BTK-D008527	0.226	BTK	D008527	Medulloblastoma		Phase II	Phase II	TRUE	TRUE			TRUE		D040181	Genetic Diseases, X-Linked	OMIM		Agammaglobulinemia, X-linked 1, 300755 (3), X-linked recessive	https://omim.org/entry/300300									OMIM			oncology	gwas	unsupported target	TRUE	TRUE	FALSE	FALSE	FALSE	FALSE	TRUE
BTK-D009101	0.242	BTK	D009101	Multiple Myeloma	Phase II		Phase II	TRUE	TRUE	FALSE		TRUE		D040181	Genetic Diseases, X-Linked	OMIM		Agammaglobulinemia, X-linked 1, 300755 (3), X-linked recessive	https://omim.org/entry/300300									OMIM			oncology	gwas	unsupported target	TRUE	TRUE	FALSE	FALSE	FALSE	FALSE	TRUE
BTK-D009103	0.437	BTK	D009103	Multiple Sclerosis		Phase I	Phase I	TRUE				FALSE		D004393	Dwarfism, Pituitary	OMIM		Isolated growth hormone deficiency, type III, with agammaglobulinemia, 307200 (3), X-linked recessive	https://omim.org/entry/300300									OMIM			neurology, immune	both	unsupported target	TRUE	TRUE	FALSE	FALSE	FALSE	FALSE	TRUE
BTK-D009157	0.278	BTK	D009157	Myasthenia Gravis	Phase III		Phase III	TRUE	TRUE	TRUE	FALSE	FALSE		D040181	Genetic Diseases, X-Linked	OMIM		Agammaglobulinemia, X-linked 1, 300755 (3), X-linked recessive	https://omim.org/entry/300300									OMIM			oncology	both	unsupported target	TRUE	TRUE	FALSE	FALSE	FALSE	FALSE	TRUE
BTK-D009190	0.258	BTK	D009190	Myelodysplastic Syndromes		Preclinical	Preclinical					FALSE		D040181	Genetic Diseases, X-Linked	OMIM		Agammaglobulinemia, X-linked 1, 300755 (3), X-linked recessive	https://omim.org/entry/300300									OMIM			hematology	omim/tcga	unsupported target	TRUE	TRUE	FALSE	FALSE	FALSE	FALSE	TRUE
BTK-D009196	0.243	BTK	D009196	Myeloproliferative Disorders	Preclinical		Preclinical	FALSE				FALSE		D040181	Genetic Diseases, X-Linked	OMIM		Agammaglobulinemia, X-linked 1, 300755 (3), X-linked recessive	https://omim.org/entry/300300									OMIM			hematology	both	unsupported target	TRUE	TRUE	FALSE	FALSE	FALSE	FALSE	TRUE
BTK-D009369	0.333	BTK	D009369	Neoplasms		Phase II	Phase II	TRUE	TRUE			TRUE		D040181	Genetic Diseases, X-Linked	OMIM		Agammaglobulinemia, X-linked 1, 300755 (3), X-linked recessive	https://omim.org/entry/300300									OMIM			oncology	gwas	unsupported target	TRUE	TRUE	FALSE	FALSE	FALSE	FALSE	TRUE
BTK-D009471	0.39	BTK	D009471	Neuromyelitis Optica		Phase II	Phase II	TRUE	TRUE			FALSE		D004393	Dwarfism, Pituitary	OMIM		Isolated growth hormone deficiency, type III, with agammaglobulinemia, 307200 (3), X-linked recessive	https://omim.org/entry/300300									OMIM			neurology, ophthalmology, immune	both	unsupported target	TRUE	TRUE	FALSE	FALSE	FALSE	FALSE	TRUE
BTK-D010051	0.485	BTK	D010051	Ovarian Neoplasms		Phase II	Phase II	TRUE	TRUE			TRUE		D004393	Dwarfism, Pituitary	OMIM		Isolated growth hormone deficiency, type III, with agammaglobulinemia, 307200 (3), X-linked recessive	https://omim.org/entry/300300									OMIM			oncology	gwas	unsupported target	TRUE	TRUE	FALSE	FALSE	FALSE	FALSE	TRUE
BTK-D010190	0.485	BTK	D010190	Pancreatic Neoplasms		Phase II	Phase II	TRUE	TRUE			TRUE		D004393	Dwarfism, Pituitary	OMIM		Isolated growth hormone deficiency, type III, with agammaglobulinemia, 307200 (3), X-linked recessive	https://omim.org/entry/300300									OMIM			oncology	gwas	unsupported target	TRUE	TRUE	FALSE	FALSE	FALSE	FALSE	TRUE
BTK-D010300	0.457	BTK	D010300	Parkinson Disease	Preclinical		Preclinical	FALSE				FALSE		D009765	Obesity	Genebass	pLoF skat continuous both_sexes irnt	Whole body fat-free mass	https://genebass.org/gene/ENSG00000010671/phenotype/continuous-23101-both_sexes-NA-irnt?burdenSet=pLoF&phewasOpts=1&resultLayout=full	2021								GWAS	0.054831		neurology	both	unsupported target	TRUE	TRUE	FALSE	FALSE	FALSE	FALSE	TRUE
BTK-D010392	0.228	BTK	D010392	Pemphigus		Phase III	Phase III	TRUE	TRUE	TRUE		TRUE		D040181	Genetic Diseases, X-Linked	OMIM		Agammaglobulinemia, X-linked 1, 300755 (3), X-linked recessive	https://omim.org/entry/300300									OMIM			dermatology, immune	both	unsupported target	TRUE	TRUE	FALSE	FALSE	FALSE	FALSE	TRUE
BTK-D011014	0.258	BTK	D011014	Pneumonia		Phase II	Phase II	TRUE	TRUE			TRUE		D040181	Genetic Diseases, X-Linked	OMIM		Agammaglobulinemia, X-linked 1, 300755 (3), X-linked recessive	https://omim.org/entry/300300									OMIM			infection, respiratory	gwas	unsupported target	TRUE	TRUE	FALSE	FALSE	FALSE	FALSE	TRUE
BTK-D011471	0.239	BTK	D011471	Prostatic Neoplasms		Phase II	Phase II	TRUE	TRUE			FALSE		D040181	Genetic Diseases, X-Linked	OMIM		Agammaglobulinemia, X-linked 1, 300755 (3), X-linked recessive	https://omim.org/entry/300300									OMIM			oncology	both	unsupported target	TRUE	TRUE	FALSE	FALSE	FALSE	FALSE	TRUE
BTK-D011565	0.24	BTK	D011565	Psoriasis		Phase I	Phase I	TRUE				FALSE		D040181	Genetic Diseases, X-Linked	OMIM		Agammaglobulinemia, X-linked 1, 300755 (3), X-linked recessive	https://omim.org/entry/300300									OMIM			dermatology	both	unsupported target	TRUE	TRUE	FALSE	FALSE	FALSE	FALSE	TRUE
BTK-D012595	0.237	BTK	D012595	Scleroderma, Systemic		Phase I	Phase I	TRUE				TRUE		D040181	Genetic Diseases, X-Linked	OMIM		Agammaglobulinemia, X-linked 1, 300755 (3), X-linked recessive	https://omim.org/entry/300300									OMIM			dermatology	gwas	unsupported target	TRUE	TRUE	FALSE	FALSE	FALSE	FALSE	TRUE
BTK-D012859	0.321	BTK	D012859	Sjogren's Syndrome		Phase II	Phase II	TRUE	TRUE			TRUE		D004393	Dwarfism, Pituitary	OMIM		Isolated growth hormone deficiency, type III, with agammaglobulinemia, 307200 (3), X-linked recessive	https://omim.org/entry/300300									OMIM			musculoskeletal, ophthalmology, dermatology, immune	both	unsupported target	TRUE	TRUE	FALSE	FALSE	FALSE	FALSE	TRUE
BTK-D013274	0.238	BTK	D013274	Stomach Neoplasms		Phase II	Phase II	TRUE	TRUE			TRUE		D040181	Genetic Diseases, X-Linked	OMIM		Agammaglobulinemia, X-linked 1, 300755 (3), X-linked recessive	https://omim.org/entry/300300									OMIM			oncology	both	unsupported target	TRUE	TRUE	FALSE	FALSE	FALSE	FALSE	TRUE
BTK-D014565	0.259	BTK	D014565	Urogenital Neoplasms		Phase II	Phase II	TRUE	TRUE			TRUE		D040181	Genetic Diseases, X-Linked	OMIM		Agammaglobulinemia, X-linked 1, 300755 (3), X-linked recessive	https://omim.org/entry/300300									OMIM			oncology	both	unsupported target	TRUE	TRUE	FALSE	FALSE	FALSE	FALSE	TRUE
BTK-D014581	0.234	BTK	D014581	Urticaria		Phase III	Phase III	TRUE	TRUE	TRUE		TRUE		D040181	Genetic Diseases, X-Linked	OMIM		Agammaglobulinemia, X-linked 1, 300755 (3), X-linked recessive	https://omim.org/entry/300300									OMIM			dermatology, immune	both	unsupported target	TRUE	TRUE	FALSE	FALSE	FALSE	FALSE	TRUE
BTK-D014657	0.264	BTK	D014657	Vasculitis	Preclinical		Preclinical	FALSE				FALSE		D040181	Genetic Diseases, X-Linked	OMIM		Agammaglobulinemia, X-linked 1, 300755 (3), X-linked recessive	https://omim.org/entry/300300									OMIM			cardiovascular	both	unsupported target	TRUE	TRUE	FALSE	FALSE	FALSE	FALSE	TRUE
BTK-D015179	0.253	BTK	D015179	Colorectal Neoplasms		Phase II	Phase II	TRUE	TRUE			TRUE		D040181	Genetic Diseases, X-Linked	OMIM		Agammaglobulinemia, X-linked 1, 300755 (3), X-linked recessive	https://omim.org/entry/300300									OMIM			oncology	both	unsupported target	TRUE	TRUE	FALSE	FALSE	FALSE	FALSE	TRUE
BTK-D015212	0.247	BTK	D015212	Inflammatory Bowel Diseases		Preclinical	Preclinical					FALSE		D040181	Genetic Diseases, X-Linked	OMIM		Agammaglobulinemia, X-linked 1, 300755 (3), X-linked recessive	https://omim.org/entry/300300									OMIM			digestive	both	unsupported target	TRUE	TRUE	FALSE	FALSE	FALSE	FALSE	TRUE
BTK-D015433	0.214	BTK	D015433	Glomerulonephritis, Membranous		Phase II	Phase II	TRUE	TRUE			FALSE		D040181	Genetic Diseases, X-Linked	OMIM		Agammaglobulinemia, X-linked 1, 300755 (3), X-linked recessive	https://omim.org/entry/300300									OMIM			immune	both	unsupported target	TRUE	TRUE	FALSE	FALSE	FALSE	FALSE	TRUE
BTK-D015451	0.338	BTK	D015451	Leukemia, Lymphocytic, Chronic, B-Cell	Launched	Launched	Launched	TRUE	TRUE	TRUE	TRUE	TRUE		D009765	Obesity	Genebass	pLoF skat continuous both_sexes irnt	Whole body fat-free mass	https://genebass.org/gene/ENSG00000010671/phenotype/continuous-23101-both_sexes-NA-irnt?burdenSet=pLoF&phewasOpts=1&resultLayout=full	2021								GWAS	0.054831		oncology	both	unsupported target	TRUE	TRUE	FALSE	FALSE	FALSE	FALSE	TRUE
BTK-D015470	0.24	BTK	D015470	Leukemia, Myeloid, Acute		Phase II	Phase II	TRUE	TRUE			TRUE		D040181	Genetic Diseases, X-Linked	OMIM		Agammaglobulinemia, X-linked 1, 300755 (3), X-linked recessive	https://omim.org/entry/300300									OMIM			oncology	both	unsupported target	TRUE	TRUE	FALSE	FALSE	FALSE	FALSE	TRUE
BTK-D016393	0.255	BTK	D016393	Lymphoma, B-Cell	Launched	Launched	Launched	TRUE	TRUE	TRUE	TRUE	TRUE		D040181	Genetic Diseases, X-Linked	OMIM		Agammaglobulinemia, X-linked 1, 300755 (3), X-linked recessive	https://omim.org/entry/300300									OMIM			oncology	both	unsupported target	TRUE	TRUE	FALSE	FALSE	FALSE	FALSE	TRUE
BTK-D016403	0.224	BTK	D016403	Lymphoma, Large B-Cell, Diffuse	Launched	Launched	Launched	TRUE	TRUE	TRUE	TRUE	TRUE	2020	D040181	Genetic Diseases, X-Linked	OMIM		Agammaglobulinemia, X-linked 1, 300755 (3), X-linked recessive	https://omim.org/entry/300300									OMIM			oncology	gwas	unsupported target	TRUE	TRUE	FALSE	FALSE	FALSE	FALSE	TRUE
BTK-D016543	0.252	BTK	D016543	Central Nervous System Neoplasms		Phase II	Phase II	TRUE	TRUE			FALSE		D040181	Genetic Diseases, X-Linked	OMIM		Agammaglobulinemia, X-linked 1, 300755 (3), X-linked recessive	https://omim.org/entry/300300									OMIM			oncology	both	unsupported target	TRUE	TRUE	FALSE	FALSE	FALSE	FALSE	TRUE
BTK-D016553	0.415	BTK	D016553	Purpura, Thrombocytopenic, Idiopathic		Phase III	Phase III	TRUE	TRUE	TRUE		TRUE		D009765	Obesity	Genebass	pLoF skat continuous both_sexes irnt	Whole body fat-free mass	https://genebass.org/gene/ENSG00000010671/phenotype/continuous-23101-both_sexes-NA-irnt?burdenSet=pLoF&phewasOpts=1&resultLayout=full	2021								GWAS	0.054831		hematology, immune, signs/symptoms	both	unsupported target	TRUE	TRUE	FALSE	FALSE	FALSE	FALSE	TRUE
BTK-D019337	0.239	BTK	D019337	Hematologic Neoplasms		Phase II	Phase II	TRUE	TRUE			TRUE		D040181	Genetic Diseases, X-Linked	OMIM		Agammaglobulinemia, X-linked 1, 300755 (3), X-linked recessive	https://omim.org/entry/300300									OMIM			oncology	gwas	unsupported target	TRUE	TRUE	FALSE	FALSE	FALSE	FALSE	TRUE
BTK-D045743	0.213	BTK	D045743	Scleroderma, Diffuse		Phase I	Phase I	TRUE				TRUE		D040181	Genetic Diseases, X-Linked	OMIM		Agammaglobulinemia, X-linked 1, 300755 (3), X-linked recessive	https://omim.org/entry/300300									OMIM			dermatology	gwas	unsupported target	TRUE	TRUE	FALSE	FALSE	FALSE	FALSE	TRUE
BTK-D045745	0.234	BTK	D045745	Scleroderma, Limited		Phase I	Phase I	TRUE				TRUE		D040181	Genetic Diseases, X-Linked	OMIM		Agammaglobulinemia, X-linked 1, 300755 (3), X-linked recessive	https://omim.org/entry/300300									OMIM			dermatology	gwas	unsupported target	TRUE	TRUE	FALSE	FALSE	FALSE	FALSE	TRUE
BTK-D054198	0.237	BTK	D054198	Precursor Cell Lymphoblastic Leukemia-Lymphoma	Phase II		Phase II	TRUE	TRUE	FALSE		TRUE		D040181	Genetic Diseases, X-Linked	OMIM		Agammaglobulinemia, X-linked 1, 300755 (3), X-linked recessive	https://omim.org/entry/300300									OMIM			oncology	both	unsupported target	TRUE	TRUE	FALSE	FALSE	FALSE	FALSE	TRUE
BTK-D054403	0.196	BTK	D054403	Leukemia, Prolymphocytic, B-Cell	Phase II		Phase II	TRUE	TRUE	FALSE		TRUE		D040181	Genetic Diseases, X-Linked	OMIM		Agammaglobulinemia, X-linked 1, 300755 (3), X-linked recessive	https://omim.org/entry/300300									OMIM			oncology	gwas	unsupported target	TRUE	TRUE	FALSE	FALSE	FALSE	FALSE	TRUE
BTLA-D006258	0.211	BTLA	D006258	Head and Neck Neoplasms		Phase II	Phase II	TRUE	TRUE			FALSE		D004802	Eosinophilia	OTG		Eosinophil counts	https://genetics.opentargets.org/study/GCST007065	2018			0.0556784	0.55	1	0.55	1	GWAS			oncology	both	unsupported target	TRUE	TRUE	FALSE	FALSE	FALSE	FALSE	FALSE
BTLA-D007249	0.219	BTLA	D007249	Inflammation		Phase I	Phase I	TRUE				FALSE		D004802	Eosinophilia	OTG		Eosinophil counts	https://genetics.opentargets.org/study/GCST007065	2018			0.0556784	0.55	1	0.55	1	GWAS			signs/symptoms	gwas	unsupported target	TRUE	TRUE	FALSE	FALSE	FALSE	FALSE	FALSE
BTLA-D008175	0.21	BTLA	D008175	Lung Neoplasms		Phase II	Phase II	TRUE	TRUE			FALSE		D004802	Eosinophilia	OTG		Eosinophil counts	https://genetics.opentargets.org/study/GCST007065	2018			0.0556784	0.55	1	0.55	1	GWAS			oncology	both	unsupported target	TRUE	TRUE	FALSE	FALSE	FALSE	FALSE	FALSE
BTLA-D008180	0.21	BTLA	D008180	Lupus Erythematosus, Systemic		Phase II	Phase II	TRUE	TRUE			FALSE		D004802	Eosinophilia	OTG		Eosinophil counts	https://genetics.opentargets.org/study/GCST007065	2018			0.0556784	0.55	1	0.55	1	GWAS			dermatology, immune	both	unsupported target	TRUE	TRUE	FALSE	FALSE	FALSE	FALSE	FALSE
BTLA-D008223	0.435	BTLA	D008223	Lymphoma		Phase I	Phase I	TRUE				FALSE		D004802	Eosinophilia	OTG		Eosinophil counts	https://genetics.opentargets.org/study/GCST007065	2018			0.0556784	0.55	1	0.55	1	GWAS			oncology	gwas	unsupported target	TRUE	TRUE	FALSE	FALSE	FALSE	FALSE	FALSE
BTLA-D009369	0.249	BTLA	D009369	Neoplasms		Phase II	Phase II	TRUE	TRUE			FALSE		D004802	Eosinophilia	OTG		Eosinophil counts	https://genetics.opentargets.org/study/GCST007065	2018			0.0556784	0.55	1	0.55	1	GWAS			oncology	gwas	unsupported target	TRUE	TRUE	FALSE	FALSE	FALSE	FALSE	FALSE
BTLA-D011565	0.204	BTLA	D011565	Psoriasis		Phase I	Phase I	TRUE				FALSE		D004802	Eosinophilia	OTG		Eosinophil counts	https://genetics.opentargets.org/study/GCST007065	2018			0.0556784	0.55	1	0.55	1	GWAS			dermatology	both	unsupported target	TRUE	TRUE	FALSE	FALSE	FALSE	FALSE	FALSE
BTLA-D014376	0.217	BTLA	D014376	Tuberculosis		Preclinical	Preclinical					FALSE		D004802	Eosinophilia	OTG		Eosinophil counts	https://genetics.opentargets.org/study/GCST007065	2018			0.0556784	0.55	1	0.55	1	GWAS			infection	gwas	unsupported target	TRUE	TRUE	FALSE	FALSE	FALSE	FALSE	FALSE
BTLA-D014777	0.238	BTLA	D014777	Virus Diseases		Preclinical	Preclinical					FALSE		D004802	Eosinophilia	OTG		Eosinophil counts	https://genetics.opentargets.org/study/GCST007065	2018			0.0556784	0.55	1	0.55	1	GWAS			infection	omim/tcga	unsupported target	TRUE	TRUE	FALSE	FALSE	FALSE	FALSE	FALSE
BTLA-D019337	0.431	BTLA	D019337	Hematologic Neoplasms		Phase II	Phase II	TRUE	TRUE			FALSE		D004802	Eosinophilia	OTG		Eosinophil counts	https://genetics.opentargets.org/study/GCST007065	2018			0.0556784	0.55	1	0.55	1	GWAS			oncology	gwas	unsupported target	TRUE	TRUE	FALSE	FALSE	FALSE	FALSE	FALSE
BTN1A1-D001749	0.211	BTN1A1	D001749	Urinary Bladder Neoplasms		Preclinical	Preclinical					FALSE		D000740	Anemia	OTG		Mean corpuscular volume	https://genetics.opentargets.org/study/GCST90056174	2021			0.121019	0.55	1	0.55	1	GWAS	0.38		oncology	both	unsupported target	TRUE	FALSE	FALSE	FALSE	FALSE	FALSE	FALSE
BTN1A1-D002289	0.21	BTN1A1	D002289	Carcinoma, Non-Small-Cell Lung		Preclinical	Preclinical					FALSE		D000740	Anemia	OTG		Mean corpuscular volume	https://genetics.opentargets.org/study/GCST90056174	2021			0.121019	0.55	1	0.55	1	GWAS	0.38		oncology	both	unsupported target	TRUE	FALSE	FALSE	FALSE	FALSE	FALSE	FALSE
BTN1A1-D009369	0.275	BTN1A1	D009369	Neoplasms		Phase I	Phase I	TRUE				FALSE		D000740	Anemia	OTG		Mean corpuscular volume	https://genetics.opentargets.org/study/GCST90056174	2021			0.121019	0.55	1	0.55	1	GWAS	0.38		oncology	gwas	unsupported target	TRUE	FALSE	FALSE	FALSE	FALSE	FALSE	FALSE
BTN1A1-D010051	0.215	BTN1A1	D010051	Ovarian Neoplasms		Preclinical	Preclinical					FALSE		D000740	Anemia	OTG		Mean corpuscular volume	https://genetics.opentargets.org/study/GCST90056174	2021			0.121019	0.55	1	0.55	1	GWAS	0.38		oncology	gwas	unsupported target	TRUE	FALSE	FALSE	FALSE	FALSE	FALSE	FALSE
BTN2A2-D001327	0.24	BTN2A2	D001327	Autoimmune Diseases		Preclinical	Preclinical					FALSE		D009765	Obesity	PICCOLO	gtex-v6p-esophagus-mucosa	hip_circumference	https://www.ncbi.nlm.nih.gov/pubmed/25673412	2015	3.73e-06	0.94536						GWAS			immune	both	unsupported target	TRUE	FALSE	FALSE	FALSE	FALSE	FALSE	FALSE
BTN2A2-D009369	0.258	BTN2A2	D009369	Neoplasms		Preclinical	Preclinical					FALSE		D009765	Obesity	PICCOLO	gtex-v6p-esophagus-mucosa	hip_circumference	https://www.ncbi.nlm.nih.gov/pubmed/25673412	2015	3.73e-06	0.94536						GWAS			oncology	gwas	unsupported target	TRUE	FALSE	FALSE	FALSE	FALSE	FALSE	FALSE
BTN2A2-D019337	0.207	BTN2A2	D019337	Hematologic Neoplasms		Preclinical	Preclinical					FALSE		D009765	Obesity	PICCOLO	gtex-v6p-esophagus-mucosa	hip_circumference	https://www.ncbi.nlm.nih.gov/pubmed/25673412	2015	3.73e-06	0.94536						GWAS			oncology	gwas	unsupported target	TRUE	FALSE	FALSE	FALSE	FALSE	FALSE	FALSE
BTN3A1-D001327	0.716	BTN3A1	D001327	Autoimmune Diseases		Preclinical	Preclinical					FALSE		D003922	Diabetes Mellitus, Type 1	OTG		Type 1 diabetes	https://genetics.opentargets.org/study/GCST90000529	2021			0.0176394	0.62	1	0.62	1	GWAS		2.42884	immune	both	unsupported target	TRUE	TRUE	FALSE	FALSE	FALSE	FALSE	FALSE
BTN3A1-D009369	0.358	BTN3A1	D009369	Neoplasms		Phase II	Phase II	TRUE	TRUE			FALSE		D007592	Joint Diseases	OTG		Polyarthropathies	https://genetics.opentargets.org/study/FINNGEN_R6_M13_POLYARTHROPATHIES	2022			0.0025282	0.67	1	0.67	1	GWAS		1.61496	oncology	gwas	unsupported target	TRUE	TRUE	FALSE	FALSE	FALSE	FALSE	FALSE
BTN3A1-D010051	0.564	BTN3A1	D010051	Ovarian Neoplasms	Preclinical		Preclinical	FALSE				FALSE		D003922	Diabetes Mellitus, Type 1	OTG		Type 1 diabetes	https://genetics.opentargets.org/study/GCST90000529	2021			0.0176394	0.62	1	0.62	1	GWAS		2.42884	oncology	gwas	unsupported target	TRUE	TRUE	FALSE	FALSE	FALSE	FALSE	FALSE
BTN3A1-D014376	0.413	BTN3A1	D014376	Tuberculosis		Preclinical	Preclinical					FALSE		D013167	Spondylitis, Ankylosing	OTG		Spondyloarthritis	https://genetics.opentargets.org/study/FINNGEN_R6_SPONDYLOARTHRITIS	2022			0.0025282	0.67	1	0.67	1	GWAS		5.36164	infection	gwas	unsupported target	TRUE	TRUE	FALSE	FALSE	FALSE	FALSE	FALSE
BTN3A1-D014777	0.445	BTN3A1	D014777	Virus Diseases		Preclinical	Preclinical					FALSE		D013167	Spondylitis, Ankylosing	OTG		Spondyloarthritis	https://genetics.opentargets.org/study/FINNGEN_R6_SPONDYLOARTHRITIS	2022			0.0025282	0.67	1	0.67	1	GWAS		5.36164	infection	omim/tcga	unsupported target	TRUE	TRUE	FALSE	FALSE	FALSE	FALSE	FALSE
BTN3A1-D019337	0.247	BTN3A1	D019337	Hematologic Neoplasms		Phase II	Phase II	TRUE	TRUE			FALSE		D007592	Joint Diseases	OTG		Polyarthropathies	https://genetics.opentargets.org/study/FINNGEN_R6_M13_POLYARTHROPATHIES	2022			0.0025282	0.67	1	0.67	1	GWAS		1.61496	oncology	gwas	unsupported target	TRUE	TRUE	FALSE	FALSE	FALSE	FALSE	FALSE
BUB1-D009369	0.286	BUB1	D009369	Neoplasms	Preclinical		Preclinical	FALSE				FALSE		D008232	Lymphoproliferative Disorders	OTG		Monocyte count	https://genetics.opentargets.org/study/GCST90025950	2021			0.0216178	0.86	1	0.86	1	GWAS	0.104293		oncology	gwas	unsupported target	FALSE	TRUE	FALSE	FALSE	FALSE	FALSE	TRUE
C1S-D000744	0.031	C1S	D000744	Anemia, Hemolytic, Autoimmune	Launched	Launched	Launched	TRUE	TRUE	TRUE	TRUE	TRUE		D015415	Biomarkers	PICCOLO	Serum-trans-pQTL	blood_protein_levels	https://www.ncbi.nlm.nih.gov/pubmed/28240269	2017	1.2e-69	0.985267						GWAS			hematology, immune	both	unsupported target	TRUE	TRUE	FALSE	FALSE	TRUE	FALSE	FALSE
C1S-D001327	0.041	C1S	D001327	Autoimmune Diseases	Preclinical		Preclinical	FALSE				FALSE		D015415	Biomarkers	PICCOLO	Serum-trans-pQTL	blood_protein_levels	https://www.ncbi.nlm.nih.gov/pubmed/28240269	2017	1.2e-69	0.985267						GWAS			immune	both	unsupported target	TRUE	TRUE	FALSE	FALSE	TRUE	FALSE	FALSE
C1S-D005128	0.043	C1S	D005128	Eye Diseases	Preclinical		Preclinical	FALSE				FALSE		D015415	Biomarkers	PICCOLO	Serum-trans-pQTL	blood_protein_levels	https://www.ncbi.nlm.nih.gov/pubmed/28240269	2017	1.2e-69	0.985267						GWAS			ophthalmology	gwas	unsupported target	TRUE	TRUE	FALSE	FALSE	TRUE	FALSE	FALSE
C1S-D010391	0.032	C1S	D010391	Pemphigoid, Bullous		Phase I	Phase I	TRUE				TRUE		D015415	Biomarkers	PICCOLO	Serum-trans-pQTL	blood_protein_levels	https://www.ncbi.nlm.nih.gov/pubmed/28240269	2017	1.2e-69	0.985267						GWAS			dermatology, immune	both	unsupported target	TRUE	TRUE	FALSE	FALSE	TRUE	FALSE	FALSE
C1S-D012559	0.036	C1S	D012559	Schizophrenia	Preclinical		Preclinical	FALSE				FALSE		D015415	Biomarkers	PICCOLO	Serum-trans-pQTL	blood_protein_levels	https://www.ncbi.nlm.nih.gov/pubmed/28240269	2017	1.2e-69	0.985267						GWAS			psychiatry	both	unsupported target	TRUE	TRUE	FALSE	FALSE	TRUE	FALSE	FALSE
C1S-D016553	0.031	C1S	D016553	Purpura, Thrombocytopenic, Idiopathic	Phase II		Phase II	TRUE	TRUE	FALSE		TRUE		D015415	Biomarkers	PICCOLO	Serum-trans-pQTL	blood_protein_levels	https://www.ncbi.nlm.nih.gov/pubmed/28240269	2017	1.2e-69	0.985267						GWAS			hematology, immune, signs/symptoms	both	unsupported target	TRUE	TRUE	FALSE	FALSE	TRUE	FALSE	FALSE
C1S-D020277	0.031	C1S	D020277	Polyradiculoneuropathy, Chronic Inflammatory Demyelinating		Phase II	Phase II	TRUE	TRUE			TRUE		D015415	Biomarkers	PICCOLO	Serum-trans-pQTL	blood_protein_levels	https://www.ncbi.nlm.nih.gov/pubmed/28240269	2017	1.2e-69	0.985267						GWAS			neurology, immune	both	unsupported target	TRUE	TRUE	FALSE	FALSE	TRUE	FALSE	FALSE
C1S-D051437	0.035	C1S	D051437	Renal Insufficiency		Phase I	Phase I	TRUE				TRUE		D015415	Biomarkers	PICCOLO	Serum-trans-pQTL	blood_protein_levels	https://www.ncbi.nlm.nih.gov/pubmed/28240269	2017	1.2e-69	0.985267						GWAS			other	both	unsupported target	TRUE	TRUE	FALSE	FALSE	TRUE	FALSE	FALSE
C2-D000086382	0	C2	D000086382	COVID-19		Phase II	Phase II	TRUE	TRUE			FALSE		D004802	Eosinophilia	Genebass	pLoF burden continuous both_sexes irnt	Eosinophill percentage	https://genebass.org/gene/ENSG00000166278/phenotype/continuous-30210-both_sexes-NA-irnt?burdenSet=pLoF&phewasOpts=1&resultLayout=full	2021								GWAS	0.003066		infection, respiratory	gwas	unsupported target	TRUE	TRUE	FALSE	FALSE	FALSE	FALSE	FALSE
C2-D000744	0.404	C2	D000744	Anemia, Hemolytic, Autoimmune		Preclinical	Preclinical					FALSE		D004802	Eosinophilia	Genebass	pLoF burden continuous both_sexes irnt	Eosinophill percentage	https://genebass.org/gene/ENSG00000166278/phenotype/continuous-30210-both_sexes-NA-irnt?burdenSet=pLoF&phewasOpts=1&resultLayout=full	2021								GWAS	0.003066		hematology, immune	both	unsupported target	TRUE	TRUE	FALSE	FALSE	FALSE	FALSE	FALSE
C2-D001327	0.232	C2	D001327	Autoimmune Diseases		Phase I	Phase I	TRUE				FALSE		D004802	Eosinophilia	Genebass	pLoF burden continuous both_sexes irnt	Eosinophill percentage	https://genebass.org/gene/ENSG00000166278/phenotype/continuous-30210-both_sexes-NA-irnt?burdenSet=pLoF&phewasOpts=1&resultLayout=full	2021								GWAS	0.003066		immune	both	unsupported target	TRUE	TRUE	FALSE	FALSE	FALSE	FALSE	FALSE
C2-D009157	0.224	C2	D009157	Myasthenia Gravis	Preclinical		Preclinical	FALSE				FALSE		D004802	Eosinophilia	Genebass	pLoF burden continuous both_sexes irnt	Eosinophill percentage	https://genebass.org/gene/ENSG00000166278/phenotype/continuous-30210-both_sexes-NA-irnt?burdenSet=pLoF&phewasOpts=1&resultLayout=full	2021								GWAS	0.003066		oncology	both	unsupported target	TRUE	TRUE	FALSE	FALSE	FALSE	FALSE	FALSE
C2-D011115	0.207	C2	D011115	Polyneuropathies		Phase II	Phase II	TRUE	TRUE			FALSE		D004802	Eosinophilia	Genebass	pLoF burden continuous both_sexes irnt	Eosinophill percentage	https://genebass.org/gene/ENSG00000166278/phenotype/continuous-30210-both_sexes-NA-irnt?burdenSet=pLoF&phewasOpts=1&resultLayout=full	2021								GWAS	0.003066		neurology	both	unsupported target	TRUE	TRUE	FALSE	FALSE	FALSE	FALSE	FALSE
C2-D051437	0.205	C2	D051437	Renal Insufficiency		Phase I	Phase I	TRUE				FALSE		D004802	Eosinophilia	Genebass	pLoF burden continuous both_sexes irnt	Eosinophill percentage	https://genebass.org/gene/ENSG00000166278/phenotype/continuous-30210-both_sexes-NA-irnt?burdenSet=pLoF&phewasOpts=1&resultLayout=full	2021								GWAS	0.003066		other	both	unsupported target	TRUE	TRUE	FALSE	FALSE	FALSE	FALSE	FALSE
C3-D000086382	0	C3	D000086382	COVID-19		Preclinical	Preclinical					TRUE		D000210	Acute-Phase Reaction	OTG		Complement C3 and C4 levels [Serum level of C3]	https://genetics.opentargets.org/study/GCST001679_2	2012			0.127334	0.57	1	0.57	1	GWAS	0.09		infection, respiratory	gwas	unsupported target	TRUE	TRUE	FALSE	FALSE	FALSE	FALSE	FALSE
C3-D000690	0.203	C3	D000690	Amyotrophic Lateral Sclerosis		Phase III	Phase III	TRUE	TRUE	TRUE		TRUE		D008268	Macular Degeneration	OTG		Age-related macular degeneration (whether dry or wet)	https://genetics.opentargets.org/study/FINNGEN_R6_H7_AMD	2022			0.202168	0.73	1	0.73	1	GWAS		1.26764	neurology, metabolic	both	unsupported target	TRUE	TRUE	FALSE	FALSE	FALSE	FALSE	FALSE
C3-D000744	0.54	C3	D000744	Anemia, Hemolytic, Autoimmune	Launched	Launched	Launched	TRUE	TRUE	TRUE	TRUE	TRUE		D008180	Lupus Erythematosus, Systemic	OTG		Systemic lupus erythematosus	https://genetics.opentargets.org/study/GCST011956	2020			0.478885	0.56	1	0.56	1	GWAS		1.19048	hematology, immune	both	unsupported target	TRUE	TRUE	FALSE	FALSE	FALSE	FALSE	FALSE
C3-D001249	0.406	C3	D001249	Asthma	Phase I		Phase I	TRUE	FALSE			FALSE		D008180	Lupus Erythematosus, Systemic	OTG		Systemic lupus erythematosus	https://genetics.opentargets.org/study/GCST011956	2020			0.478885	0.56	1	0.56	1	GWAS		1.19048	respiratory, immune	both	unsupported target	TRUE	TRUE	FALSE	FALSE	FALSE	FALSE	FALSE
C3-D001327	0.667	C3	D001327	Autoimmune Diseases		Preclinical	Preclinical					FALSE		D008180	Lupus Erythematosus, Systemic	OTG		Systemic lupus erythematosus	https://genetics.opentargets.org/study/GCST011956	2020			0.478885	0.56	1	0.56	1	GWAS		1.19048	immune	both	unsupported target	TRUE	TRUE	FALSE	FALSE	FALSE	FALSE	FALSE
C3-D001749	0.204	C3	D001749	Urinary Bladder Neoplasms	Preclinical		Preclinical	FALSE				FALSE		D008268	Macular Degeneration	OTG		Age-related macular degeneration (whether dry or wet)	https://genetics.opentargets.org/study/FINNGEN_R6_H7_AMD	2022			0.202168	0.73	1	0.73	1	GWAS		1.26764	oncology	both	unsupported target	TRUE	TRUE	FALSE	FALSE	FALSE	FALSE	FALSE
C3-D001943	0.353	C3	D001943	Breast Neoplasms	Preclinical		Preclinical	FALSE				FALSE		D008180	Lupus Erythematosus, Systemic	OTG		Systemic lupus erythematosus	https://genetics.opentargets.org/study/GCST011956	2020			0.478885	0.56	1	0.56	1	GWAS		1.19048	oncology	both	unsupported target	TRUE	TRUE	FALSE	FALSE	FALSE	FALSE	FALSE
C3-D002545	0.21	C3	D002545	Brain Ischemia	Phase I		Phase I	TRUE	FALSE			FALSE		D008268	Macular Degeneration	OTG		Age-related macular degeneration (whether dry or wet)	https://genetics.opentargets.org/study/FINNGEN_R6_H7_AMD	2022			0.202168	0.73	1	0.73	1	GWAS		1.26764	neurology, cardiovascular	omim/tcga	unsupported target	TRUE	TRUE	FALSE	FALSE	FALSE	FALSE	FALSE
C3-D003930	0.73	C3	D003930	Diabetic Retinopathy		Preclinical	Preclinical					FALSE		D008268	Macular Degeneration	OTG		Age-related macular degeneration (whether dry or wet)	https://genetics.opentargets.org/study/FINNGEN_R6_H7_AMD	2022			0.202168	0.73	1	0.73	1	GWAS		1.26764	ophthalmology, cardiovascular, endocrine	gwas	unsupported target	TRUE	TRUE	FALSE	FALSE	FALSE	FALSE	FALSE
C3-D005921	0.21	C3	D005921	Glomerulonephritis		Phase III	Phase III	TRUE	TRUE	TRUE		TRUE		D008268	Macular Degeneration	OTG		Age-related macular degeneration (whether dry or wet)	https://genetics.opentargets.org/study/FINNGEN_R6_H7_AMD	2022			0.202168	0.73	1	0.73	1	GWAS		1.26764	other	both	unsupported target	TRUE	TRUE	FALSE	FALSE	FALSE	FALSE	FALSE
C3-D005922	0.549	C3	D005922	Glomerulonephritis, IGA		Phase II	Phase II	TRUE	TRUE			TRUE		D008180	Lupus Erythematosus, Systemic	OTG		Systemic lupus erythematosus	https://genetics.opentargets.org/study/GCST011956	2020			0.478885	0.56	1	0.56	1	GWAS		1.19048	immune	both	unsupported target	TRUE	TRUE	FALSE	FALSE	FALSE	FALSE	FALSE
C3-D006086	0.379	C3	D006086	Graft vs Host Disease	Phase I		Phase I	TRUE	FALSE			TRUE		D008180	Lupus Erythematosus, Systemic	OTG		Systemic lupus erythematosus	https://genetics.opentargets.org/study/GCST011956	2020			0.478885	0.56	1	0.56	1	GWAS		1.19048	immune	gwas	unsupported target	TRUE	TRUE	FALSE	FALSE	FALSE	FALSE	FALSE
C3-D006457	0.191	C3	D006457	Hemoglobinuria, Paroxysmal	Launched	Launched	Launched	TRUE	TRUE	TRUE	TRUE	TRUE	2022	D008268	Macular Degeneration	OTG		Age-related macular degeneration (whether dry or wet)	https://genetics.opentargets.org/study/FINNGEN_R6_H7_AMD	2022			0.202168	0.73	1	0.73	1	GWAS		1.26764	hematology	omim/tcga	unsupported target	TRUE	TRUE	FALSE	FALSE	FALSE	FALSE	FALSE
C3-D007249	0.715	C3	D007249	Inflammation		Preclinical	Preclinical					TRUE		D000210	Acute-Phase Reaction	OTG		Complement C3 and C4 levels [Serum level of C3]	https://genetics.opentargets.org/study/GCST001679_2	2012			0.127334	0.57	1	0.57	1	GWAS	0.09		signs/symptoms	gwas	unsupported target	TRUE	TRUE	FALSE	FALSE	FALSE	FALSE	FALSE
C3-D008107	0.237	C3	D008107	Liver Diseases		Phase II	Phase II	TRUE	TRUE			FALSE		D008268	Macular Degeneration	OTG		Age-related macular degeneration (whether dry or wet)	https://genetics.opentargets.org/study/FINNGEN_R6_H7_AMD	2022			0.202168	0.73	1	0.73	1	GWAS		1.26764	digestive	both	unsupported target	TRUE	TRUE	FALSE	FALSE	FALSE	FALSE	FALSE
C3-D008181	0.824	C3	D008181	Lupus Nephritis		Phase II	Phase II	TRUE	TRUE			TRUE		D008180	Lupus Erythematosus, Systemic	OTG		Systemic lupus erythematosus	https://genetics.opentargets.org/study/GCST011956	2020			0.478885	0.56	1	0.56	1	GWAS		1.19048	dermatology, immune	both	genetically supported target	TRUE	TRUE	FALSE	FALSE	FALSE	FALSE	FALSE
C3-D008269	0.808	C3	D008269	Macular Edema		Preclinical	Preclinical					FALSE		D008268	Macular Degeneration	OTG		Age-related macular degeneration (whether dry or wet)	https://genetics.opentargets.org/study/FINNGEN_R6_H7_AMD	2022			0.202168	0.73	1	0.73	1	GWAS		1.26764	ophthalmology	both	genetically supported target	TRUE	TRUE	FALSE	FALSE	FALSE	FALSE	FALSE
C3-D009157	0.641	C3	D009157	Myasthenia Gravis		Preclinical	Preclinical					FALSE		D008180	Lupus Erythematosus, Systemic	OTG		Systemic lupus erythematosus	https://genetics.opentargets.org/study/GCST011956	2020			0.478885	0.56	1	0.56	1	GWAS		1.19048	oncology	both	unsupported target	TRUE	TRUE	FALSE	FALSE	FALSE	FALSE	FALSE
C3-D010518	0.218	C3	D010518	Periodontitis		Phase II	Phase II	TRUE	TRUE			TRUE		D008268	Macular Degeneration	OTG		Age-related macular degeneration (whether dry or wet)	https://genetics.opentargets.org/study/FINNGEN_R6_H7_AMD	2022			0.202168	0.73	1	0.73	1	GWAS		1.26764	other	both	unsupported target	TRUE	TRUE	FALSE	FALSE	FALSE	FALSE	FALSE
C3-D012559	0.036	C3	D012559	Schizophrenia	Preclinical		Preclinical	FALSE				FALSE		D015415	Biomarkers	OTG		Blood protein levels [TNFRSF14, 11545_9_3]	https://genetics.opentargets.org/study/GCST006585_1775	2018			0.211908	0.7	1	0.7	1	GWAS	0.187485		psychiatry	both	unsupported target	TRUE	TRUE	FALSE	FALSE	FALSE	FALSE	FALSE
C3-D013274	0.207	C3	D013274	Stomach Neoplasms	Preclinical		Preclinical	FALSE				FALSE		D008268	Macular Degeneration	OTG		Age-related macular degeneration (whether dry or wet)	https://genetics.opentargets.org/study/FINNGEN_R6_H7_AMD	2022			0.202168	0.73	1	0.73	1	GWAS		1.26764	oncology	both	unsupported target	TRUE	TRUE	FALSE	FALSE	FALSE	FALSE	FALSE
C3-D014657	0.222	C3	D014657	Vasculitis		Preclinical	Preclinical					FALSE		D008268	Macular Degeneration	OTG		Age-related macular degeneration (whether dry or wet)	https://genetics.opentargets.org/study/FINNGEN_R6_H7_AMD	2022			0.202168	0.73	1	0.73	1	GWAS		1.26764	cardiovascular	both	unsupported target	TRUE	TRUE	FALSE	FALSE	FALSE	FALSE	FALSE
C3-D015433	0.535	C3	D015433	Glomerulonephritis, Membranous		Phase II	Phase II	TRUE	TRUE			TRUE		D008180	Lupus Erythematosus, Systemic	OTG		Systemic lupus erythematosus	https://genetics.opentargets.org/study/GCST011956	2020			0.478885	0.56	1	0.56	1	GWAS		1.19048	immune	both	unsupported target	TRUE	TRUE	FALSE	FALSE	FALSE	FALSE	FALSE
C3-D020521	0.219	C3	D020521	Stroke	Phase I		Phase I	TRUE	FALSE			FALSE		D008268	Macular Degeneration	OTG		Age-related macular degeneration (whether dry or wet)	https://genetics.opentargets.org/study/FINNGEN_R6_H7_AMD	2022			0.202168	0.73	1	0.73	1	GWAS		1.26764	neurology, cardiovascular	gwas	unsupported target	TRUE	TRUE	FALSE	FALSE	FALSE	FALSE	FALSE
C3-D029424	0.215	C3	D029424	Pulmonary Disease, Chronic Obstructive	Phase I		Phase I	TRUE	FALSE			FALSE		D008268	Macular Degeneration	OTG		Age-related macular degeneration (whether dry or wet)	https://genetics.opentargets.org/study/FINNGEN_R6_H7_AMD	2022			0.202168	0.73	1	0.73	1	GWAS		1.26764	respiratory	both	unsupported target	TRUE	TRUE	FALSE	FALSE	FALSE	FALSE	FALSE
C3-D051437	0.21	C3	D051437	Renal Insufficiency	Phase I		Phase I	TRUE	FALSE			TRUE		D008268	Macular Degeneration	OTG		Age-related macular degeneration (whether dry or wet)	https://genetics.opentargets.org/study/FINNGEN_R6_H7_AMD	2022			0.202168	0.73	1	0.73	1	GWAS		1.26764	other	both	unsupported target	TRUE	TRUE	FALSE	FALSE	FALSE	FALSE	FALSE
C3-D057049	0.205	C3	D057049	Thrombotic Microangiopathies		Phase II	Phase II	TRUE	TRUE			TRUE		D008268	Macular Degeneration	OTG		Age-related macular degeneration (whether dry or wet)	https://genetics.opentargets.org/study/FINNGEN_R6_H7_AMD	2022			0.202168	0.73	1	0.73	1	GWAS		1.26764	hematology	both	unsupported target	TRUE	TRUE	FALSE	FALSE	FALSE	FALSE	FALSE
C3-D057135	1	C3	D057135	Wet Macular Degeneration		Phase II	Phase II	TRUE	TRUE			TRUE		D057135	Wet Macular Degeneration	OTG		Wet age-related macular degeneration	https://genetics.opentargets.org/study/FINNGEN_R6_WET_AMD	2022			0.202168	0.73	1	0.73	1	GWAS		1.27931	ophthalmology	gwas	genetically supported target	TRUE	TRUE	FALSE	FALSE	FALSE	FALSE	FALSE
C3AR1-D001249	0.258	C3AR1	D001249	Asthma	Preclinical		Preclinical	FALSE				FALSE		D006402	Hematologic Diseases	PICCOLO	Leuco-sepsis	granulocyte_percentage_of_myeloid_white_cells	https://www.ncbi.nlm.nih.gov/pubmed/27863252	2016	1.66e-33	0.993148						GWAS			respiratory, immune	both	unsupported target	TRUE	TRUE	TRUE	FALSE	FALSE	FALSE	FALSE
C5-D000086382	0	C5	D000086382	COVID-19		Phase III	Phase III	TRUE	TRUE	TRUE		TRUE		D001172	Arthritis, Rheumatoid	PICCOLO	gtex-v6p-artery-tibial	rheumatoid_arthritis	https://www.ncbi.nlm.nih.gov/pubmed/19503088	2009	2.8e-06	0.907244						GWAS			infection, respiratory	gwas	unsupported target	TRUE	TRUE	FALSE	FALSE	FALSE	FALSE	FALSE
C5-D000544	0.262	C5	D000544	Alzheimer Disease	Preclinical		Preclinical	FALSE				FALSE		D007154	Immune System Diseases	PICCOLO	gtex-v6p-artery-tibial	celiac_disease_or_rheumatoid_arthritis	https://www.ncbi.nlm.nih.gov/pubmed/21383967	2011	2.8e-06	0.905545						GWAS			neurology, psychiatry	both	unsupported target	TRUE	TRUE	FALSE	FALSE	FALSE	FALSE	FALSE
C5-D000690	0.237	C5	D000690	Amyotrophic Lateral Sclerosis		Preclinical	Preclinical					TRUE		D007154	Immune System Diseases	PICCOLO	gtex-v6p-artery-tibial	celiac_disease_or_rheumatoid_arthritis	https://www.ncbi.nlm.nih.gov/pubmed/21383967	2011	2.8e-06	0.905545						GWAS			neurology, metabolic	both	unsupported target	TRUE	TRUE	FALSE	FALSE	FALSE	FALSE	FALSE
C5-D000755	0.237	C5	D000755	Anemia, Sickle Cell		Phase II	Phase II	TRUE	TRUE			TRUE		D007154	Immune System Diseases	PICCOLO	gtex-v6p-artery-tibial	celiac_disease_or_rheumatoid_arthritis	https://www.ncbi.nlm.nih.gov/pubmed/21383967	2011	2.8e-06	0.905545						GWAS			hematology, congenital	both	unsupported target	TRUE	TRUE	FALSE	FALSE	FALSE	FALSE	FALSE
C5-D001171	0.265	C5	D001171	Arthritis, Juvenile	Phase I		Phase I	TRUE	FALSE			FALSE		D001172	Arthritis, Rheumatoid	PICCOLO	gtex-v6p-artery-tibial	rheumatoid_arthritis	https://www.ncbi.nlm.nih.gov/pubmed/19503088	2009	2.8e-06	0.907244						GWAS			musculoskeletal, dermatology, immune	both	unsupported target	TRUE	TRUE	FALSE	FALSE	FALSE	FALSE	FALSE
C5-D001172	1	C5	D001172	Arthritis, Rheumatoid	Preclinical		Preclinical	FALSE				FALSE		D001172	Arthritis, Rheumatoid	PICCOLO	gtex-v6p-artery-tibial	rheumatoid_arthritis	https://www.ncbi.nlm.nih.gov/pubmed/19503088	2009	2.8e-06	0.907244						GWAS			musculoskeletal, dermatology, immune	gwas	genetically supported target	TRUE	TRUE	FALSE	FALSE	FALSE	FALSE	FALSE
C5-D001249	0.496	C5	D001249	Asthma		Preclinical	Preclinical					FALSE		D007154	Immune System Diseases	PICCOLO	gtex-v6p-artery-tibial	celiac_disease_or_rheumatoid_arthritis	https://www.ncbi.nlm.nih.gov/pubmed/21383967	2011	2.8e-06	0.905545						GWAS			respiratory, immune	both	unsupported target	TRUE	TRUE	FALSE	FALSE	FALSE	FALSE	FALSE
C5-D001327	0.682	C5	D001327	Autoimmune Diseases		Preclinical	Preclinical					FALSE		D001172	Arthritis, Rheumatoid	PICCOLO	gtex-v6p-artery-tibial	rheumatoid_arthritis	https://www.ncbi.nlm.nih.gov/pubmed/19503088	2009	2.8e-06	0.907244						GWAS			immune	both	unsupported target	TRUE	TRUE	FALSE	FALSE	FALSE	FALSE	FALSE
C5-D001989	0.236	C5	D001989	Bronchiolitis Obliterans	Phase I		Phase I	TRUE	FALSE			FALSE		D007154	Immune System Diseases	PICCOLO	gtex-v6p-artery-tibial	celiac_disease_or_rheumatoid_arthritis	https://www.ncbi.nlm.nih.gov/pubmed/21383967	2011	2.8e-06	0.905545						GWAS			respiratory	gwas	unsupported target	TRUE	TRUE	FALSE	FALSE	FALSE	FALSE	FALSE
C5-D002318	0.36	C5	D002318	Cardiovascular Diseases	Preclinical		Preclinical	FALSE				FALSE		D007154	Immune System Diseases	PICCOLO	gtex-v6p-artery-tibial	celiac_disease_or_rheumatoid_arthritis	https://www.ncbi.nlm.nih.gov/pubmed/21383967	2011	2.8e-06	0.905545						GWAS			cardiovascular	gwas	unsupported target	TRUE	TRUE	FALSE	FALSE	FALSE	FALSE	FALSE
C5-D002545	0.249	C5	D002545	Brain Ischemia	Preclinical		Preclinical	FALSE				FALSE		D007154	Immune System Diseases	PICCOLO	gtex-v6p-artery-tibial	celiac_disease_or_rheumatoid_arthritis	https://www.ncbi.nlm.nih.gov/pubmed/21383967	2011	2.8e-06	0.905545						GWAS			neurology, cardiovascular	omim/tcga	unsupported target	TRUE	TRUE	FALSE	FALSE	FALSE	FALSE	FALSE
C5-D003233	0.406	C5	D003233	Conjunctivitis, Allergic	Phase II		Phase II	TRUE	TRUE	FALSE		FALSE		D007154	Immune System Diseases	PICCOLO	gtex-v6p-artery-tibial	celiac_disease_or_rheumatoid_arthritis	https://www.ncbi.nlm.nih.gov/pubmed/21383967	2011	2.8e-06	0.905545						GWAS			ophthalmology, immune	both	unsupported target	TRUE	TRUE	FALSE	FALSE	FALSE	FALSE	FALSE
C5-D003882	0.353	C5	D003882	Dermatomyositis		Phase III	Phase III	TRUE	TRUE	TRUE		TRUE		D001172	Arthritis, Rheumatoid	PICCOLO	gtex-v6p-artery-tibial	rheumatoid_arthritis	https://www.ncbi.nlm.nih.gov/pubmed/19503088	2009	2.8e-06	0.907244						GWAS			musculoskeletal, neurology, dermatology	both	unsupported target	TRUE	TRUE	FALSE	FALSE	FALSE	FALSE	FALSE
C5-D005128	0.329	C5	D005128	Eye Diseases		Preclinical	Preclinical					TRUE		D007154	Immune System Diseases	PICCOLO	gtex-v6p-artery-tibial	celiac_disease_or_rheumatoid_arthritis	https://www.ncbi.nlm.nih.gov/pubmed/21383967	2011	2.8e-06	0.905545						GWAS			ophthalmology	gwas	unsupported target	TRUE	TRUE	FALSE	FALSE	FALSE	FALSE	FALSE
C5-D005922	0.556	C5	D005922	Glomerulonephritis, IGA		Phase II	Phase II	TRUE	TRUE			TRUE		D001172	Arthritis, Rheumatoid	PICCOLO	gtex-v6p-artery-tibial	rheumatoid_arthritis	https://www.ncbi.nlm.nih.gov/pubmed/19503088	2009	2.8e-06	0.907244						GWAS			immune	both	unsupported target	TRUE	TRUE	FALSE	FALSE	FALSE	FALSE	FALSE
C5-D006086	0.445	C5	D006086	Graft vs Host Disease	Phase II		Phase II	TRUE	TRUE	FALSE		TRUE		D007154	Immune System Diseases	PICCOLO	gtex-v6p-artery-tibial	celiac_disease_or_rheumatoid_arthritis	https://www.ncbi.nlm.nih.gov/pubmed/21383967	2011	2.8e-06	0.905545						GWAS			immune	gwas	unsupported target	TRUE	TRUE	FALSE	FALSE	FALSE	FALSE	FALSE
C5-D006457	0.217	C5	D006457	Hemoglobinuria, Paroxysmal	Launched	Launched	Launched	TRUE	TRUE	TRUE	TRUE	TRUE	2019	D007154	Immune System Diseases	PICCOLO	gtex-v6p-artery-tibial	celiac_disease_or_rheumatoid_arthritis	https://www.ncbi.nlm.nih.gov/pubmed/21383967	2011	2.8e-06	0.905545						GWAS			hematology	omim/tcga	unsupported target	TRUE	TRUE	FALSE	FALSE	FALSE	FALSE	FALSE
C5-D006463	0.228	C5	D006463	Hemolytic-Uremic Syndrome	Launched	Launched	Launched	TRUE	TRUE	TRUE	TRUE	TRUE		D007154	Immune System Diseases	PICCOLO	gtex-v6p-artery-tibial	celiac_disease_or_rheumatoid_arthritis	https://www.ncbi.nlm.nih.gov/pubmed/21383967	2011	2.8e-06	0.905545						GWAS			hematology	both	unsupported target	TRUE	TRUE	FALSE	FALSE	FALSE	FALSE	FALSE
C5-D006976	0.24	C5	D006976	Hypertension, Pulmonary	Phase I		Phase I	TRUE	FALSE			FALSE		D007154	Immune System Diseases	PICCOLO	gtex-v6p-artery-tibial	celiac_disease_or_rheumatoid_arthritis	https://www.ncbi.nlm.nih.gov/pubmed/21383967	2011	2.8e-06	0.905545						GWAS			respiratory, cardiovascular	omim/tcga	unsupported target	TRUE	TRUE	FALSE	FALSE	FALSE	FALSE	FALSE
C5-D007153	0.662	C5	D007153	Immunologic Deficiency Syndromes		Phase III	Phase III	TRUE	TRUE	TRUE		TRUE		D007154	Immune System Diseases	PICCOLO	gtex-v6p-artery-tibial	celiac_disease_or_rheumatoid_arthritis	https://www.ncbi.nlm.nih.gov/pubmed/21383967	2011	2.8e-06	0.905545						GWAS			immune	both	unsupported target	TRUE	TRUE	FALSE	FALSE	FALSE	FALSE	FALSE
C5-D007154	1	C5	D007154	Immune System Diseases	Preclinical		Preclinical	FALSE				FALSE		D007154	Immune System Diseases	PICCOLO	gtex-v6p-artery-tibial	celiac_disease_or_rheumatoid_arthritis	https://www.ncbi.nlm.nih.gov/pubmed/21383967	2011	2.8e-06	0.905545						GWAS			immune	gwas	genetically supported target	TRUE	TRUE	FALSE	FALSE	FALSE	FALSE	FALSE
C5-D007249	0.278	C5	D007249	Inflammation		Preclinical	Preclinical					FALSE		D007154	Immune System Diseases	PICCOLO	gtex-v6p-artery-tibial	celiac_disease_or_rheumatoid_arthritis	https://www.ncbi.nlm.nih.gov/pubmed/21383967	2011	2.8e-06	0.905545						GWAS			signs/symptoms	gwas	unsupported target	TRUE	TRUE	FALSE	FALSE	FALSE	FALSE	FALSE
C5-D007676	0.245	C5	D007676	Kidney Failure, Chronic	Phase I		Phase I	TRUE	FALSE			FALSE		D007154	Immune System Diseases	PICCOLO	gtex-v6p-artery-tibial	celiac_disease_or_rheumatoid_arthritis	https://www.ncbi.nlm.nih.gov/pubmed/21383967	2011	2.8e-06	0.905545						GWAS			other	both	unsupported target	TRUE	TRUE	FALSE	FALSE	FALSE	FALSE	FALSE
C5-D008180	0.611	C5	D008180	Lupus Erythematosus, Systemic	Preclinical		Preclinical	FALSE				FALSE		D001172	Arthritis, Rheumatoid	PICCOLO	gtex-v6p-artery-tibial	rheumatoid_arthritis	https://www.ncbi.nlm.nih.gov/pubmed/19503088	2009	2.8e-06	0.907244						GWAS			dermatology, immune	both	unsupported target	TRUE	TRUE	FALSE	FALSE	FALSE	FALSE	FALSE
C5-D008181	0.56	C5	D008181	Lupus Nephritis		Phase II	Phase II	TRUE	TRUE			TRUE		D001172	Arthritis, Rheumatoid	PICCOLO	gtex-v6p-artery-tibial	rheumatoid_arthritis	https://www.ncbi.nlm.nih.gov/pubmed/19503088	2009	2.8e-06	0.907244						GWAS			dermatology, immune	both	unsupported target	TRUE	TRUE	FALSE	FALSE	FALSE	FALSE	FALSE
C5-D008268	0.263	C5	D008268	Macular Degeneration		Phase II	Phase II	TRUE	TRUE			FALSE		D007154	Immune System Diseases	PICCOLO	gtex-v6p-artery-tibial	celiac_disease_or_rheumatoid_arthritis	https://www.ncbi.nlm.nih.gov/pubmed/21383967	2011	2.8e-06	0.905545						GWAS			ophthalmology	both	unsupported target	TRUE	TRUE	FALSE	FALSE	FALSE	FALSE	FALSE
C5-D009157	0.655	C5	D009157	Myasthenia Gravis	Launched	Launched	Launched	TRUE	TRUE	TRUE	TRUE	TRUE	2022	D001172	Arthritis, Rheumatoid	PICCOLO	gtex-v6p-artery-tibial	rheumatoid_arthritis	https://www.ncbi.nlm.nih.gov/pubmed/19503088	2009	2.8e-06	0.907244						GWAS			oncology	both	unsupported target	TRUE	TRUE	FALSE	FALSE	FALSE	FALSE	FALSE
C5-D009203	0.265	C5	D009203	Myocardial Infarction	Preclinical		Preclinical	FALSE				FALSE		D007154	Immune System Diseases	PICCOLO	gtex-v6p-artery-tibial	celiac_disease_or_rheumatoid_arthritis	https://www.ncbi.nlm.nih.gov/pubmed/21383967	2011	2.8e-06	0.905545						GWAS			cardiovascular, signs/symptoms	gwas	unsupported target	TRUE	TRUE	FALSE	FALSE	FALSE	FALSE	FALSE
C5-D009220	0.363	C5	D009220	Myositis	Phase II		Phase II	TRUE	TRUE	FALSE		TRUE		D001172	Arthritis, Rheumatoid	PICCOLO	gtex-v6p-artery-tibial	rheumatoid_arthritis	https://www.ncbi.nlm.nih.gov/pubmed/19503088	2009	2.8e-06	0.907244						GWAS			musculoskeletal, neurology	both	unsupported target	TRUE	TRUE	FALSE	FALSE	FALSE	FALSE	FALSE
C5-D009369	0.351	C5	D009369	Neoplasms	Phase I		Phase I	TRUE	FALSE			FALSE		D007154	Immune System Diseases	PICCOLO	gtex-v6p-artery-tibial	celiac_disease_or_rheumatoid_arthritis	https://www.ncbi.nlm.nih.gov/pubmed/21383967	2011	2.8e-06	0.905545						GWAS			oncology	gwas	unsupported target	TRUE	TRUE	FALSE	FALSE	FALSE	FALSE	FALSE
C5-D009471	0.534	C5	D009471	Neuromyelitis Optica		Phase III	Phase III	TRUE	TRUE	TRUE		TRUE		D001172	Arthritis, Rheumatoid	PICCOLO	gtex-v6p-artery-tibial	rheumatoid_arthritis	https://www.ncbi.nlm.nih.gov/pubmed/19503088	2009	2.8e-06	0.907244						GWAS			neurology, ophthalmology, immune	both	unsupported target	TRUE	TRUE	FALSE	FALSE	FALSE	FALSE	FALSE
C5-D010391	0.561	C5	D010391	Pemphigoid, Bullous		Phase III	Phase III	TRUE	TRUE	TRUE		FALSE		D001172	Arthritis, Rheumatoid	PICCOLO	gtex-v6p-artery-tibial	rheumatoid_arthritis	https://www.ncbi.nlm.nih.gov/pubmed/19503088	2009	2.8e-06	0.907244						GWAS			dermatology, immune	both	unsupported target	TRUE	TRUE	FALSE	FALSE	FALSE	FALSE	FALSE
C5-D011014	0.266	C5	D011014	Pneumonia		Phase III	Phase III	TRUE	TRUE	TRUE		FALSE		D007154	Immune System Diseases	PICCOLO	gtex-v6p-artery-tibial	celiac_disease_or_rheumatoid_arthritis	https://www.ncbi.nlm.nih.gov/pubmed/21383967	2011	2.8e-06	0.905545						GWAS			infection, respiratory	gwas	unsupported target	TRUE	TRUE	FALSE	FALSE	FALSE	FALSE	FALSE
C5-D012859	0.803	C5	D012859	Sjogren's Syndrome	Phase I		Phase I	TRUE	FALSE			FALSE		D001172	Arthritis, Rheumatoid	PICCOLO	gtex-v6p-artery-tibial	rheumatoid_arthritis	https://www.ncbi.nlm.nih.gov/pubmed/19503088	2009	2.8e-06	0.907244						GWAS			musculoskeletal, ophthalmology, dermatology, immune	both	genetically supported target	TRUE	TRUE	FALSE	FALSE	FALSE	FALSE	FALSE
C5-D012878	0.374	C5	D012878	Skin Neoplasms		Phase II	Phase II	TRUE	TRUE			FALSE		D001172	Arthritis, Rheumatoid	PICCOLO	gtex-v6p-artery-tibial	rheumatoid_arthritis	https://www.ncbi.nlm.nih.gov/pubmed/19503088	2009	2.8e-06	0.907244						GWAS			oncology	gwas	unsupported target	TRUE	TRUE	FALSE	FALSE	FALSE	FALSE	FALSE
C5-D013345	0.239	C5	D013345	Subarachnoid Hemorrhage	Preclinical		Preclinical	FALSE				FALSE		D007154	Immune System Diseases	PICCOLO	gtex-v6p-artery-tibial	celiac_disease_or_rheumatoid_arthritis	https://www.ncbi.nlm.nih.gov/pubmed/21383967	2011	2.8e-06	0.905545						GWAS			neurology, cardiovascular, signs/symptoms	gwas	unsupported target	TRUE	TRUE	FALSE	FALSE	FALSE	FALSE	FALSE
C5-D014605	0.253	C5	D014605	Uveitis	Phase II		Phase II	TRUE	TRUE	FALSE		FALSE		D007154	Immune System Diseases	PICCOLO	gtex-v6p-artery-tibial	celiac_disease_or_rheumatoid_arthritis	https://www.ncbi.nlm.nih.gov/pubmed/21383967	2011	2.8e-06	0.905545						GWAS			ophthalmology	gwas	unsupported target	TRUE	TRUE	FALSE	FALSE	FALSE	FALSE	FALSE
C5-D014657	0.273	C5	D014657	Vasculitis		Phase II	Phase II	TRUE	TRUE			FALSE		D007154	Immune System Diseases	PICCOLO	gtex-v6p-artery-tibial	celiac_disease_or_rheumatoid_arthritis	https://www.ncbi.nlm.nih.gov/pubmed/21383967	2011	2.8e-06	0.905545						GWAS			cardiovascular	both	unsupported target	TRUE	TRUE	FALSE	FALSE	FALSE	FALSE	FALSE
C5-D015179	0.261	C5	D015179	Colorectal Neoplasms	Preclinical		Preclinical	FALSE				FALSE		D007154	Immune System Diseases	PICCOLO	gtex-v6p-artery-tibial	celiac_disease_or_rheumatoid_arthritis	https://www.ncbi.nlm.nih.gov/pubmed/21383967	2011	2.8e-06	0.905545						GWAS			oncology	both	unsupported target	TRUE	TRUE	FALSE	FALSE	FALSE	FALSE	FALSE
C5-D015352	0.239	C5	D015352	Dry Eye Syndromes		Phase I	Phase I	TRUE				FALSE		D007154	Immune System Diseases	PICCOLO	gtex-v6p-artery-tibial	celiac_disease_or_rheumatoid_arthritis	https://www.ncbi.nlm.nih.gov/pubmed/21383967	2011	2.8e-06	0.905545						GWAS			ophthalmology	both	unsupported target	TRUE	TRUE	FALSE	FALSE	FALSE	FALSE	FALSE
C5-D015432	0.405	C5	D015432	Glomerulonephritis, Membranoproliferative	Preclinical		Preclinical	FALSE				TRUE		D007154	Immune System Diseases	PICCOLO	gtex-v6p-artery-tibial	celiac_disease_or_rheumatoid_arthritis	https://www.ncbi.nlm.nih.gov/pubmed/21383967	2011	2.8e-06	0.905545						GWAS			immune	both	unsupported target	TRUE	TRUE	FALSE	FALSE	FALSE	FALSE	FALSE
C5-D015433	0.542	C5	D015433	Glomerulonephritis, Membranous	Preclinical		Preclinical	FALSE				TRUE		D001172	Arthritis, Rheumatoid	PICCOLO	gtex-v6p-artery-tibial	rheumatoid_arthritis	https://www.ncbi.nlm.nih.gov/pubmed/19503088	2009	2.8e-06	0.907244						GWAS			immune	both	unsupported target	TRUE	TRUE	FALSE	FALSE	FALSE	FALSE	FALSE
C5-D015862	0.238	C5	D015862	Choroid Diseases	Preclinical		Preclinical	FALSE				FALSE		D007154	Immune System Diseases	PICCOLO	gtex-v6p-artery-tibial	celiac_disease_or_rheumatoid_arthritis	https://www.ncbi.nlm.nih.gov/pubmed/21383967	2011	2.8e-06	0.905545						GWAS			ophthalmology	omim/tcga	unsupported target	TRUE	TRUE	FALSE	FALSE	FALSE	FALSE	FALSE
C5-D017497	0.213	C5	D017497	Hidradenitis Suppurativa		Phase II	Phase II	TRUE	TRUE			FALSE		D007154	Immune System Diseases	PICCOLO	gtex-v6p-artery-tibial	celiac_disease_or_rheumatoid_arthritis	https://www.ncbi.nlm.nih.gov/pubmed/21383967	2011	2.8e-06	0.905545						GWAS			infection, dermatology	both	unsupported target	TRUE	TRUE	FALSE	FALSE	FALSE	FALSE	FALSE
C5-D018307	0.254	C5	D018307	Neoplasms, Squamous Cell		Phase II	Phase II	TRUE	TRUE			FALSE		D007154	Immune System Diseases	PICCOLO	gtex-v6p-artery-tibial	celiac_disease_or_rheumatoid_arthritis	https://www.ncbi.nlm.nih.gov/pubmed/21383967	2011	2.8e-06	0.905545						GWAS			oncology	both	unsupported target	TRUE	TRUE	FALSE	FALSE	FALSE	FALSE	FALSE
C5-D018805	0.26	C5	D018805	Sepsis	Phase II		Phase II	TRUE	TRUE	FALSE		FALSE		D007154	Immune System Diseases	PICCOLO	gtex-v6p-artery-tibial	celiac_disease_or_rheumatoid_arthritis	https://www.ncbi.nlm.nih.gov/pubmed/21383967	2011	2.8e-06	0.905545						GWAS			infection, signs/symptoms	gwas	unsupported target	TRUE	TRUE	FALSE	FALSE	FALSE	FALSE	FALSE
C5-D020275	0.568	C5	D020275	Guillain-Barre Syndrome	Preclinical		Preclinical	FALSE				FALSE		D001172	Arthritis, Rheumatoid	PICCOLO	gtex-v6p-artery-tibial	rheumatoid_arthritis	https://www.ncbi.nlm.nih.gov/pubmed/19503088	2009	2.8e-06	0.907244						GWAS			neurology, immune	both	unsupported target	TRUE	TRUE	FALSE	FALSE	FALSE	FALSE	FALSE
C5-D020521	0.266	C5	D020521	Stroke	Preclinical		Preclinical	FALSE				FALSE		D007154	Immune System Diseases	PICCOLO	gtex-v6p-artery-tibial	celiac_disease_or_rheumatoid_arthritis	https://www.ncbi.nlm.nih.gov/pubmed/21383967	2011	2.8e-06	0.905545						GWAS			neurology, cardiovascular	gwas	unsupported target	TRUE	TRUE	FALSE	FALSE	FALSE	FALSE	FALSE
C5-D055953	0.578	C5	D055953	Microscopic Polyangiitis	Phase II		Phase II	TRUE	TRUE	FALSE		FALSE		D001172	Arthritis, Rheumatoid	PICCOLO	gtex-v6p-artery-tibial	rheumatoid_arthritis	https://www.ncbi.nlm.nih.gov/pubmed/19503088	2009	2.8e-06	0.907244						GWAS			neurology, cardiovascular, immune	both	unsupported target	TRUE	TRUE	FALSE	FALSE	FALSE	FALSE	FALSE
C5-D057049	0.241	C5	D057049	Thrombotic Microangiopathies		Phase III	Phase III	TRUE	TRUE	TRUE		TRUE		D007154	Immune System Diseases	PICCOLO	gtex-v6p-artery-tibial	celiac_disease_or_rheumatoid_arthritis	https://www.ncbi.nlm.nih.gov/pubmed/21383967	2011	2.8e-06	0.905545						GWAS			hematology	both	unsupported target	TRUE	TRUE	FALSE	FALSE	FALSE	FALSE	FALSE
C5-D057135	0.199	C5	D057135	Wet Macular Degeneration		Preclinical	Preclinical					FALSE		D007154	Immune System Diseases	PICCOLO	gtex-v6p-artery-tibial	celiac_disease_or_rheumatoid_arthritis	https://www.ncbi.nlm.nih.gov/pubmed/21383967	2011	2.8e-06	0.905545						GWAS			ophthalmology	gwas	unsupported target	TRUE	TRUE	FALSE	FALSE	FALSE	FALSE	FALSE
C5AR1-D000086382	0	C5AR1	D000086382	COVID-19	Phase II		Phase II	TRUE	TRUE	FALSE		FALSE																			infection, respiratory	gwas	unsupported target	TRUE	TRUE	TRUE	FALSE	FALSE	FALSE	FALSE
C5AR1-D000544	0	C5AR1	D000544	Alzheimer Disease		Preclinical	Preclinical					TRUE																			neurology, psychiatry	both	unsupported target	TRUE	TRUE	TRUE	FALSE	FALSE	FALSE	FALSE
C5AR1-D000690	0	C5AR1	D000690	Amyotrophic Lateral Sclerosis		Preclinical	Preclinical					TRUE																			neurology, metabolic	both	unsupported target	TRUE	TRUE	TRUE	FALSE	FALSE	FALSE	FALSE
C5AR1-D001172	0	C5AR1	D001172	Arthritis, Rheumatoid	Phase II		Phase II	TRUE	TRUE	FALSE		TRUE																			musculoskeletal, dermatology, immune	gwas	unsupported target	TRUE	TRUE	TRUE	FALSE	FALSE	FALSE	FALSE
C5AR1-D001249	0	C5AR1	D001249	Asthma	Phase II		Phase II	TRUE	TRUE	FALSE		FALSE																			respiratory, immune	both	unsupported target	TRUE	TRUE	TRUE	FALSE	FALSE	FALSE	FALSE
C5AR1-D001327	0	C5AR1	D001327	Autoimmune Diseases		Preclinical	Preclinical					FALSE																			immune	both	unsupported target	TRUE	TRUE	TRUE	FALSE	FALSE	FALSE	FALSE
C5AR1-D002289	0	C5AR1	D002289	Carcinoma, Non-Small-Cell Lung	Phase I		Phase I	TRUE	FALSE			FALSE																			oncology	both	unsupported target	TRUE	TRUE	TRUE	FALSE	FALSE	FALSE	FALSE
C5AR1-D002318	0	C5AR1	D002318	Cardiovascular Diseases	Preclinical		Preclinical	FALSE				FALSE																			cardiovascular	gwas	unsupported target	TRUE	TRUE	TRUE	FALSE	FALSE	FALSE	FALSE
C5AR1-D003093	0	C5AR1	D003093	Colitis, Ulcerative	Phase II		Phase II	TRUE	TRUE	FALSE		TRUE																			digestive	both	unsupported target	TRUE	TRUE	TRUE	FALSE	FALSE	FALSE	FALSE
C5AR1-D003424	0	C5AR1	D003424	Crohn Disease	Preclinical		Preclinical	FALSE				TRUE																			digestive	both	unsupported target	TRUE	TRUE	TRUE	FALSE	FALSE	FALSE	FALSE
C5AR1-D005921	0	C5AR1	D005921	Glomerulonephritis		Phase II	Phase II	TRUE	TRUE			TRUE																			other	both	unsupported target	TRUE	TRUE	TRUE	FALSE	FALSE	FALSE	FALSE
C5AR1-D005922	0	C5AR1	D005922	Glomerulonephritis, IGA	Phase II		Phase II	TRUE	TRUE	FALSE		TRUE																			immune	both	unsupported target	TRUE	TRUE	TRUE	FALSE	FALSE	FALSE	FALSE
C5AR1-D006463	0	C5AR1	D006463	Hemolytic-Uremic Syndrome	Phase II		Phase II	TRUE	TRUE	FALSE		TRUE																			hematology	both	unsupported target	TRUE	TRUE	TRUE	FALSE	FALSE	FALSE	FALSE
C5AR1-D006816	0	C5AR1	D006816	Huntington Disease		Preclinical	Preclinical					TRUE																			neurology, congenital, psychiatry	both	unsupported target	TRUE	TRUE	TRUE	FALSE	FALSE	FALSE	FALSE
C5AR1-D007154	0	C5AR1	D007154	Immune System Diseases	Preclinical		Preclinical	FALSE				FALSE																			immune	gwas	unsupported target	TRUE	TRUE	TRUE	FALSE	FALSE	FALSE	FALSE
C5AR1-D007249	0	C5AR1	D007249	Inflammation		Preclinical	Preclinical					FALSE																			signs/symptoms	gwas	unsupported target	TRUE	TRUE	TRUE	FALSE	FALSE	FALSE	FALSE
C5AR1-D008113	0	C5AR1	D008113	Liver Neoplasms	Phase I		Phase I	TRUE	FALSE			FALSE																			oncology	gwas	unsupported target	TRUE	TRUE	TRUE	FALSE	FALSE	FALSE	FALSE
C5AR1-D008180	0	C5AR1	D008180	Lupus Erythematosus, Systemic	Phase I		Phase I	TRUE	FALSE			TRUE																			dermatology, immune	both	unsupported target	TRUE	TRUE	TRUE	FALSE	FALSE	FALSE	FALSE
C5AR1-D008181	0	C5AR1	D008181	Lupus Nephritis		Preclinical	Preclinical					TRUE																			dermatology, immune	both	unsupported target	TRUE	TRUE	TRUE	FALSE	FALSE	FALSE	FALSE
C5AR1-D008268	0	C5AR1	D008268	Macular Degeneration	Phase II		Phase II	TRUE	TRUE	FALSE		TRUE																			ophthalmology	both	unsupported target	TRUE	TRUE	TRUE	FALSE	FALSE	FALSE	FALSE
C5AR1-D009369	0	C5AR1	D009369	Neoplasms		Phase I	Phase I	TRUE				FALSE																			oncology	gwas	unsupported target	TRUE	TRUE	TRUE	FALSE	FALSE	FALSE	FALSE
C5AR1-D009437	0	C5AR1	D009437	Neuralgia	Preclinical		Preclinical	FALSE				FALSE																			neurology, signs/symptoms	both	unsupported target	TRUE	TRUE	TRUE	FALSE	FALSE	FALSE	FALSE
C5AR1-D010003	0	C5AR1	D010003	Osteoarthritis	Phase II		Phase II	TRUE	TRUE	FALSE		FALSE																			musculoskeletal	both	unsupported target	TRUE	TRUE	TRUE	FALSE	FALSE	FALSE	FALSE
C5AR1-D010300	0	C5AR1	D010300	Parkinson Disease		Preclinical	Preclinical					TRUE																			neurology	both	unsupported target	TRUE	TRUE	TRUE	FALSE	FALSE	FALSE	FALSE
C5AR1-D010391	0	C5AR1	D010391	Pemphigoid, Bullous		Phase II	Phase II	TRUE	TRUE			FALSE																			dermatology, immune	both	unsupported target	TRUE	TRUE	TRUE	FALSE	FALSE	FALSE	FALSE
C5AR1-D011565	0	C5AR1	D011565	Psoriasis	Phase II		Phase II	TRUE	TRUE	FALSE		FALSE																			dermatology	both	unsupported target	TRUE	TRUE	TRUE	FALSE	FALSE	FALSE	FALSE
C5AR1-D014581	0	C5AR1	D014581	Urticaria	Phase II		Phase II	TRUE	TRUE	FALSE		FALSE																			dermatology, immune	both	unsupported target	TRUE	TRUE	TRUE	FALSE	FALSE	FALSE	FALSE
C5AR1-D014657	0	C5AR1	D014657	Vasculitis	Launched	Launched	Launched	TRUE	TRUE	TRUE	TRUE	TRUE	2021																		cardiovascular	both	unsupported target	TRUE	TRUE	TRUE	FALSE	FALSE	FALSE	FALSE
C5AR1-D015267	0	C5AR1	D015267	Churg-Strauss Syndrome	Preclinical		Preclinical	FALSE				TRUE																			cardiovascular, hematology, immune	gwas	unsupported target	TRUE	TRUE	TRUE	FALSE	FALSE	FALSE	FALSE
C5AR1-D016472	0	C5AR1	D016472	Motor Neuron Disease		Phase I	Phase I	TRUE				TRUE																			neurology	both	unsupported target	TRUE	TRUE	TRUE	FALSE	FALSE	FALSE	FALSE
C5AR1-D017497	0	C5AR1	D017497	Hidradenitis Suppurativa		Phase II	Phase II	TRUE	TRUE			TRUE																			infection, dermatology	both	unsupported target	TRUE	TRUE	TRUE	FALSE	FALSE	FALSE	FALSE
C5AR1-D018805	0	C5AR1	D018805	Sepsis	Preclinical		Preclinical	FALSE				FALSE																			infection, signs/symptoms	gwas	unsupported target	TRUE	TRUE	TRUE	FALSE	FALSE	FALSE	FALSE
C5AR1-D029424	0	C5AR1	D029424	Pulmonary Disease, Chronic Obstructive	Phase I		Phase I	TRUE	FALSE			FALSE																			respiratory	both	unsupported target	TRUE	TRUE	TRUE	FALSE	FALSE	FALSE	FALSE
C5AR1-D043183	0	C5AR1	D043183	Irritable Bowel Syndrome	Preclinical		Preclinical	FALSE				FALSE																			digestive	gwas	unsupported target	TRUE	TRUE	TRUE	FALSE	FALSE	FALSE	FALSE
C5AR1-D052801	0	C5AR1	D052801	Male Urogenital Diseases	Preclinical		Preclinical	FALSE				FALSE																			other	omim/tcga	unsupported target	TRUE	TRUE	TRUE	FALSE	FALSE	FALSE	FALSE
C5AR1-D055953	0	C5AR1	D055953	Microscopic Polyangiitis	Launched	Launched	Launched	TRUE	TRUE	TRUE	TRUE	TRUE	2021																		neurology, cardiovascular, immune	both	unsupported target	TRUE	TRUE	TRUE	FALSE	FALSE	FALSE	FALSE
C5AR1-D057135	0	C5AR1	D057135	Wet Macular Degeneration	Preclinical		Preclinical	FALSE				FALSE																			ophthalmology	gwas	unsupported target	TRUE	TRUE	TRUE	FALSE	FALSE	FALSE	FALSE
C9-D000544	0.255	C9	D000544	Alzheimer Disease	Phase I		Phase I	TRUE	FALSE			FALSE		D006402	Hematologic Diseases	OTG		Albumin-globulin ratio	https://genetics.opentargets.org/study/GCST005987	2018			0.898249	0.63	1	0.63	1	GWAS			neurology, psychiatry	both	unsupported target	TRUE	TRUE	FALSE	FALSE	FALSE	FALSE	FALSE
C9orf72-D000690	1	C9orf72	D000690	Amyotrophic Lateral Sclerosis		Phase II	Phase II	TRUE	TRUE			FALSE		D000690	Amyotrophic Lateral Sclerosis	OMIM		Frontotemporal dementia and/or amyotrophic lateral sclerosis 1, 105550 (3), Autosomal dominant	https://omim.org/entry/614260									OMIM			neurology, metabolic	both	genetically supported target	TRUE	FALSE	FALSE	FALSE	FALSE	FALSE	FALSE
C9orf72-D057180	0.933	C9orf72	D057180	Frontotemporal Dementia		Phase II	Phase II	TRUE	TRUE			FALSE		D000690	Amyotrophic Lateral Sclerosis	OMIM		Frontotemporal dementia and/or amyotrophic lateral sclerosis 1, 105550 (3), Autosomal dominant	https://omim.org/entry/614260									OMIM			neurology, metabolic, psychiatry	both	genetically supported target	TRUE	FALSE	FALSE	FALSE	FALSE	FALSE	FALSE
CA12-D009369	0.252	CA12	D009369	Neoplasms	Preclinical		Preclinical	FALSE				FALSE		D003731	Dental Caries	OTG		Number of decayed, missing and filled tooth surfaces	https://genetics.opentargets.org/study/GCST008302	2019			0.55737	0.83	1	0.83	1	GWAS	0.052		oncology	gwas	unsupported target	TRUE	TRUE	FALSE	FALSE	TRUE	FALSE	FALSE
CA2-D001172	0.413	CA2	D001172	Arthritis, Rheumatoid	Phase I		Phase I	TRUE	FALSE			FALSE		D001249	Asthma	OTG		Lung function (FVC)	https://genetics.opentargets.org/study/GCST90025998	2021			0.644101	0.51	1	0.51	1	GWAS	0.0155708		musculoskeletal, dermatology, immune	gwas	unsupported target	TRUE	TRUE	FALSE	FALSE	FALSE	FALSE	FALSE
CA2-D005901	0.213	CA2	D005901	Glaucoma	Phase III		Phase III	TRUE	TRUE	TRUE	FALSE	FALSE		D001249	Asthma	OTG		Lung function (FVC)	https://genetics.opentargets.org/study/GCST90025998	2021			0.644101	0.51	1	0.51	1	GWAS	0.0155708		ophthalmology	both	unsupported target	TRUE	TRUE	FALSE	FALSE	FALSE	FALSE	FALSE
CA2-D006333	0.216	CA2	D006333	Heart Failure		Preclinical	Preclinical					FALSE		D001249	Asthma	OTG		Lung function (FVC)	https://genetics.opentargets.org/study/GCST90025998	2021			0.644101	0.51	1	0.51	1	GWAS	0.0155708		cardiovascular	both	unsupported target	TRUE	TRUE	FALSE	FALSE	FALSE	FALSE	FALSE
CA2-D009437	0.206	CA2	D009437	Neuralgia	Preclinical		Preclinical	FALSE				FALSE		D001249	Asthma	OTG		Lung function (FVC)	https://genetics.opentargets.org/study/GCST90025998	2021			0.644101	0.51	1	0.51	1	GWAS	0.0155708		neurology, signs/symptoms	both	unsupported target	TRUE	TRUE	FALSE	FALSE	FALSE	FALSE	FALSE
CA2-D015179	0.217	CA2	D015179	Colorectal Neoplasms	Preclinical		Preclinical	FALSE				FALSE		D001249	Asthma	OTG		Lung function (FVC)	https://genetics.opentargets.org/study/GCST90025998	2021			0.644101	0.51	1	0.51	1	GWAS	0.0155708		oncology	both	unsupported target	TRUE	TRUE	FALSE	FALSE	FALSE	FALSE	FALSE
CA9-D006258	0.031	CA9	D006258	Head and Neck Neoplasms	Preclinical		Preclinical	FALSE				FALSE		D001827	Body Height	Genebass	pLoF skat continuous both_sexes irnt	Standing height	https://genebass.org/gene/ENSG00000107159/phenotype/continuous-50-both_sexes-NA-irnt?burdenSet=pLoF&phewasOpts=1&resultLayout=full	2021								GWAS	0.0043033		oncology	both	unsupported target	TRUE	TRUE	FALSE	FALSE	FALSE	FALSE	FALSE
CA9-D007680	0.03	CA9	D007680	Kidney Neoplasms		Phase II	Phase II	TRUE	TRUE			TRUE		D001827	Body Height	Genebass	pLoF skat continuous both_sexes irnt	Standing height	https://genebass.org/gene/ENSG00000107159/phenotype/continuous-50-both_sexes-NA-irnt?burdenSet=pLoF&phewasOpts=1&resultLayout=full	2021								GWAS	0.0043033		oncology	both	unsupported target	TRUE	TRUE	FALSE	FALSE	FALSE	FALSE	FALSE
CA9-D009369	0.036	CA9	D009369	Neoplasms		Preclinical	Preclinical					FALSE		D001827	Body Height	Genebass	pLoF skat continuous both_sexes irnt	Standing height	https://genebass.org/gene/ENSG00000107159/phenotype/continuous-50-both_sexes-NA-irnt?burdenSet=pLoF&phewasOpts=1&resultLayout=full	2021								GWAS	0.0043033		oncology	gwas	unsupported target	TRUE	TRUE	FALSE	FALSE	FALSE	FALSE	FALSE
CA9-D010190	0.03	CA9	D010190	Pancreatic Neoplasms		Phase I	Phase I	TRUE				FALSE		D001827	Body Height	Genebass	pLoF skat continuous both_sexes irnt	Standing height	https://genebass.org/gene/ENSG00000107159/phenotype/continuous-50-both_sexes-NA-irnt?burdenSet=pLoF&phewasOpts=1&resultLayout=full	2021								GWAS	0.0043033		oncology	gwas	unsupported target	TRUE	TRUE	FALSE	FALSE	FALSE	FALSE	FALSE
CA9-D015179	0.031	CA9	D015179	Colorectal Neoplasms	Preclinical		Preclinical	FALSE				FALSE		D001827	Body Height	Genebass	pLoF skat continuous both_sexes irnt	Standing height	https://genebass.org/gene/ENSG00000107159/phenotype/continuous-50-both_sexes-NA-irnt?burdenSet=pLoF&phewasOpts=1&resultLayout=full	2021								GWAS	0.0043033		oncology	both	unsupported target	TRUE	TRUE	FALSE	FALSE	FALSE	FALSE	FALSE
CACNA1A-D006429	0.521	CACNA1A	D006429	Hemiplegia		Preclinical	Preclinical					FALSE		D001259	Ataxia	OMIM		Episodic ataxia, type 2, 108500 (3), Autosomal dominant	https://omim.org/entry/601011									OMIM			neurology, signs/symptoms	both	unsupported target	TRUE	TRUE	FALSE	FALSE	FALSE	TRUE	FALSE
CACNA1A-D008881	0.555	CACNA1A	D008881	Migraine Disorders		Preclinical	Preclinical					FALSE		D002524	Cerebellar Ataxia	OMIM		Migraine, familial hemiplegic, 1, with progressive cerebellar ataxia, 141500 (3), Autosomal dominant	https://omim.org/entry/601011									OMIM			neurology	both	unsupported target	TRUE	TRUE	FALSE	FALSE	FALSE	TRUE	FALSE
CACNA1B-D002544	0.352	CACNA1B	D002544	Cerebral Infarction	Preclinical		Preclinical	FALSE				FALSE		D009765	Obesity	Genebass	missenseLC burden continuous both_sexes irnt	Body mass index (BMI)	https://genebass.org/gene/ENSG00000148408/phenotype/continuous-21001-both_sexes-NA-irnt?burdenSet=pLoF&phewasOpts=1&resultLayout=full	2021								GWAS	0.0052794		neurology, cardiovascular, signs/symptoms	both	unsupported target	TRUE	TRUE	FALSE	FALSE	FALSE	TRUE	FALSE
CACNA1B-D002545	0.234	CACNA1B	D002545	Brain Ischemia	Phase II		Phase II	TRUE	TRUE	FALSE		TRUE		D004700	Endocrine System Diseases	OTG		Bioavailable testosterone levels	https://genetics.opentargets.org/study/GCST90012103	2020			0.477282	0.87	1	0.87	1	GWAS	0.0226393		neurology, cardiovascular	omim/tcga	unsupported target	TRUE	TRUE	FALSE	FALSE	FALSE	TRUE	FALSE
CACNA1B-D003929	0.579	CACNA1B	D003929	Diabetic Neuropathies	Phase II		Phase II	TRUE	TRUE	FALSE		FALSE		D004700	Endocrine System Diseases	OTG		Bioavailable testosterone levels	https://genetics.opentargets.org/study/GCST90012103	2020			0.477282	0.87	1	0.87	1	GWAS	0.0226393		neurology, endocrine	both	unsupported target	TRUE	TRUE	FALSE	FALSE	FALSE	TRUE	FALSE
CACNA1B-D007249	0.388	CACNA1B	D007249	Inflammation	Preclinical		Preclinical	FALSE				FALSE		D009765	Obesity	Genebass	missenseLC burden continuous both_sexes irnt	Body mass index (BMI)	https://genebass.org/gene/ENSG00000148408/phenotype/continuous-21001-both_sexes-NA-irnt?burdenSet=pLoF&phewasOpts=1&resultLayout=full	2021								GWAS	0.0052794		signs/symptoms	gwas	unsupported target	TRUE	TRUE	FALSE	FALSE	FALSE	TRUE	FALSE
CACNA1B-D009103	0.25	CACNA1B	D009103	Multiple Sclerosis	Preclinical		Preclinical	FALSE				FALSE		D004700	Endocrine System Diseases	OTG		Bioavailable testosterone levels	https://genetics.opentargets.org/study/GCST90012103	2020			0.477282	0.87	1	0.87	1	GWAS	0.0226393		neurology, immune	both	unsupported target	TRUE	TRUE	FALSE	FALSE	FALSE	TRUE	FALSE
CACNA1B-D009437	0.447	CACNA1B	D009437	Neuralgia		Phase III	Phase III	TRUE	TRUE	TRUE		TRUE		D009765	Obesity	Genebass	missenseLC burden continuous both_sexes irnt	Body mass index (BMI)	https://genebass.org/gene/ENSG00000148408/phenotype/continuous-21001-both_sexes-NA-irnt?burdenSet=pLoF&phewasOpts=1&resultLayout=full	2021								GWAS	0.0052794		neurology, signs/symptoms	both	unsupported target	TRUE	TRUE	FALSE	FALSE	FALSE	TRUE	FALSE
CACNA1B-D014549	0.459	CACNA1B	D014549	Urinary Incontinence	Preclinical		Preclinical	FALSE				FALSE		D009765	Obesity	Genebass	missenseLC burden continuous both_sexes irnt	Body mass index (BMI)	https://genebass.org/gene/ENSG00000148408/phenotype/continuous-21001-both_sexes-NA-irnt?burdenSet=pLoF&phewasOpts=1&resultLayout=full	2021								GWAS	0.0052794		signs/symptoms	gwas	unsupported target	TRUE	TRUE	FALSE	FALSE	FALSE	TRUE	FALSE
CACNA1B-D020521	0.247	CACNA1B	D020521	Stroke	Phase II		Phase II	TRUE	TRUE	FALSE		TRUE		D004700	Endocrine System Diseases	OTG		Bioavailable testosterone levels	https://genetics.opentargets.org/study/GCST90012103	2020			0.477282	0.87	1	0.87	1	GWAS	0.0226393		neurology, cardiovascular	gwas	unsupported target	TRUE	TRUE	FALSE	FALSE	FALSE	TRUE	FALSE
CACNA1B-D051474	0.428	CACNA1B	D051474	Neuralgia, Postherpetic	Phase II		Phase II	TRUE	TRUE	FALSE		TRUE		D009765	Obesity	Genebass	missenseLC burden continuous both_sexes irnt	Body mass index (BMI)	https://genebass.org/gene/ENSG00000148408/phenotype/continuous-21001-both_sexes-NA-irnt?burdenSet=pLoF&phewasOpts=1&resultLayout=full	2021								GWAS	0.0052794		neurology, signs/symptoms	gwas	unsupported target	TRUE	TRUE	FALSE	FALSE	FALSE	TRUE	FALSE
CACNA1B-D052801	0.277	CACNA1B	D052801	Male Urogenital Diseases	Preclinical		Preclinical	FALSE				FALSE		D004700	Endocrine System Diseases	OTG		Bioavailable testosterone levels	https://genetics.opentargets.org/study/GCST90012103	2020			0.477282	0.87	1	0.87	1	GWAS	0.0226393		other	omim/tcga	unsupported target	TRUE	TRUE	FALSE	FALSE	FALSE	TRUE	FALSE
CACNA1C-D000544	0.684	CACNA1C	D000544	Alzheimer Disease	Phase III		Phase III	TRUE	TRUE	TRUE	FALSE	FALSE		D001523	Mental Disorders	PICCOLO	gtex-v6p-brain-cerebellum	autism_spectrum_disorder_attention_deficit-hyperactivity_disorder_bipolar_disorder_major_depressive_disorder_and_schizophrenia_	https://www.ncbi.nlm.nih.gov/pubmed/23453885	2013	1.95e-06	0.963921						GWAS			neurology, psychiatry	both	unsupported target	TRUE	TRUE	FALSE	FALSE	FALSE	TRUE	FALSE
CACNA1C-D000787	0.581	CACNA1C	D000787	Angina Pectoris	Launched	Launched	Launched	TRUE	TRUE	TRUE	TRUE	FALSE	2005	D007839	Functional Laterality	OTG		Medication use (agents acting on the renin-angiotensin system)	https://genetics.opentargets.org/study/GCST007930	2019			0.715103	0.63	1	0.63	1	GWAS	0.0366724		cardiovascular, signs/symptoms	gwas	unsupported target	TRUE	TRUE	FALSE	FALSE	FALSE	TRUE	FALSE
CACNA1C-D001145	0.8	CACNA1C	D001145	Arrhythmias, Cardiac	Preclinical		Preclinical	FALSE				FALSE		D013610	Tachycardia	OTG		Resting heart rate	https://genetics.opentargets.org/study/GCST003818	2016			0.168484	0.71	1	0.71	1	GWAS			cardiovascular, signs/symptoms	both	genetically supported target	TRUE	TRUE	FALSE	FALSE	FALSE	TRUE	FALSE
CACNA1C-D001281	0.756	CACNA1C	D001281	Atrial Fibrillation	Phase III		Phase III	TRUE	TRUE	TRUE	FALSE	FALSE		D013610	Tachycardia	OTG		Resting heart rate	https://genetics.opentargets.org/study/GCST003818	2016			0.168484	0.71	1	0.71	1	GWAS			cardiovascular, signs/symptoms	both	unsupported target	TRUE	TRUE	FALSE	FALSE	FALSE	TRUE	FALSE
CACNA1C-D001750	0.425	CACNA1C	D001750	Urinary Bladder, Neurogenic	Phase III		Phase III	TRUE	TRUE	TRUE	FALSE	FALSE		D009765	Obesity	OTG		Body mass index	https://genetics.opentargets.org/study/GCST007039	2018			0.349136	0.67	1	0.67	1	GWAS			neurology, signs/symptoms	gwas	unsupported target	TRUE	TRUE	FALSE	FALSE	FALSE	TRUE	FALSE
CACNA1C-D002318	0.654	CACNA1C	D002318	Cardiovascular Diseases	Preclinical		Preclinical	FALSE				FALSE		D006331	Heart Diseases	OTG		Aortic root size	https://genetics.opentargets.org/study/GCST004651	2017			0.163811	0.7	1	0.7	1	GWAS			cardiovascular	gwas	unsupported target	TRUE	TRUE	FALSE	FALSE	FALSE	TRUE	FALSE
CACNA1C-D002545	0.463	CACNA1C	D002545	Brain Ischemia	Phase III		Phase III	TRUE	TRUE	TRUE	FALSE	TRUE		D006331	Heart Diseases	OTG		Aortic root size	https://genetics.opentargets.org/study/GCST004651	2017			0.163811	0.7	1	0.7	1	GWAS			neurology, cardiovascular	omim/tcga	unsupported target	TRUE	TRUE	FALSE	FALSE	FALSE	TRUE	FALSE
CACNA1C-D004827	0.269	CACNA1C	D004827	Epilepsy	Preclinical		Preclinical	FALSE				FALSE		D006331	Heart Diseases	OTG		Aortic root size	https://genetics.opentargets.org/study/GCST004651	2017			0.163811	0.7	1	0.7	1	GWAS			neurology	both	unsupported target	TRUE	TRUE	FALSE	FALSE	FALSE	TRUE	FALSE
CACNA1C-D006973	0.515	CACNA1C	D006973	Hypertension	Launched	Launched	Launched	TRUE	TRUE	TRUE	TRUE	FALSE		D006331	Heart Diseases	OTG		Aortic root size	https://genetics.opentargets.org/study/GCST004651	2017			0.163811	0.7	1	0.7	1	GWAS			cardiovascular	both	unsupported target	TRUE	TRUE	FALSE	FALSE	FALSE	TRUE	FALSE
CACNA1C-D007249	0.437	CACNA1C	D007249	Inflammation	Preclinical		Preclinical	FALSE				FALSE		D013610	Tachycardia	OTG		Resting heart rate	https://genetics.opentargets.org/study/GCST003818	2016			0.168484	0.71	1	0.71	1	GWAS			signs/symptoms	gwas	unsupported target	TRUE	TRUE	FALSE	FALSE	FALSE	TRUE	FALSE
CACNA1C-D013345	0.444	CACNA1C	D013345	Subarachnoid Hemorrhage		Phase II	Phase II	TRUE	TRUE			TRUE		D006331	Heart Diseases	OTG		Aortic root size	https://genetics.opentargets.org/study/GCST004651	2017			0.163811	0.7	1	0.7	1	GWAS			neurology, cardiovascular, signs/symptoms	gwas	unsupported target	TRUE	TRUE	FALSE	FALSE	FALSE	TRUE	FALSE
CACNA1C-D014549	0.459	CACNA1C	D014549	Urinary Incontinence	Phase III		Phase III	TRUE	TRUE	TRUE	FALSE	FALSE		D009765	Obesity	OTG		Body mass index	https://genetics.opentargets.org/study/GCST007039	2018			0.349136	0.67	1	0.67	1	GWAS			signs/symptoms	gwas	unsupported target	TRUE	TRUE	FALSE	FALSE	FALSE	TRUE	FALSE
CACNA1C-D014555	0.261	CACNA1C	D014555	Urination Disorders	Phase III		Phase III	TRUE	TRUE	TRUE	FALSE	FALSE		D006331	Heart Diseases	OTG		Aortic root size	https://genetics.opentargets.org/study/GCST004651	2017			0.163811	0.7	1	0.7	1	GWAS			other	both	unsupported target	TRUE	TRUE	FALSE	FALSE	FALSE	TRUE	FALSE
CACNA1C-D020521	0.492	CACNA1C	D020521	Stroke	Phase III		Phase III	TRUE	TRUE	TRUE	FALSE	TRUE		D006331	Heart Diseases	OTG		Aortic root size	https://genetics.opentargets.org/study/GCST004651	2017			0.163811	0.7	1	0.7	1	GWAS			neurology, cardiovascular	gwas	unsupported target	TRUE	TRUE	FALSE	FALSE	FALSE	TRUE	FALSE
CACNA1C-D053201	0.421	CACNA1C	D053201	Urinary Bladder, Overactive	Phase III		Phase III	TRUE	TRUE	TRUE	FALSE	FALSE		D009765	Obesity	OTG		Body mass index	https://genetics.opentargets.org/study/GCST007039	2018			0.349136	0.67	1	0.67	1	GWAS			signs/symptoms	gwas	unsupported target	TRUE	TRUE	FALSE	FALSE	FALSE	TRUE	FALSE
CACNA1D-D001281	0.756	CACNA1D	D001281	Atrial Fibrillation	Preclinical		Preclinical	FALSE				FALSE		D013610	Tachycardia	OTG		Resting heart rate	https://genetics.opentargets.org/study/GCST003818	2016			0.340384	0.53	1	0.53	1	GWAS	0.2079		cardiovascular, signs/symptoms	both	unsupported target	TRUE	TRUE	FALSE	FALSE	FALSE	TRUE	FALSE
CACNA1G-D000544	0.589	CACNA1G	D000544	Alzheimer Disease	Phase III		Phase III	TRUE	TRUE	TRUE	FALSE	FALSE		D020754	Spinocerebellar Ataxias	OMIM		Spinocerebellar ataxia 42, 616795 (3), Autosomal dominant	https://omim.org/entry/604065									OMIM			neurology, psychiatry	both	unsupported target	TRUE	TRUE	FALSE	FALSE	FALSE	TRUE	FALSE
CACNA1G-D000787	0.564	CACNA1G	D000787	Angina Pectoris	Phase II		Phase II	TRUE	TRUE	FALSE		FALSE		D020754	Spinocerebellar Ataxias	OMIM		Spinocerebellar ataxia 42, 616795 (3), Autosomal dominant	https://omim.org/entry/604065									OMIM			cardiovascular, signs/symptoms	gwas	unsupported target	TRUE	TRUE	FALSE	FALSE	FALSE	TRUE	FALSE
CACNA1G-D001943	0.24	CACNA1G	D001943	Breast Neoplasms	Preclinical		Preclinical	FALSE				FALSE		D020754	Spinocerebellar Ataxias	OMIM		Spinocerebellar ataxia 42, 616795 (3), Autosomal dominant	https://omim.org/entry/604065									OMIM			oncology	both	unsupported target	TRUE	TRUE	FALSE	FALSE	FALSE	TRUE	FALSE
CACNA1G-D002544	0.505	CACNA1G	D002544	Cerebral Infarction	Phase I		Phase I	TRUE	FALSE			FALSE		D020754	Spinocerebellar Ataxias	OMIM		Spinocerebellar ataxia 42, 616795 (3), Autosomal dominant	https://omim.org/entry/604065									OMIM			neurology, cardiovascular, signs/symptoms	both	unsupported target	TRUE	TRUE	FALSE	FALSE	FALSE	TRUE	FALSE
CACNA1G-D004827	0.573	CACNA1G	D004827	Epilepsy	Phase I		Phase I	TRUE	FALSE			FALSE		D020754	Spinocerebellar Ataxias	OMIM		Spinocerebellar ataxia 42, 616795 (3), Autosomal dominant	https://omim.org/entry/604065									OMIM			neurology	both	unsupported target	TRUE	TRUE	FALSE	FALSE	FALSE	TRUE	FALSE
CACNA1G-D006429	0.521	CACNA1G	D006429	Hemiplegia		Preclinical	Preclinical					FALSE		D020754	Spinocerebellar Ataxias	OMIM		Spinocerebellar ataxia 42, 616795 (3), Autosomal dominant	https://omim.org/entry/604065									OMIM			neurology, signs/symptoms	both	unsupported target	TRUE	TRUE	FALSE	FALSE	FALSE	TRUE	FALSE
CACNA1G-D006973	0.444	CACNA1G	D006973	Hypertension	Phase II		Phase II	TRUE	TRUE	FALSE		FALSE		D001145	Arrhythmias, Cardiac	OTG		PR interval	https://genetics.opentargets.org/study/GCST010320	2020			0.380068	0.6	1	0.6	1	GWAS	0.7115		cardiovascular	both	unsupported target	TRUE	TRUE	FALSE	FALSE	FALSE	TRUE	FALSE
CACNA1G-D008545	0.243	CACNA1G	D008545	Melanoma	Preclinical		Preclinical	FALSE				FALSE		D020754	Spinocerebellar Ataxias	OMIM		Spinocerebellar ataxia 42, 616795 (3), Autosomal dominant	https://omim.org/entry/604065									OMIM			oncology	both	unsupported target	TRUE	TRUE	FALSE	FALSE	FALSE	TRUE	FALSE
CACNA1G-D008881	0.555	CACNA1G	D008881	Migraine Disorders		Preclinical	Preclinical					FALSE		D020754	Spinocerebellar Ataxias	OMIM		Spinocerebellar ataxia 42, 616795 (3), Autosomal dominant	https://omim.org/entry/604065									OMIM			neurology	both	unsupported target	TRUE	TRUE	FALSE	FALSE	FALSE	TRUE	FALSE
CACNA1G-D009369	0.311	CACNA1G	D009369	Neoplasms	Preclinical		Preclinical	FALSE				FALSE		D020754	Spinocerebellar Ataxias	OMIM		Spinocerebellar ataxia 42, 616795 (3), Autosomal dominant	https://omim.org/entry/604065									OMIM			oncology	gwas	unsupported target	TRUE	TRUE	FALSE	FALSE	FALSE	TRUE	FALSE
CACNA1G-D009437	0.538	CACNA1G	D009437	Neuralgia		Preclinical	Preclinical					FALSE		D020754	Spinocerebellar Ataxias	OMIM		Spinocerebellar ataxia 42, 616795 (3), Autosomal dominant	https://omim.org/entry/604065									OMIM			neurology, signs/symptoms	both	unsupported target	TRUE	TRUE	FALSE	FALSE	FALSE	TRUE	FALSE
CACNA1G-D011471	0.231	CACNA1G	D011471	Prostatic Neoplasms	Preclinical		Preclinical	FALSE				FALSE		D020754	Spinocerebellar Ataxias	OMIM		Spinocerebellar ataxia 42, 616795 (3), Autosomal dominant	https://omim.org/entry/604065									OMIM			oncology	both	unsupported target	TRUE	TRUE	FALSE	FALSE	FALSE	TRUE	FALSE
CACNA1G-D015179	0.243	CACNA1G	D015179	Colorectal Neoplasms	Preclinical		Preclinical	FALSE				FALSE		D020754	Spinocerebellar Ataxias	OMIM		Spinocerebellar ataxia 42, 616795 (3), Autosomal dominant	https://omim.org/entry/604065									OMIM			oncology	both	unsupported target	TRUE	TRUE	FALSE	FALSE	FALSE	TRUE	FALSE
CACNA1H-D001932	0.208	CACNA1H	D001932	Brain Neoplasms	Phase I		Phase I	TRUE	FALSE			TRUE		D004802	Eosinophilia	OTG		Eosinophil counts	https://genetics.opentargets.org/study/GCST007065	2018			0.317874	0.52	1	0.52	1	GWAS			oncology	both	unsupported target	TRUE	TRUE	FALSE	FALSE	FALSE	TRUE	FALSE
CACNA1H-D003929	0.489	CACNA1H	D003929	Diabetic Neuropathies	Phase II		Phase II	TRUE	TRUE	FALSE		FALSE		D006929	Hyperaldosteronism	OMIM		Hyperaldosteronism, familial, type IV, 617027 (3), Autosomal dominant	https://omim.org/entry/607904									OMIM			neurology, endocrine	both	unsupported target	TRUE	TRUE	FALSE	FALSE	FALSE	TRUE	FALSE
CACNA1H-D005909	0.2	CACNA1H	D005909	Glioblastoma	Phase I		Phase I	TRUE	FALSE			TRUE		D004802	Eosinophilia	OTG		Eosinophil counts	https://genetics.opentargets.org/study/GCST007065	2018			0.317874	0.52	1	0.52	1	GWAS			oncology	gwas	unsupported target	TRUE	TRUE	FALSE	FALSE	FALSE	TRUE	FALSE
CACNA1H-D008527	0.196	CACNA1H	D008527	Medulloblastoma	Phase I		Phase I	TRUE	FALSE			TRUE		D004802	Eosinophilia	OTG		Eosinophil counts	https://genetics.opentargets.org/study/GCST007065	2018			0.317874	0.52	1	0.52	1	GWAS			oncology	gwas	unsupported target	TRUE	TRUE	FALSE	FALSE	FALSE	TRUE	FALSE
CACNA1H-D009437	0.483	CACNA1H	D009437	Neuralgia		Preclinical	Preclinical					FALSE		D003071	Cognition	OTG		Cognitive performance (MTAG) [MTAG]	https://genetics.opentargets.org/study/GCST006570	2018			0.445404	0.5	1	0.5	1	GWAS	0.015		neurology, signs/symptoms	both	unsupported target	TRUE	TRUE	FALSE	FALSE	FALSE	TRUE	FALSE
CACNA1H-D010051	0.499	CACNA1H	D010051	Ovarian Neoplasms	Phase I		Phase I	TRUE	FALSE			TRUE		D006929	Hyperaldosteronism	OMIM		Hyperaldosteronism, familial, type IV, 617027 (3), Autosomal dominant	https://omim.org/entry/607904									OMIM			oncology	gwas	unsupported target	TRUE	TRUE	FALSE	FALSE	FALSE	TRUE	FALSE
CACNA1H-D010190	0.499	CACNA1H	D010190	Pancreatic Neoplasms	Phase I		Phase I	TRUE	FALSE			TRUE		D006929	Hyperaldosteronism	OMIM		Hyperaldosteronism, familial, type IV, 617027 (3), Autosomal dominant	https://omim.org/entry/607904									OMIM			oncology	gwas	unsupported target	TRUE	TRUE	FALSE	FALSE	FALSE	TRUE	FALSE
CACNA1H-D010300	0.21	CACNA1H	D010300	Parkinson Disease	Preclinical		Preclinical	FALSE				FALSE		D004802	Eosinophilia	OTG		Eosinophil counts	https://genetics.opentargets.org/study/GCST007065	2018			0.317874	0.52	1	0.52	1	GWAS			neurology	both	unsupported target	TRUE	TRUE	FALSE	FALSE	FALSE	TRUE	FALSE
CACNA1H-D020329	0.189	CACNA1H	D020329	Essential Tremor		Phase II	Phase II	TRUE	TRUE			FALSE		D004802	Eosinophilia	OTG		Eosinophil counts	https://genetics.opentargets.org/study/GCST007065	2018			0.317874	0.52	1	0.52	1	GWAS			neurology	both	unsupported target	TRUE	TRUE	FALSE	FALSE	FALSE	TRUE	FALSE
CACNA1I-D009437	0.483	CACNA1I	D009437	Neuralgia		Preclinical	Preclinical					FALSE		D003071	Cognition	OTG		Cognitive performance (MTAG) [MTAG]	https://genetics.opentargets.org/study/GCST006570	2018			0.37643	0.8	1	0.8	1	GWAS			neurology, signs/symptoms	both	unsupported target	TRUE	TRUE	FALSE	FALSE	FALSE	TRUE	FALSE
CACNA2D1-D000437	0.562	CACNA2D1	D000437	Alcoholism	Phase II		Phase II	TRUE	TRUE	FALSE		TRUE		D009497	Neurotic Disorders	OTG		Feeling nervous	https://genetics.opentargets.org/study/GCST006948	2018			0.584363	0.96	1	0.96	1	GWAS	0.013418		psychiatry	gwas	unsupported target	TRUE	TRUE	FALSE	FALSE	FALSE	TRUE	FALSE
CACNA2D1-D000787	0.408	CACNA2D1	D000787	Angina Pectoris	Preclinical		Preclinical	FALSE				FALSE		D000073376	Epileptic Syndromes	OMIM		Developmental and epileptic encephalopathy 110, 620149 (3), Autosomal recessive	https://omim.org/entry/114204									OMIM			cardiovascular, signs/symptoms	gwas	unsupported target	TRUE	TRUE	FALSE	FALSE	FALSE	TRUE	FALSE
CACNA2D1-D001008	0.875	CACNA2D1	D001008	Anxiety Disorders	Phase III		Phase III	TRUE	TRUE	TRUE	FALSE	FALSE		D009497	Neurotic Disorders	OTG		Feeling nervous	https://genetics.opentargets.org/study/GCST006948	2018			0.584363	0.96	1	0.96	1	GWAS	0.013418		psychiatry	gwas	genetically supported target	TRUE	TRUE	FALSE	FALSE	FALSE	TRUE	FALSE
CACNA2D1-D001281	0.245	CACNA2D1	D001281	Atrial Fibrillation		Phase III	Phase III	TRUE	TRUE	TRUE		FALSE		D001778	Blood Coagulation Disorders	OTG		Hematocrit	https://genetics.opentargets.org/study/GCST90018960	2021			0.59891	0.97	1	0.97	1	GWAS	0.0096		cardiovascular, signs/symptoms	both	unsupported target	TRUE	TRUE	FALSE	FALSE	FALSE	TRUE	FALSE
CACNA2D1-D003929	0.579	CACNA2D1	D003929	Diabetic Neuropathies	Launched	Launched	Launched	TRUE	TRUE	TRUE	TRUE	TRUE	2019	D004700	Endocrine System Diseases	OTG		Sex hormone-binding globulin levels adjusted for BMI	https://genetics.opentargets.org/study/GCST90012108	2020			0.714397	0.51	1	0.51	1	GWAS	0.0110051		neurology, endocrine	both	unsupported target	TRUE	TRUE	FALSE	FALSE	FALSE	TRUE	FALSE
CACNA2D1-D004827	0.832	CACNA2D1	D004827	Epilepsy	Phase I		Phase I	TRUE	FALSE			TRUE		D000073376	Epileptic Syndromes	OMIM		Developmental and epileptic encephalopathy 110, 620149 (3), Autosomal recessive	https://omim.org/entry/114204									OMIM			neurology	both	genetically supported target	TRUE	TRUE	FALSE	FALSE	FALSE	TRUE	FALSE
CACNA2D1-D004828	0.739	CACNA2D1	D004828	Epilepsies, Partial	Launched	Launched	Launched	TRUE	TRUE	TRUE	TRUE	FALSE		D000073376	Epileptic Syndromes	OMIM		Developmental and epileptic encephalopathy 110, 620149 (3), Autosomal recessive	https://omim.org/entry/114204									OMIM			neurology	both	unsupported target	TRUE	TRUE	FALSE	FALSE	FALSE	TRUE	FALSE
CACNA2D1-D005356	0.382	CACNA2D1	D005356	Fibromyalgia	Launched	Launched	Launched	TRUE	TRUE	TRUE	TRUE	FALSE	2017	D000073376	Epileptic Syndromes	OMIM		Developmental and epileptic encephalopathy 110, 620149 (3), Autosomal recessive	https://omim.org/entry/114204									OMIM			musculoskeletal, neurology	gwas	unsupported target	TRUE	TRUE	FALSE	FALSE	FALSE	TRUE	FALSE
CACNA2D1-D006973	0.269	CACNA2D1	D006973	Hypertension	Preclinical		Preclinical	FALSE				FALSE		D001778	Blood Coagulation Disorders	OTG		Hematocrit	https://genetics.opentargets.org/study/GCST90018960	2021			0.59891	0.97	1	0.97	1	GWAS	0.0096		cardiovascular	both	unsupported target	TRUE	TRUE	FALSE	FALSE	FALSE	TRUE	FALSE
CACNA2D1-D007319	0.532	CACNA2D1	D007319	Sleep Initiation and Maintenance Disorders	Phase II		Phase II	TRUE	TRUE	FALSE		FALSE		D009497	Neurotic Disorders	OTG		Feeling nervous	https://genetics.opentargets.org/study/GCST006948	2018			0.584363	0.96	1	0.96	1	GWAS	0.013418		neurology, psychiatry	both	unsupported target	TRUE	TRUE	FALSE	FALSE	FALSE	TRUE	FALSE
CACNA2D1-D008593	0.18	CACNA2D1	D008593	Menopause	Launched	Launched	Launched	TRUE	TRUE	TRUE	TRUE	TRUE		D006339	Heart Rate	OTG		Pulse rate, automated reading	https://genetics.opentargets.org/study/NEALE2_102_raw	2018			0.303349	0.66	1	0.66	1	GWAS	0.179053		other	gwas	unsupported target	TRUE	TRUE	FALSE	FALSE	FALSE	TRUE	FALSE
CACNA2D1-D008881	0.503	CACNA2D1	D008881	Migraine Disorders	Phase II		Phase II	TRUE	TRUE	FALSE		TRUE		D000073376	Epileptic Syndromes	OMIM		Developmental and epileptic encephalopathy 110, 620149 (3), Autosomal recessive	https://omim.org/entry/114204									OMIM			neurology	both	unsupported target	TRUE	TRUE	FALSE	FALSE	FALSE	TRUE	FALSE
CACNA2D1-D009369	0.333	CACNA2D1	D009369	Neoplasms	Preclinical		Preclinical	FALSE				FALSE		D001778	Blood Coagulation Disorders	OTG		Hematocrit	https://genetics.opentargets.org/study/GCST90018960	2021			0.59891	0.97	1	0.97	1	GWAS	0.0096		oncology	gwas	unsupported target	TRUE	TRUE	FALSE	FALSE	FALSE	TRUE	FALSE
CACNA2D1-D009437	0.392	CACNA2D1	D009437	Neuralgia	Launched	Launched	Launched	TRUE	TRUE	TRUE	TRUE	TRUE		D000073376	Epileptic Syndromes	OMIM		Developmental and epileptic encephalopathy 110, 620149 (3), Autosomal recessive	https://omim.org/entry/114204									OMIM			neurology, signs/symptoms	both	unsupported target	TRUE	TRUE	FALSE	FALSE	FALSE	TRUE	FALSE
CACNA2D1-D011470	0.095	CACNA2D1	D011470	Prostatic Hyperplasia	Phase II		Phase II	TRUE	TRUE	FALSE		FALSE		D000073376	Epileptic Syndromes	OMIM		Developmental and epileptic encephalopathy 110, 620149 (3), Autosomal recessive	https://omim.org/entry/114204									OMIM			other	gwas	unsupported target	TRUE	TRUE	FALSE	FALSE	FALSE	TRUE	FALSE
CACNA2D1-D012148	0.532	CACNA2D1	D012148	Restless Legs Syndrome	Launched	Launched	Launched	TRUE	TRUE	TRUE	TRUE	TRUE	2011	D009497	Neurotic Disorders	OTG		Feeling nervous	https://genetics.opentargets.org/study/GCST006948	2018			0.584363	0.96	1	0.96	1	GWAS	0.013418		neurology, psychiatry	both	unsupported target	TRUE	TRUE	FALSE	FALSE	FALSE	TRUE	FALSE
CACNA2D1-D012735	0.249	CACNA2D1	D012735	Sexual Dysfunction, Physiological	Phase II		Phase II	TRUE	TRUE	FALSE		FALSE		D001778	Blood Coagulation Disorders	OTG		Hematocrit	https://genetics.opentargets.org/study/GCST90018960	2021			0.59891	0.97	1	0.97	1	GWAS	0.0096		other	gwas	unsupported target	TRUE	TRUE	FALSE	FALSE	FALSE	TRUE	FALSE
CACNA2D1-D013617	0.223	CACNA2D1	D013617	Tachycardia, Supraventricular	Preclinical		Preclinical	FALSE				FALSE		D001778	Blood Coagulation Disorders	OTG		Hematocrit	https://genetics.opentargets.org/study/GCST90018960	2021			0.59891	0.97	1	0.97	1	GWAS	0.0096		cardiovascular, signs/symptoms	both	unsupported target	TRUE	TRUE	FALSE	FALSE	FALSE	TRUE	FALSE
CACNA2D1-D020018	0.573	CACNA2D1	D020018	Sexual Dysfunctions, Psychological	Phase II		Phase II	TRUE	TRUE	FALSE		FALSE		D009497	Neurotic Disorders	OTG		Feeling nervous	https://genetics.opentargets.org/study/GCST006948	2018			0.584363	0.96	1	0.96	1	GWAS	0.013418		psychiatry	gwas	unsupported target	TRUE	TRUE	FALSE	FALSE	FALSE	TRUE	FALSE
CACNA2D1-D020918	0.377	CACNA2D1	D020918	Complex Regional Pain Syndromes	Phase II		Phase II	TRUE	TRUE	FALSE		FALSE		D000073376	Epileptic Syndromes	OMIM		Developmental and epileptic encephalopathy 110, 620149 (3), Autosomal recessive	https://omim.org/entry/114204									OMIM			neurology	omim/tcga	unsupported target	TRUE	TRUE	FALSE	FALSE	FALSE	TRUE	FALSE
CACNA2D1-D051474	0.375	CACNA2D1	D051474	Neuralgia, Postherpetic	Launched	Launched	Launched	TRUE	TRUE	TRUE	TRUE	TRUE	2012	D000073376	Epileptic Syndromes	OMIM		Developmental and epileptic encephalopathy 110, 620149 (3), Autosomal recessive	https://omim.org/entry/114204									OMIM			neurology, signs/symptoms	gwas	unsupported target	TRUE	TRUE	FALSE	FALSE	FALSE	TRUE	FALSE
CACNB3-D003920	0	CACNB3	D003920	Diabetes Mellitus		Preclinical	Preclinical					FALSE																			metabolic, endocrine	both	unsupported target	FALSE	TRUE	FALSE	FALSE	FALSE	TRUE	FALSE
CACNB3-D003924	0	CACNB3	D003924	Diabetes Mellitus, Type 2	Preclinical		Preclinical	FALSE				FALSE																			metabolic, endocrine	both	unsupported target	FALSE	TRUE	FALSE	FALSE	FALSE	TRUE	FALSE
CACNG8-D004827	0	CACNG8	D004827	Epilepsy	Preclinical		Preclinical	FALSE				FALSE																			neurology	both	unsupported target	TRUE	TRUE	FALSE	FALSE	FALSE	TRUE	FALSE
CACNG8-D011618	0	CACNG8	D011618	Psychotic Disorders	Phase I		Phase I	TRUE	FALSE			FALSE																			psychiatry	both	unsupported target	TRUE	TRUE	FALSE	FALSE	FALSE	TRUE	FALSE
CAD-D009369	0.275	CAD	D009369	Neoplasms	Phase I		Phase I	TRUE	FALSE			FALSE		D000740	Anemia	Genebass	pLoF burden continuous both_sexes irnt	Mean corpuscular volume	https://genebass.org/gene/ENSG00000084774/phenotype/continuous-30040-both_sexes-NA-irnt?burdenSet=pLoF&phewasOpts=1&resultLayout=full	2021								GWAS	0.027777		oncology	gwas	unsupported target	FALSE	TRUE	FALSE	FALSE	FALSE	FALSE	FALSE
CALCA-D000740	0.034	CALCA	D000740	Anemia	Phase I		Phase I	TRUE	FALSE			FALSE		D014807	Vitamin D	Genebass	missenseLC skat continuous both_sexes irnt	Vitamin D	https://genebass.org/gene/ENSG00000110680/phenotype/continuous-30890-both_sexes-NA-irnt?burdenSet=pLoF&phewasOpts=1&resultLayout=full	2021								GWAS	0.0017413		hematology	both	unsupported target	TRUE	TRUE	FALSE	FALSE	FALSE	FALSE	FALSE
CALCA-D001327	0.036	CALCA	D001327	Autoimmune Diseases	Phase I		Phase I	TRUE	FALSE			FALSE		D014807	Vitamin D	Genebass	missenseLC skat continuous both_sexes irnt	Vitamin D	https://genebass.org/gene/ENSG00000110680/phenotype/continuous-30890-both_sexes-NA-irnt?burdenSet=pLoF&phewasOpts=1&resultLayout=full	2021								GWAS	0.0017413		immune	both	unsupported target	TRUE	TRUE	FALSE	FALSE	FALSE	FALSE	FALSE
CALCA-D003027	0.03	CALCA	D003027	Cluster Headache	Launched	Launched	Launched	TRUE	TRUE	TRUE	TRUE	FALSE	2019	D014807	Vitamin D	Genebass	missenseLC skat continuous both_sexes irnt	Vitamin D	https://genebass.org/gene/ENSG00000110680/phenotype/continuous-30890-both_sexes-NA-irnt?burdenSet=pLoF&phewasOpts=1&resultLayout=full	2021								GWAS	0.0017413		neurology	gwas	unsupported target	TRUE	TRUE	FALSE	FALSE	FALSE	FALSE	FALSE
CALCA-D003920	0.036	CALCA	D003920	Diabetes Mellitus	Preclinical		Preclinical	FALSE				FALSE		D014807	Vitamin D	Genebass	missenseLC skat continuous both_sexes irnt	Vitamin D	https://genebass.org/gene/ENSG00000110680/phenotype/continuous-30890-both_sexes-NA-irnt?burdenSet=pLoF&phewasOpts=1&resultLayout=full	2021								GWAS	0.0017413		metabolic, endocrine	both	unsupported target	TRUE	TRUE	FALSE	FALSE	FALSE	FALSE	FALSE
CALCA-D003924	0.034	CALCA	D003924	Diabetes Mellitus, Type 2	Phase II		Phase II	TRUE	TRUE	FALSE		FALSE		D014807	Vitamin D	Genebass	missenseLC skat continuous both_sexes irnt	Vitamin D	https://genebass.org/gene/ENSG00000110680/phenotype/continuous-30890-both_sexes-NA-irnt?burdenSet=pLoF&phewasOpts=1&resultLayout=full	2021								GWAS	0.0017413		metabolic, endocrine	both	unsupported target	TRUE	TRUE	FALSE	FALSE	FALSE	FALSE	FALSE
CALCA-D005356	0.03	CALCA	D005356	Fibromyalgia	Phase II		Phase II	TRUE	TRUE	FALSE		FALSE		D014807	Vitamin D	Genebass	missenseLC skat continuous both_sexes irnt	Vitamin D	https://genebass.org/gene/ENSG00000110680/phenotype/continuous-30890-both_sexes-NA-irnt?burdenSet=pLoF&phewasOpts=1&resultLayout=full	2021								GWAS	0.0017413		musculoskeletal, neurology	gwas	unsupported target	TRUE	TRUE	FALSE	FALSE	FALSE	FALSE	FALSE
CALCA-D006261	0.032	CALCA	D006261	Headache		Phase III	Phase III	TRUE	TRUE	TRUE		FALSE		D014807	Vitamin D	Genebass	missenseLC skat continuous both_sexes irnt	Vitamin D	https://genebass.org/gene/ENSG00000110680/phenotype/continuous-30890-both_sexes-NA-irnt?burdenSet=pLoF&phewasOpts=1&resultLayout=full	2021								GWAS	0.0017413		signs/symptoms	gwas	unsupported target	TRUE	TRUE	FALSE	FALSE	FALSE	FALSE	FALSE
CALCA-D007249	0.034	CALCA	D007249	Inflammation	Preclinical		Preclinical	FALSE				FALSE		D014807	Vitamin D	Genebass	missenseLC skat continuous both_sexes irnt	Vitamin D	https://genebass.org/gene/ENSG00000110680/phenotype/continuous-30890-both_sexes-NA-irnt?burdenSet=pLoF&phewasOpts=1&resultLayout=full	2021								GWAS	0.0017413		signs/symptoms	gwas	unsupported target	TRUE	TRUE	FALSE	FALSE	FALSE	FALSE	FALSE
CALCA-D008593	0.032	CALCA	D008593	Menopause	Preclinical		Preclinical	FALSE				FALSE		D014807	Vitamin D	Genebass	missenseLC skat continuous both_sexes irnt	Vitamin D	https://genebass.org/gene/ENSG00000110680/phenotype/continuous-30890-both_sexes-NA-irnt?burdenSet=pLoF&phewasOpts=1&resultLayout=full	2021								GWAS	0.0017413		other	gwas	unsupported target	TRUE	TRUE	FALSE	FALSE	FALSE	FALSE	FALSE
CALCA-D008881	0.033	CALCA	D008881	Migraine Disorders	Launched	Launched	Launched	TRUE	TRUE	TRUE	TRUE	FALSE		D014807	Vitamin D	Genebass	missenseLC skat continuous both_sexes irnt	Vitamin D	https://genebass.org/gene/ENSG00000110680/phenotype/continuous-30890-both_sexes-NA-irnt?burdenSet=pLoF&phewasOpts=1&resultLayout=full	2021								GWAS	0.0017413		neurology	both	unsupported target	TRUE	TRUE	FALSE	FALSE	FALSE	FALSE	FALSE
CALCA-D009437	0.031	CALCA	D009437	Neuralgia	Preclinical		Preclinical	FALSE				FALSE		D014807	Vitamin D	Genebass	missenseLC skat continuous both_sexes irnt	Vitamin D	https://genebass.org/gene/ENSG00000110680/phenotype/continuous-30890-both_sexes-NA-irnt?burdenSet=pLoF&phewasOpts=1&resultLayout=full	2021								GWAS	0.0017413		neurology, signs/symptoms	both	unsupported target	TRUE	TRUE	FALSE	FALSE	FALSE	FALSE	FALSE
CALCA-D009765	0.033	CALCA	D009765	Obesity		Phase I	Phase I	TRUE				FALSE		D014807	Vitamin D	Genebass	missenseLC skat continuous both_sexes irnt	Vitamin D	https://genebass.org/gene/ENSG00000110680/phenotype/continuous-30890-both_sexes-NA-irnt?burdenSet=pLoF&phewasOpts=1&resultLayout=full	2021								GWAS	0.0017413		metabolic, signs/symptoms	both	unsupported target	TRUE	TRUE	FALSE	FALSE	FALSE	FALSE	FALSE
CALCA-D010024	0.033	CALCA	D010024	Osteoporosis	Phase III		Phase III	TRUE	TRUE	TRUE	FALSE	FALSE		D014807	Vitamin D	Genebass	missenseLC skat continuous both_sexes irnt	Vitamin D	https://genebass.org/gene/ENSG00000110680/phenotype/continuous-30890-both_sexes-NA-irnt?burdenSet=pLoF&phewasOpts=1&resultLayout=full	2021								GWAS	0.0017413		musculoskeletal, metabolic	both	unsupported target	TRUE	TRUE	FALSE	FALSE	FALSE	FALSE	FALSE
CALCB-D000740	0.229	CALCB	D000740	Anemia	Preclinical		Preclinical	FALSE				FALSE		D008881	Migraine Disorders	OTG		Migraine	https://genetics.opentargets.org/study/GCST90038646	2021			0.616465	0.53	1	0.53	1	GWAS		1.00208	hematology	both	unsupported target	TRUE	FALSE	FALSE	FALSE	FALSE	FALSE	FALSE
CALCB-D003027	0.773	CALCB	D003027	Cluster Headache		Phase III	Phase III	TRUE	TRUE	TRUE		FALSE		D008881	Migraine Disorders	OTG		Migraine	https://genetics.opentargets.org/study/GCST90038646	2021			0.616465	0.53	1	0.53	1	GWAS		1.00208	neurology	gwas	unsupported target	TRUE	FALSE	FALSE	FALSE	FALSE	FALSE	FALSE
CALCB-D006261	0.466	CALCB	D006261	Headache	Preclinical		Preclinical	FALSE				FALSE		D009765	Obesity	OTG		Hip circumference adjusted for BMI	https://genetics.opentargets.org/study/GCST90020028	2021			0.0660692	0.61	1	0.61	1	GWAS	0.0481204		signs/symptoms	gwas	unsupported target	TRUE	FALSE	FALSE	FALSE	FALSE	FALSE	FALSE
CALCB-D008881	1	CALCB	D008881	Migraine Disorders	Launched	Launched	Launched	TRUE	TRUE	TRUE	TRUE	FALSE		D008881	Migraine Disorders	OTG		Migraine	https://genetics.opentargets.org/study/GCST90038646	2021			0.616465	0.53	1	0.53	1	GWAS		1.00208	neurology	both	genetically supported target	TRUE	FALSE	FALSE	FALSE	FALSE	FALSE	FALSE
CALCB-D009437	0.447	CALCB	D009437	Neuralgia	Preclinical		Preclinical	FALSE				FALSE		D009765	Obesity	OTG		Hip circumference adjusted for BMI	https://genetics.opentargets.org/study/GCST90020028	2021			0.0660692	0.61	1	0.61	1	GWAS	0.0481204		neurology, signs/symptoms	both	unsupported target	TRUE	FALSE	FALSE	FALSE	FALSE	FALSE	FALSE
CALCR-D001008	0.036	CALCR	D001008	Anxiety Disorders	Preclinical		Preclinical	FALSE				FALSE		D004700	Endocrine System Diseases	OTG		Sex hormone-binding globulin levels adjusted for BMI	https://genetics.opentargets.org/study/GCST90012106	2020			0.253006	0.65	1	0.65	1	GWAS	0.00738563		psychiatry	gwas	unsupported target	TRUE	TRUE	FALSE	FALSE	FALSE	FALSE	FALSE
CALCR-D001847	0.261	CALCR	D001847	Bone Diseases	Preclinical		Preclinical	FALSE				FALSE		D004700	Endocrine System Diseases	OTG		Sex hormone-binding globulin levels adjusted for BMI	https://genetics.opentargets.org/study/GCST90012106	2020			0.253006	0.65	1	0.65	1	GWAS	0.00738563		musculoskeletal	both	unsupported target	TRUE	TRUE	FALSE	FALSE	FALSE	FALSE	FALSE
CALCR-D003863	0.038	CALCR	D003863	Depression	Preclinical		Preclinical	FALSE				FALSE		D004700	Endocrine System Diseases	OTG		Sex hormone-binding globulin levels adjusted for BMI	https://genetics.opentargets.org/study/GCST90012106	2020			0.253006	0.65	1	0.65	1	GWAS	0.00738563		psychiatry	gwas	unsupported target	TRUE	TRUE	FALSE	FALSE	FALSE	FALSE	FALSE
CALCR-D003920	1	CALCR	D003920	Diabetes Mellitus	Phase II		Phase II	TRUE	TRUE	FALSE		FALSE		D003920	Diabetes Mellitus	OTG		Hemoglobin A1c levels	https://genetics.opentargets.org/study/GCST90025974	2021			0.500587	0.55	1	0.55	1	GWAS	0.0119235		metabolic, endocrine	both	genetically supported target	TRUE	TRUE	FALSE	FALSE	FALSE	FALSE	FALSE
CALCR-D003922	0.748	CALCR	D003922	Diabetes Mellitus, Type 1		Phase II	Phase II	TRUE	TRUE			FALSE		D003920	Diabetes Mellitus	OTG		Hemoglobin A1c levels	https://genetics.opentargets.org/study/GCST90025974	2021			0.500587	0.55	1	0.55	1	GWAS	0.0119235		metabolic, endocrine, immune	both	unsupported target	TRUE	TRUE	FALSE	FALSE	FALSE	FALSE	FALSE
CALCR-D003924	1	CALCR	D003924	Diabetes Mellitus, Type 2		Phase II	Phase II	TRUE	TRUE			FALSE		D003924	Diabetes Mellitus, Type 2	OTG		Type 2 diabetes	https://genetics.opentargets.org/study/GCST010118	2020			0.500914	0.73	1	0.73	1	GWAS		1.04	metabolic, endocrine	both	genetically supported target	TRUE	TRUE	FALSE	FALSE	FALSE	FALSE	FALSE
CALCR-D004700	1	CALCR	D004700	Endocrine System Diseases	Preclinical		Preclinical	FALSE				FALSE		D004700	Endocrine System Diseases	OTG		Sex hormone-binding globulin levels adjusted for BMI	https://genetics.opentargets.org/study/GCST90012106	2020			0.253006	0.65	1	0.65	1	GWAS	0.00738563		endocrine	gwas	genetically supported target	TRUE	TRUE	FALSE	FALSE	FALSE	FALSE	FALSE
CALCR-D009765	1	CALCR	D009765	Obesity		Phase II	Phase II	TRUE	TRUE			FALSE		D009765	Obesity	OTG		Hip circumference [EA]	https://genetics.opentargets.org/study/GCST004066_4	2015			0.395582	0.85	1	0.85	1	GWAS	0.0254		metabolic, signs/symptoms	both	genetically supported target	TRUE	TRUE	FALSE	FALSE	FALSE	FALSE	FALSE
CALCR-D010003	0.321	CALCR	D010003	Osteoarthritis	Phase III		Phase III	TRUE	TRUE	TRUE	FALSE	FALSE		D004700	Endocrine System Diseases	OTG		Sex hormone-binding globulin levels adjusted for BMI	https://genetics.opentargets.org/study/GCST90012106	2020			0.253006	0.65	1	0.65	1	GWAS	0.00738563		musculoskeletal	both	unsupported target	TRUE	TRUE	FALSE	FALSE	FALSE	FALSE	FALSE
CALCR-D010024	0.499	CALCR	D010024	Osteoporosis	Phase III		Phase III	TRUE	TRUE	TRUE	FALSE	FALSE		D003920	Diabetes Mellitus	OTG		Hemoglobin A1c levels	https://genetics.opentargets.org/study/GCST90025974	2021			0.500587	0.55	1	0.55	1	GWAS	0.0119235		musculoskeletal, metabolic	both	unsupported target	TRUE	TRUE	FALSE	FALSE	FALSE	FALSE	FALSE
CALCR-D010300	0.502	CALCR	D010300	Parkinson Disease	Preclinical		Preclinical	FALSE				FALSE		D003920	Diabetes Mellitus	OTG		Hemoglobin A1c levels	https://genetics.opentargets.org/study/GCST90025974	2021			0.500587	0.55	1	0.55	1	GWAS	0.0119235		neurology	both	unsupported target	TRUE	TRUE	FALSE	FALSE	FALSE	FALSE	FALSE
CALCR-D065626	0.21	CALCR	D065626	Non-alcoholic Fatty Liver Disease	Preclinical		Preclinical	FALSE				FALSE		D004700	Endocrine System Diseases	OTG		Sex hormone-binding globulin levels adjusted for BMI	https://genetics.opentargets.org/study/GCST90012106	2020			0.253006	0.65	1	0.65	1	GWAS	0.00738563		digestive	both	unsupported target	TRUE	TRUE	FALSE	FALSE	FALSE	FALSE	FALSE
CALCRL-D000086382	0	CALCRL	D000086382	COVID-19	Phase III		Phase III	TRUE	TRUE	TRUE	FALSE	FALSE		C051928	lipoprotein-associated coagulation inhibitor	OTG		Tissue factor pathway inhibitor levels	https://genetics.opentargets.org/study/GCST90010263	2020			0.443078	0.79	1	0.79	1	GWAS	0.320595		infection, respiratory	gwas	unsupported target	TRUE	TRUE	FALSE	FALSE	FALSE	FALSE	FALSE
CALCRL-D001249	0.264	CALCRL	D001249	Asthma		Phase I	Phase I	TRUE				FALSE		D002318	Cardiovascular Diseases	OTG		Cardiovascular disease	https://genetics.opentargets.org/study/GCST90038595	2021			0.606408	0.68	1	0.68	1	GWAS		1.00535	respiratory, immune	both	unsupported target	TRUE	TRUE	FALSE	FALSE	FALSE	FALSE	FALSE
CALCRL-D003863	0.329	CALCRL	D003863	Depression	Phase II		Phase II	TRUE	TRUE	FALSE		FALSE		D007839	Functional Laterality	OTG		Medication use (agents acting on the renin-angiotensin system)	https://genetics.opentargets.org/study/GCST007930	2019			0.606408	0.79	1	0.79	1	GWAS	0.0353118		psychiatry	gwas	unsupported target	TRUE	TRUE	FALSE	FALSE	FALSE	FALSE	FALSE
CALCRL-D006333	0.49	CALCRL	D006333	Heart Failure	Preclinical		Preclinical	FALSE				FALSE		D002318	Cardiovascular Diseases	OTG		Cardiovascular disease	https://genetics.opentargets.org/study/GCST90038595	2021			0.606408	0.68	1	0.68	1	GWAS		1.00535	cardiovascular	both	unsupported target	TRUE	TRUE	FALSE	FALSE	FALSE	FALSE	FALSE
CALCRL-D006973	1	CALCRL	D006973	Hypertension	Preclinical		Preclinical	FALSE				FALSE		D006973	Hypertension	OTG		Hypertension	https://genetics.opentargets.org/study/SAIGE_401	2018			0.386875	0.85	1	0.85	1	GWAS		1.04289	cardiovascular	both	genetically supported target	TRUE	TRUE	FALSE	FALSE	FALSE	FALSE	FALSE
CALCRL-D007752	0.556	CALCRL	D007752	Obstetric Labor, Premature	Preclinical		Preclinical	FALSE				FALSE		D051437	Renal Insufficiency	OTG		Serum creatinine levels	https://genetics.opentargets.org/study/GCST90018979	2021			0.129251	0.86	1	0.86	1	GWAS			other	gwas	unsupported target	TRUE	TRUE	FALSE	FALSE	FALSE	FALSE	FALSE
CALCRL-D008593	0.562	CALCRL	D008593	Menopause	Phase I		Phase I	TRUE	FALSE			FALSE		D049628	Body Size	OTG		Appendicular lean mass	https://genetics.opentargets.org/study/GCST90000025	2020			0.220844	0.88	1	0.88	1	GWAS	0.0133		other	gwas	unsupported target	TRUE	TRUE	FALSE	FALSE	FALSE	FALSE	FALSE
CALCRL-D008881	0.502	CALCRL	D008881	Migraine Disorders	Launched	Launched	Launched	TRUE	TRUE	TRUE	TRUE	FALSE		D056784	Leukoencephalopathies	OTG		White matter microstructure (mean diusivities) [Cingulate gyrus]	https://genetics.opentargets.org/study/GCST009538_5	2019			0.366793	0.69	1	0.69	1	GWAS			neurology	both	unsupported target	TRUE	TRUE	FALSE	FALSE	FALSE	FALSE	FALSE
CALCRL-D009203	0.755	CALCRL	D009203	Myocardial Infarction	Preclinical		Preclinical	FALSE				FALSE		D003324	Coronary Artery Disease	OTG		Coronary artery disease	https://genetics.opentargets.org/study/GCST005196	2017			0.630336	0.83	1	0.83	1	GWAS	0.0402		cardiovascular, signs/symptoms	gwas	unsupported target	TRUE	TRUE	FALSE	FALSE	FALSE	FALSE	FALSE
CALCRL-D010003	0.448	CALCRL	D010003	Osteoarthritis	Preclinical		Preclinical	FALSE				FALSE		D019767	Maxillofacial Abnormalities	OTG		Facial morphology (segment 32)	https://genetics.opentargets.org/study/GCST90007275	2020			0.320649	0.73	1	0.73	1	GWAS			musculoskeletal	both	unsupported target	TRUE	TRUE	FALSE	FALSE	FALSE	FALSE	FALSE
CALCRL-D011014	0.266	CALCRL	D011014	Pneumonia	Phase III		Phase III	TRUE	TRUE	TRUE	FALSE	FALSE		D002318	Cardiovascular Diseases	OTG		Cardiovascular disease	https://genetics.opentargets.org/study/GCST90038595	2021			0.606408	0.68	1	0.68	1	GWAS		1.00535	infection, respiratory	gwas	unsupported target	TRUE	TRUE	FALSE	FALSE	FALSE	FALSE	FALSE
CALCRL-D011225	0.761	CALCRL	D011225	Pre-Eclampsia	Preclinical		Preclinical	FALSE				FALSE		D006973	Hypertension	OTG		Hypertension	https://genetics.opentargets.org/study/SAIGE_401	2018			0.386875	0.85	1	0.85	1	GWAS		1.04289	other	both	unsupported target	TRUE	TRUE	FALSE	FALSE	FALSE	FALSE	FALSE
CALCRL-D014652	0.627	CALCRL	D014652	Vascular Diseases	Preclinical		Preclinical	FALSE				FALSE		D002318	Cardiovascular Diseases	OTG		Cardiovascular disease	https://genetics.opentargets.org/study/GCST90038595	2021			0.606408	0.68	1	0.68	1	GWAS		1.00535	cardiovascular	both	unsupported target	TRUE	TRUE	FALSE	FALSE	FALSE	FALSE	FALSE
CALM1-D002289	0.203	CALM1	D002289	Carcinoma, Non-Small-Cell Lung	Preclinical		Preclinical	FALSE				TRUE		D002128	Calcium Metabolism Disorders	OTG		Calcium levels	https://genetics.opentargets.org/study/GCST012398	2021			0.886629	0.87	1	0.87	1	GWAS	0.002755		oncology	both	unsupported target	TRUE	TRUE	FALSE	FALSE	FALSE	FALSE	FALSE
CALM1-D009369	0.257	CALM1	D009369	Neoplasms		Preclinical	Preclinical					TRUE		D002128	Calcium Metabolism Disorders	OTG		Calcium levels	https://genetics.opentargets.org/study/GCST012398	2021			0.886629	0.87	1	0.87	1	GWAS	0.002755		oncology	gwas	unsupported target	TRUE	TRUE	FALSE	FALSE	FALSE	FALSE	FALSE
CALM1-D010190	0.207	CALM1	D010190	Pancreatic Neoplasms		Phase II	Phase II	TRUE	TRUE			TRUE		D002128	Calcium Metabolism Disorders	OTG		Calcium levels	https://genetics.opentargets.org/study/GCST012398	2021			0.886629	0.87	1	0.87	1	GWAS	0.002755		oncology	gwas	unsupported target	TRUE	TRUE	FALSE	FALSE	FALSE	FALSE	FALSE
CALR-D009196	0.518	CALR	D009196	Myeloproliferative Disorders	Phase I		Phase I	TRUE	FALSE			FALSE		D006402	Hematologic Diseases	Genebass	pLoF burden continuous both_sexes irnt	Neutrophill percentage	https://genebass.org/gene/ENSG00000179218/phenotype/continuous-30200-both_sexes-NA-irnt?burdenSet=pLoF&phewasOpts=1&resultLayout=full	2021								GWAS	0.030724		hematology	both	unsupported target	TRUE	FALSE	FALSE	FALSE	FALSE	FALSE	FALSE
CALR-D009369	0.336	CALR	D009369	Neoplasms	Preclinical		Preclinical	FALSE				FALSE		D006402	Hematologic Diseases	Genebass	pLoF burden continuous both_sexes irnt	Neutrophill percentage	https://genebass.org/gene/ENSG00000179218/phenotype/continuous-30200-both_sexes-NA-irnt?burdenSet=pLoF&phewasOpts=1&resultLayout=full	2021								GWAS	0.030724		oncology	gwas	unsupported target	TRUE	FALSE	FALSE	FALSE	FALSE	FALSE	FALSE
CANX-D001168	0.351	CANX	D001168	Arthritis		Preclinical	Preclinical					FALSE		D006402	Hematologic Diseases	OTG		Myeloid white cell count	https://genetics.opentargets.org/study/GCST004626	2016			0.5141	0.5	1	0.5	1	GWAS	0.0223038		musculoskeletal	both	unsupported target	TRUE	FALSE	FALSE	FALSE	FALSE	FALSE	FALSE
CANX-D009369	0.336	CANX	D009369	Neoplasms		Preclinical	Preclinical					FALSE		D006402	Hematologic Diseases	OTG		Myeloid white cell count	https://genetics.opentargets.org/study/GCST004626	2016			0.5141	0.5	1	0.5	1	GWAS	0.0223038		oncology	gwas	unsupported target	TRUE	FALSE	FALSE	FALSE	FALSE	FALSE	FALSE
CAP1-D009369	0.257	CAP1	D009369	Neoplasms		Preclinical	Preclinical					FALSE		D001791	Blood Platelet Disorders	OTG		Platelet count	https://genetics.opentargets.org/study/GCST90002357	2020			0.664209	0.58	1	0.58	1	GWAS	0.015974		oncology	gwas	unsupported target	TRUE	FALSE	FALSE	FALSE	FALSE	FALSE	FALSE
CAP1-D065626	0.192	CAP1	D065626	Non-alcoholic Fatty Liver Disease	Preclinical		Preclinical	FALSE				FALSE		D001791	Blood Platelet Disorders	OTG		Platelet count	https://genetics.opentargets.org/study/GCST90002357	2020			0.664209	0.58	1	0.58	1	GWAS	0.015974		digestive	both	unsupported target	TRUE	FALSE	FALSE	FALSE	FALSE	FALSE	FALSE
CAPN1-D000086382	0	CAPN1	D000086382	COVID-19	Phase II		Phase II	TRUE	TRUE	FALSE		FALSE		D006073	Gout	OTG		Urate levels	https://genetics.opentargets.org/study/GCST008972	2019			0.0821508	0.52	1	0.52	1	GWAS	0.0565		infection, respiratory	gwas	unsupported target	TRUE	TRUE	FALSE	FALSE	TRUE	FALSE	FALSE
CAPN1-D002386	0.23	CAPN1	D002386	Cataract	Preclinical		Preclinical	FALSE				FALSE		D006073	Gout	OTG		Urate levels	https://genetics.opentargets.org/study/GCST008972	2019			0.0821508	0.52	1	0.52	1	GWAS	0.0565		ophthalmology	both	unsupported target	TRUE	TRUE	FALSE	FALSE	TRUE	FALSE	FALSE
CAPN1-D003928	0.47	CAPN1	D003928	Diabetic Nephropathies	Preclinical		Preclinical	FALSE				FALSE		D006073	Gout	OTG		Urate levels	https://genetics.opentargets.org/study/GCST008972	2019			0.0821508	0.52	1	0.52	1	GWAS	0.0565		endocrine	gwas	unsupported target	TRUE	TRUE	FALSE	FALSE	TRUE	FALSE	FALSE
CAPN1-D005901	0.23	CAPN1	D005901	Glaucoma	Preclinical		Preclinical	FALSE				FALSE		D006073	Gout	OTG		Urate levels	https://genetics.opentargets.org/study/GCST008972	2019			0.0821508	0.52	1	0.52	1	GWAS	0.0565		ophthalmology	both	unsupported target	TRUE	TRUE	FALSE	FALSE	TRUE	FALSE	FALSE
CAPN1-D006816	0.468	CAPN1	D006816	Huntington Disease		Preclinical	Preclinical					FALSE		D010264	Paraplegia	OMIM		Spastic paraplegia 76, autosomal recessive, 616907 (3), Autosomal recessive	https://omim.org/entry/114220									OMIM			neurology, congenital, psychiatry	both	unsupported target	TRUE	TRUE	FALSE	FALSE	TRUE	FALSE	FALSE
CAPN1-D008105	0.324	CAPN1	D008105	Liver Cirrhosis, Biliary	Phase I		Phase I	TRUE	FALSE			FALSE		D010264	Paraplegia	OMIM		Spastic paraplegia 76, autosomal recessive, 616907 (3), Autosomal recessive	https://omim.org/entry/114220									OMIM			digestive, signs/symptoms	both	unsupported target	TRUE	TRUE	FALSE	FALSE	TRUE	FALSE	FALSE
CAPN1-D012595	0.392	CAPN1	D012595	Scleroderma, Systemic	Preclinical		Preclinical	FALSE				FALSE		D006073	Gout	OTG		Urate levels	https://genetics.opentargets.org/study/GCST008972	2019			0.0821508	0.52	1	0.52	1	GWAS	0.0565		dermatology	gwas	unsupported target	TRUE	TRUE	FALSE	FALSE	TRUE	FALSE	FALSE
CAPN1-D020754	0.529	CAPN1	D020754	Spinocerebellar Ataxias		Preclinical	Preclinical					FALSE		D010264	Paraplegia	OMIM		Spastic paraplegia 76, autosomal recessive, 616907 (3), Autosomal recessive	https://omim.org/entry/114220									OMIM			neurology, congenital	omim/tcga	unsupported target	TRUE	TRUE	FALSE	FALSE	TRUE	FALSE	FALSE
CAPN1-D045743	0.358	CAPN1	D045743	Scleroderma, Diffuse	Preclinical		Preclinical	FALSE				FALSE		D006073	Gout	OTG		Urate levels	https://genetics.opentargets.org/study/GCST008972	2019			0.0821508	0.52	1	0.52	1	GWAS	0.0565		dermatology	gwas	unsupported target	TRUE	TRUE	FALSE	FALSE	TRUE	FALSE	FALSE
CAPN1-D045745	0.388	CAPN1	D045745	Scleroderma, Limited	Preclinical		Preclinical	FALSE				FALSE		D006073	Gout	OTG		Urate levels	https://genetics.opentargets.org/study/GCST008972	2019			0.0821508	0.52	1	0.52	1	GWAS	0.0565		dermatology	gwas	unsupported target	TRUE	TRUE	FALSE	FALSE	TRUE	FALSE	FALSE
CAPN1-D054990	0.216	CAPN1	D054990	Idiopathic Pulmonary Fibrosis	Phase I		Phase I	TRUE	FALSE			FALSE		D006073	Gout	OTG		Urate levels	https://genetics.opentargets.org/study/GCST008972	2019			0.0821508	0.52	1	0.52	1	GWAS	0.0565		respiratory	both	unsupported target	TRUE	TRUE	FALSE	FALSE	TRUE	FALSE	FALSE
CAPN1-D065306	0.2	CAPN1	D065306	Corneal Injuries	Preclinical		Preclinical	FALSE				FALSE		D006073	Gout	OTG		Urate levels	https://genetics.opentargets.org/study/GCST008972	2019			0.0821508	0.52	1	0.52	1	GWAS	0.0565		neurology, ophthalmology	both	unsupported target	TRUE	TRUE	FALSE	FALSE	TRUE	FALSE	FALSE
CAPN1-D065626	0.205	CAPN1	D065626	Non-alcoholic Fatty Liver Disease	Preclinical		Preclinical	FALSE				FALSE		D006073	Gout	OTG		Urate levels	https://genetics.opentargets.org/study/GCST008972	2019			0.0821508	0.52	1	0.52	1	GWAS	0.0565		digestive	both	unsupported target	TRUE	TRUE	FALSE	FALSE	TRUE	FALSE	FALSE
CAPN2-D000086382	0	CAPN2	D000086382	COVID-19	Phase II		Phase II	TRUE	TRUE	FALSE		FALSE		D004802	Eosinophilia	OTG		Eosinophil counts	https://genetics.opentargets.org/study/GCST90002298	2020			0.861382	0.81	1	0.81	1	GWAS	0.015634		infection, respiratory	gwas	unsupported target	TRUE	TRUE	FALSE	FALSE	TRUE	FALSE	FALSE
CAPN2-D002386	0.207	CAPN2	D002386	Cataract	Preclinical		Preclinical	FALSE				FALSE		D004802	Eosinophilia	OTG		Eosinophil counts	https://genetics.opentargets.org/study/GCST90002298	2020			0.861382	0.81	1	0.81	1	GWAS	0.015634		ophthalmology	both	unsupported target	TRUE	TRUE	FALSE	FALSE	TRUE	FALSE	FALSE
CAPN2-D003072	0.032	CAPN2	D003072	Cognition Disorders		Preclinical	Preclinical					FALSE		D004802	Eosinophilia	OTG		Eosinophil counts	https://genetics.opentargets.org/study/GCST90002298	2020			0.861382	0.81	1	0.81	1	GWAS	0.015634		psychiatry	both	unsupported target	TRUE	TRUE	FALSE	FALSE	TRUE	FALSE	FALSE
CAPN2-D003928	0.199	CAPN2	D003928	Diabetic Nephropathies	Preclinical		Preclinical	FALSE				FALSE		D004802	Eosinophilia	OTG		Eosinophil counts	https://genetics.opentargets.org/study/GCST90002298	2020			0.861382	0.81	1	0.81	1	GWAS	0.015634		endocrine	gwas	unsupported target	TRUE	TRUE	FALSE	FALSE	TRUE	FALSE	FALSE
CAPN2-D004827	0.219	CAPN2	D004827	Epilepsy	Preclinical		Preclinical	FALSE				FALSE		D004802	Eosinophilia	OTG		Eosinophil counts	https://genetics.opentargets.org/study/GCST90002298	2020			0.861382	0.81	1	0.81	1	GWAS	0.015634		neurology	both	unsupported target	TRUE	TRUE	FALSE	FALSE	TRUE	FALSE	FALSE
CAPN2-D005901	0.207	CAPN2	D005901	Glaucoma	Preclinical		Preclinical	FALSE				FALSE		D004802	Eosinophilia	OTG		Eosinophil counts	https://genetics.opentargets.org/study/GCST90002298	2020			0.861382	0.81	1	0.81	1	GWAS	0.015634		ophthalmology	both	unsupported target	TRUE	TRUE	FALSE	FALSE	TRUE	FALSE	FALSE
CAPN2-D008105	0.194	CAPN2	D008105	Liver Cirrhosis, Biliary	Phase I		Phase I	TRUE	FALSE			FALSE		D004802	Eosinophilia	OTG		Eosinophil counts	https://genetics.opentargets.org/study/GCST90002298	2020			0.861382	0.81	1	0.81	1	GWAS	0.015634		digestive, signs/symptoms	both	unsupported target	TRUE	TRUE	FALSE	FALSE	TRUE	FALSE	FALSE
CAPN2-D012595	0.202	CAPN2	D012595	Scleroderma, Systemic	Preclinical		Preclinical	FALSE				FALSE		D004802	Eosinophilia	OTG		Eosinophil counts	https://genetics.opentargets.org/study/GCST90002298	2020			0.861382	0.81	1	0.81	1	GWAS	0.015634		dermatology	gwas	unsupported target	TRUE	TRUE	FALSE	FALSE	TRUE	FALSE	FALSE
CAPN2-D045743	0.188	CAPN2	D045743	Scleroderma, Diffuse	Preclinical		Preclinical	FALSE				FALSE		D004802	Eosinophilia	OTG		Eosinophil counts	https://genetics.opentargets.org/study/GCST90002298	2020			0.861382	0.81	1	0.81	1	GWAS	0.015634		dermatology	gwas	unsupported target	TRUE	TRUE	FALSE	FALSE	TRUE	FALSE	FALSE
CAPN2-D045745	0.2	CAPN2	D045745	Scleroderma, Limited	Preclinical		Preclinical	FALSE				FALSE		D004802	Eosinophilia	OTG		Eosinophil counts	https://genetics.opentargets.org/study/GCST90002298	2020			0.861382	0.81	1	0.81	1	GWAS	0.015634		dermatology	gwas	unsupported target	TRUE	TRUE	FALSE	FALSE	TRUE	FALSE	FALSE
CAPN2-D054990	0.197	CAPN2	D054990	Idiopathic Pulmonary Fibrosis	Phase I		Phase I	TRUE	FALSE			FALSE		D004802	Eosinophilia	OTG		Eosinophil counts	https://genetics.opentargets.org/study/GCST90002298	2020			0.861382	0.81	1	0.81	1	GWAS	0.015634		respiratory	both	unsupported target	TRUE	TRUE	FALSE	FALSE	TRUE	FALSE	FALSE
CAPN2-D065306	0.186	CAPN2	D065306	Corneal Injuries	Preclinical		Preclinical	FALSE				FALSE		D004802	Eosinophilia	OTG		Eosinophil counts	https://genetics.opentargets.org/study/GCST90002298	2020			0.861382	0.81	1	0.81	1	GWAS	0.015634		neurology, ophthalmology	both	unsupported target	TRUE	TRUE	FALSE	FALSE	TRUE	FALSE	FALSE
CAPN2-D065626	0.189	CAPN2	D065626	Non-alcoholic Fatty Liver Disease	Preclinical		Preclinical	FALSE				FALSE		D004802	Eosinophilia	OTG		Eosinophil counts	https://genetics.opentargets.org/study/GCST90002298	2020			0.861382	0.81	1	0.81	1	GWAS	0.015634		digestive	both	unsupported target	TRUE	TRUE	FALSE	FALSE	TRUE	FALSE	FALSE
CAPN9-D000086382	0	CAPN9	D000086382	COVID-19	Phase II		Phase II	TRUE	TRUE	FALSE		FALSE																			infection, respiratory	gwas	unsupported target	FALSE	TRUE	FALSE	FALSE	FALSE	FALSE	FALSE
CAPN9-D003928	0	CAPN9	D003928	Diabetic Nephropathies	Preclinical		Preclinical	FALSE				FALSE																			endocrine	gwas	unsupported target	FALSE	TRUE	FALSE	FALSE	FALSE	FALSE	FALSE
CAPN9-D008105	0	CAPN9	D008105	Liver Cirrhosis, Biliary	Phase I		Phase I	TRUE	FALSE			FALSE																			digestive, signs/symptoms	both	unsupported target	FALSE	TRUE	FALSE	FALSE	FALSE	FALSE	FALSE
CAPN9-D012595	0	CAPN9	D012595	Scleroderma, Systemic	Preclinical		Preclinical	FALSE				FALSE																			dermatology	gwas	unsupported target	FALSE	TRUE	FALSE	FALSE	FALSE	FALSE	FALSE
CAPN9-D045743	0	CAPN9	D045743	Scleroderma, Diffuse	Preclinical		Preclinical	FALSE				FALSE																			dermatology	gwas	unsupported target	FALSE	TRUE	FALSE	FALSE	FALSE	FALSE	FALSE
CAPN9-D045745	0	CAPN9	D045745	Scleroderma, Limited	Preclinical		Preclinical	FALSE				FALSE																			dermatology	gwas	unsupported target	FALSE	TRUE	FALSE	FALSE	FALSE	FALSE	FALSE
CAPN9-D054990	0	CAPN9	D054990	Idiopathic Pulmonary Fibrosis	Phase I		Phase I	TRUE	FALSE			FALSE																			respiratory	both	unsupported target	FALSE	TRUE	FALSE	FALSE	FALSE	FALSE	FALSE
CAPN9-D065306	0	CAPN9	D065306	Corneal Injuries	Preclinical		Preclinical	FALSE				FALSE																			neurology, ophthalmology	both	unsupported target	FALSE	TRUE	FALSE	FALSE	FALSE	FALSE	FALSE
CAPN9-D065626	0	CAPN9	D065626	Non-alcoholic Fatty Liver Disease	Preclinical		Preclinical	FALSE				FALSE																			digestive	both	unsupported target	FALSE	TRUE	FALSE	FALSE	FALSE	FALSE	FALSE
CAPRIN1-D001943	0.222	CAPRIN1	D001943	Breast Neoplasms	Preclinical		Preclinical	FALSE				FALSE		D006973	Hypertension	OTG		Systolic blood pressure	https://genetics.opentargets.org/study/GCST006624	2018			0.0807703	0.6	1	0.6	1	GWAS	0.2746		oncology	both	unsupported target	FALSE	FALSE	FALSE	FALSE	FALSE	FALSE	FALSE
CARD16-D008113	0	CARD16	D008113	Liver Neoplasms	Preclinical		Preclinical	FALSE				FALSE																			oncology	gwas	unsupported target	FALSE	FALSE	FALSE	FALSE	FALSE	FALSE	FALSE
CASP1-D000544	0	CASP1	D000544	Alzheimer Disease	Preclinical		Preclinical	FALSE				FALSE																			neurology, psychiatry	both	unsupported target	TRUE	TRUE	FALSE	FALSE	TRUE	FALSE	FALSE
CASP1-D001172	0	CASP1	D001172	Arthritis, Rheumatoid	Preclinical		Preclinical	FALSE				FALSE																			musculoskeletal, dermatology, immune	gwas	unsupported target	TRUE	TRUE	FALSE	FALSE	TRUE	FALSE	FALSE
CASP1-D002318	0	CASP1	D002318	Cardiovascular Diseases	Preclinical		Preclinical	FALSE				FALSE																			cardiovascular	gwas	unsupported target	TRUE	TRUE	FALSE	FALSE	TRUE	FALSE	FALSE
CASP1-D002545	0	CASP1	D002545	Brain Ischemia	Preclinical		Preclinical	FALSE				FALSE																			neurology, cardiovascular	omim/tcga	unsupported target	TRUE	TRUE	FALSE	FALSE	TRUE	FALSE	FALSE
CASP1-D003876	0	CASP1	D003876	Dermatitis, Atopic	Phase I		Phase I	TRUE	FALSE			FALSE																			congenital, dermatology, immune	gwas	unsupported target	TRUE	TRUE	FALSE	FALSE	TRUE	FALSE	FALSE
CASP1-D003928	0	CASP1	D003928	Diabetic Nephropathies	Preclinical		Preclinical	FALSE				FALSE																			endocrine	gwas	unsupported target	TRUE	TRUE	FALSE	FALSE	TRUE	FALSE	FALSE
CASP1-D004828	0	CASP1	D004828	Epilepsies, Partial	Phase II		Phase II	TRUE	TRUE	FALSE		FALSE																			neurology	both	unsupported target	TRUE	TRUE	FALSE	FALSE	TRUE	FALSE	FALSE
CASP1-D007249	0	CASP1	D007249	Inflammation	Phase II		Phase II	TRUE	TRUE	FALSE		FALSE																			signs/symptoms	gwas	unsupported target	TRUE	TRUE	FALSE	FALSE	TRUE	FALSE	FALSE
CASP1-D008103	0	CASP1	D008103	Liver Cirrhosis	Phase II		Phase II	TRUE	TRUE	FALSE		FALSE																			digestive, signs/symptoms	gwas	unsupported target	TRUE	TRUE	FALSE	FALSE	TRUE	FALSE	FALSE
CASP1-D008181	0	CASP1	D008181	Lupus Nephritis	Preclinical		Preclinical	FALSE				FALSE																			dermatology, immune	both	unsupported target	TRUE	TRUE	FALSE	FALSE	TRUE	FALSE	FALSE
CASP1-D009103	0	CASP1	D009103	Multiple Sclerosis		Preclinical	Preclinical					FALSE																			neurology, immune	both	unsupported target	TRUE	TRUE	FALSE	FALSE	TRUE	FALSE	FALSE
CASP1-D011565	0	CASP1	D011565	Psoriasis	Phase II		Phase II	TRUE	TRUE	FALSE		FALSE																			dermatology	both	unsupported target	TRUE	TRUE	FALSE	FALSE	TRUE	FALSE	FALSE
CASP1-D012120	0	CASP1	D012120	Respiration Disorders	Preclinical		Preclinical	FALSE				FALSE																			respiratory	both	unsupported target	TRUE	TRUE	FALSE	FALSE	TRUE	FALSE	FALSE
CASP1-D012871	0	CASP1	D012871	Skin Diseases	Phase I		Phase I	TRUE	FALSE			FALSE																			dermatology	gwas	unsupported target	TRUE	TRUE	FALSE	FALSE	TRUE	FALSE	FALSE
CASP1-D020521	0	CASP1	D020521	Stroke	Preclinical		Preclinical	FALSE				FALSE																			neurology, cardiovascular	gwas	unsupported target	TRUE	TRUE	FALSE	FALSE	TRUE	FALSE	FALSE
CASP1-D065626	0	CASP1	D065626	Non-alcoholic Fatty Liver Disease	Phase II		Phase II	TRUE	TRUE	FALSE		FALSE																			digestive	both	unsupported target	TRUE	TRUE	FALSE	FALSE	TRUE	FALSE	FALSE
CASP2-D000544	0	CASP2	D000544	Alzheimer Disease	Preclinical		Preclinical	FALSE				TRUE																			neurology, psychiatry	both	unsupported target	FALSE	TRUE	FALSE	FALSE	TRUE	FALSE	FALSE
CASP2-D001930	0	CASP2	D001930	Brain Injuries	Preclinical		Preclinical	FALSE				FALSE																			neurology	gwas	unsupported target	FALSE	TRUE	FALSE	FALSE	TRUE	FALSE	FALSE
CASP2-D002545	0	CASP2	D002545	Brain Ischemia	Preclinical		Preclinical	FALSE				TRUE																			neurology, cardiovascular	omim/tcga	unsupported target	FALSE	TRUE	FALSE	FALSE	TRUE	FALSE	FALSE
CASP2-D005128	0	CASP2	D005128	Eye Diseases	Preclinical		Preclinical	FALSE				FALSE																			ophthalmology	gwas	unsupported target	FALSE	TRUE	FALSE	FALSE	TRUE	FALSE	FALSE
CASP2-D005901	0	CASP2	D005901	Glaucoma		Phase II	Phase II	TRUE	TRUE			TRUE																			ophthalmology	both	unsupported target	FALSE	TRUE	FALSE	FALSE	TRUE	FALSE	FALSE
CASP2-D008103	0	CASP2	D008103	Liver Cirrhosis	Phase II		Phase II	TRUE	TRUE	FALSE		FALSE																			digestive, signs/symptoms	gwas	unsupported target	FALSE	TRUE	FALSE	FALSE	TRUE	FALSE	FALSE
CASP2-D009369	0	CASP2	D009369	Neoplasms	Preclinical		Preclinical	FALSE				TRUE																			oncology	gwas	unsupported target	FALSE	TRUE	FALSE	FALSE	TRUE	FALSE	FALSE
CASP2-D010300	0	CASP2	D010300	Parkinson Disease	Preclinical		Preclinical	FALSE				TRUE																			neurology	both	unsupported target	FALSE	TRUE	FALSE	FALSE	TRUE	FALSE	FALSE
CASP2-D018917	0	CASP2	D018917	Optic Neuropathy, Ischemic		Phase III	Phase III	TRUE	TRUE	TRUE		TRUE																			neurology, ophthalmology, cardiovascular	both	unsupported target	FALSE	TRUE	FALSE	FALSE	TRUE	FALSE	FALSE
CASP2-D020521	0	CASP2	D020521	Stroke	Preclinical		Preclinical	FALSE				TRUE																			neurology, cardiovascular	gwas	unsupported target	FALSE	TRUE	FALSE	FALSE	TRUE	FALSE	FALSE
CASP2-D065626	0	CASP2	D065626	Non-alcoholic Fatty Liver Disease	Phase II		Phase II	TRUE	TRUE	FALSE		FALSE																			digestive	both	unsupported target	FALSE	TRUE	FALSE	FALSE	TRUE	FALSE	FALSE
CASP3-D000544	0.212	CASP3	D000544	Alzheimer Disease	Preclinical		Preclinical	FALSE				FALSE		D009080	Mucocutaneous Lymph Node Syndrome	OTG		Kawasaki disease	https://genetics.opentargets.org/study/GCST90013537	2021			0.291748	0.56	1	0.56	1	GWAS			neurology, psychiatry	both	unsupported target	FALSE	TRUE	FALSE	FALSE	TRUE	FALSE	FALSE
CASP3-D001749	0.39	CASP3	D001749	Urinary Bladder Neoplasms	Phase II		Phase II	TRUE	TRUE	FALSE		FALSE		D015451	Leukemia, Lymphocytic, Chronic, B-Cell	PICCOLO	Mono-Flu	chronic_lymphocytic_leukemia	https://www.ncbi.nlm.nih.gov/pubmed/28165464	2017	4.33e-19	0.964519						GWAS			oncology	both	unsupported target	FALSE	TRUE	FALSE	FALSE	TRUE	FALSE	FALSE
CASP3-D001932	0.404	CASP3	D001932	Brain Neoplasms	Phase I		Phase I	TRUE	FALSE			TRUE		D015451	Leukemia, Lymphocytic, Chronic, B-Cell	PICCOLO	Mono-Flu	chronic_lymphocytic_leukemia	https://www.ncbi.nlm.nih.gov/pubmed/28165464	2017	4.33e-19	0.964519						GWAS			oncology	both	unsupported target	FALSE	TRUE	FALSE	FALSE	TRUE	FALSE	FALSE
CASP3-D001943	0.497	CASP3	D001943	Breast Neoplasms		Preclinical	Preclinical					TRUE		D009080	Mucocutaneous Lymph Node Syndrome	OTG		Kawasaki disease	https://genetics.opentargets.org/study/GCST90013537	2021			0.291748	0.56	1	0.56	1	GWAS			oncology	both	unsupported target	FALSE	TRUE	FALSE	FALSE	TRUE	FALSE	FALSE
CASP3-D002318	0.48	CASP3	D002318	Cardiovascular Diseases	Preclinical		Preclinical	FALSE				FALSE		D009080	Mucocutaneous Lymph Node Syndrome	OTG		Kawasaki disease	https://genetics.opentargets.org/study/GCST90013537	2021			0.291748	0.56	1	0.56	1	GWAS			cardiovascular	gwas	unsupported target	FALSE	TRUE	FALSE	FALSE	TRUE	FALSE	FALSE
CASP3-D002545	0.481	CASP3	D002545	Brain Ischemia	Preclinical		Preclinical	FALSE				FALSE		D009080	Mucocutaneous Lymph Node Syndrome	OTG		Kawasaki disease	https://genetics.opentargets.org/study/GCST90013537	2021			0.291748	0.56	1	0.56	1	GWAS			neurology, cardiovascular	omim/tcga	unsupported target	FALSE	TRUE	FALSE	FALSE	TRUE	FALSE	FALSE
CASP3-D003072	0.035	CASP3	D003072	Cognition Disorders	Preclinical		Preclinical	FALSE				FALSE		D015415	Biomarkers	PICCOLO	Plasma-pQTL	blood_protein_levels	https://www.ncbi.nlm.nih.gov/pubmed/28240269	2017	8.4e-06	0.964652						GWAS			psychiatry	both	unsupported target	FALSE	TRUE	FALSE	FALSE	TRUE	FALSE	FALSE
CASP3-D005909	0.493	CASP3	D005909	Glioblastoma	Phase I		Phase I	TRUE	FALSE			TRUE		D015451	Leukemia, Lymphocytic, Chronic, B-Cell	PICCOLO	Mono-Flu	chronic_lymphocytic_leukemia	https://www.ncbi.nlm.nih.gov/pubmed/28165464	2017	4.33e-19	0.964519						GWAS			oncology	gwas	unsupported target	FALSE	TRUE	FALSE	FALSE	TRUE	FALSE	FALSE
CASP3-D007938	0.746	CASP3	D007938	Leukemia	Phase I		Phase I	TRUE	FALSE			FALSE		D015451	Leukemia, Lymphocytic, Chronic, B-Cell	PICCOLO	Mono-Flu	chronic_lymphocytic_leukemia	https://www.ncbi.nlm.nih.gov/pubmed/28165464	2017	4.33e-19	0.964519						GWAS			oncology	omim/tcga	unsupported target	FALSE	TRUE	FALSE	FALSE	TRUE	FALSE	FALSE
CASP3-D008103	0.209	CASP3	D008103	Liver Cirrhosis	Phase II		Phase II	TRUE	TRUE	FALSE		FALSE		D009080	Mucocutaneous Lymph Node Syndrome	OTG		Kawasaki disease	https://genetics.opentargets.org/study/GCST90013537	2021			0.291748	0.56	1	0.56	1	GWAS			digestive, signs/symptoms	gwas	unsupported target	FALSE	TRUE	FALSE	FALSE	TRUE	FALSE	FALSE
CASP3-D008107	0.231	CASP3	D008107	Liver Diseases	Preclinical		Preclinical	FALSE				FALSE		D009080	Mucocutaneous Lymph Node Syndrome	OTG		Kawasaki disease	https://genetics.opentargets.org/study/GCST90013537	2021			0.291748	0.56	1	0.56	1	GWAS			digestive	both	unsupported target	FALSE	TRUE	FALSE	FALSE	TRUE	FALSE	FALSE
CASP3-D008175	0.407	CASP3	D008175	Lung Neoplasms		Preclinical	Preclinical					TRUE		D015451	Leukemia, Lymphocytic, Chronic, B-Cell	PICCOLO	Mono-Flu	chronic_lymphocytic_leukemia	https://www.ncbi.nlm.nih.gov/pubmed/28165464	2017	4.33e-19	0.964519						GWAS			oncology	both	unsupported target	FALSE	TRUE	FALSE	FALSE	TRUE	FALSE	FALSE
CASP3-D008527	0.484	CASP3	D008527	Medulloblastoma	Phase I		Phase I	TRUE	FALSE			TRUE		D015451	Leukemia, Lymphocytic, Chronic, B-Cell	PICCOLO	Mono-Flu	chronic_lymphocytic_leukemia	https://www.ncbi.nlm.nih.gov/pubmed/28165464	2017	4.33e-19	0.964519						GWAS			oncology	gwas	unsupported target	FALSE	TRUE	FALSE	FALSE	TRUE	FALSE	FALSE
CASP3-D008545	0.517	CASP3	D008545	Melanoma	Phase II		Phase II	TRUE	TRUE	FALSE		FALSE		D015451	Leukemia, Lymphocytic, Chronic, B-Cell	PICCOLO	Mono-Flu	chronic_lymphocytic_leukemia	https://www.ncbi.nlm.nih.gov/pubmed/28165464	2017	4.33e-19	0.964519						GWAS			oncology	both	unsupported target	FALSE	TRUE	FALSE	FALSE	TRUE	FALSE	FALSE
CASP3-D009101	0.645	CASP3	D009101	Multiple Myeloma	Phase II		Phase II	TRUE	TRUE	FALSE		FALSE		D009080	Mucocutaneous Lymph Node Syndrome	OTG		Kawasaki disease	https://genetics.opentargets.org/study/GCST90013537	2021			0.291748	0.56	1	0.56	1	GWAS			oncology	gwas	unsupported target	FALSE	TRUE	FALSE	FALSE	TRUE	FALSE	FALSE
CASP3-D009103	0.385	CASP3	D009103	Multiple Sclerosis	Preclinical		Preclinical	FALSE				FALSE		D015451	Leukemia, Lymphocytic, Chronic, B-Cell	PICCOLO	Mono-Flu	chronic_lymphocytic_leukemia	https://www.ncbi.nlm.nih.gov/pubmed/28165464	2017	4.33e-19	0.964519						GWAS			neurology, immune	both	unsupported target	FALSE	TRUE	FALSE	FALSE	TRUE	FALSE	FALSE
CASP3-D009203	0.499	CASP3	D009203	Myocardial Infarction	Preclinical		Preclinical	FALSE				FALSE		D009080	Mucocutaneous Lymph Node Syndrome	OTG		Kawasaki disease	https://genetics.opentargets.org/study/GCST90013537	2021			0.291748	0.56	1	0.56	1	GWAS			cardiovascular, signs/symptoms	gwas	unsupported target	FALSE	TRUE	FALSE	FALSE	TRUE	FALSE	FALSE
CASP3-D009369	0.473	CASP3	D009369	Neoplasms	Phase II		Phase II	TRUE	TRUE	FALSE		TRUE		D015451	Leukemia, Lymphocytic, Chronic, B-Cell	PICCOLO	Mono-Flu	chronic_lymphocytic_leukemia	https://www.ncbi.nlm.nih.gov/pubmed/28165464	2017	4.33e-19	0.964519						GWAS			oncology	gwas	unsupported target	FALSE	TRUE	FALSE	FALSE	TRUE	FALSE	FALSE
CASP3-D010051	0.395	CASP3	D010051	Ovarian Neoplasms		Preclinical	Preclinical					TRUE		D015451	Leukemia, Lymphocytic, Chronic, B-Cell	PICCOLO	Mono-Flu	chronic_lymphocytic_leukemia	https://www.ncbi.nlm.nih.gov/pubmed/28165464	2017	4.33e-19	0.964519						GWAS			oncology	gwas	unsupported target	FALSE	TRUE	FALSE	FALSE	TRUE	FALSE	FALSE
CASP3-D010190	0.395	CASP3	D010190	Pancreatic Neoplasms		Phase III	Phase III	TRUE	TRUE	TRUE		TRUE		D015451	Leukemia, Lymphocytic, Chronic, B-Cell	PICCOLO	Mono-Flu	chronic_lymphocytic_leukemia	https://www.ncbi.nlm.nih.gov/pubmed/28165464	2017	4.33e-19	0.964519						GWAS			oncology	gwas	unsupported target	FALSE	TRUE	FALSE	FALSE	TRUE	FALSE	FALSE
CASP3-D010195	0.208	CASP3	D010195	Pancreatitis		Preclinical	Preclinical					TRUE		D009080	Mucocutaneous Lymph Node Syndrome	OTG		Kawasaki disease	https://genetics.opentargets.org/study/GCST90013537	2021			0.291748	0.56	1	0.56	1	GWAS			digestive	both	unsupported target	FALSE	TRUE	FALSE	FALSE	TRUE	FALSE	FALSE
CASP3-D010300	0.211	CASP3	D010300	Parkinson Disease	Preclinical		Preclinical	FALSE				FALSE		D009080	Mucocutaneous Lymph Node Syndrome	OTG		Kawasaki disease	https://genetics.opentargets.org/study/GCST90013537	2021			0.291748	0.56	1	0.56	1	GWAS			neurology	both	unsupported target	FALSE	TRUE	FALSE	FALSE	TRUE	FALSE	FALSE
CASP3-D010534	0.379	CASP3	D010534	Peritoneal Neoplasms	Phase II		Phase II	TRUE	TRUE	FALSE		FALSE		D015451	Leukemia, Lymphocytic, Chronic, B-Cell	PICCOLO	Mono-Flu	chronic_lymphocytic_leukemia	https://www.ncbi.nlm.nih.gov/pubmed/28165464	2017	4.33e-19	0.964519						GWAS			oncology	omim/tcga	unsupported target	FALSE	TRUE	FALSE	FALSE	TRUE	FALSE	FALSE
CASP3-D011471	0.395	CASP3	D011471	Prostatic Neoplasms		Preclinical	Preclinical					TRUE		D015451	Leukemia, Lymphocytic, Chronic, B-Cell	PICCOLO	Mono-Flu	chronic_lymphocytic_leukemia	https://www.ncbi.nlm.nih.gov/pubmed/28165464	2017	4.33e-19	0.964519						GWAS			oncology	both	unsupported target	FALSE	TRUE	FALSE	FALSE	TRUE	FALSE	FALSE
CASP3-D013274	0.394	CASP3	D013274	Stomach Neoplasms	Phase I		Phase I	TRUE	FALSE			FALSE		D015451	Leukemia, Lymphocytic, Chronic, B-Cell	PICCOLO	Mono-Flu	chronic_lymphocytic_leukemia	https://www.ncbi.nlm.nih.gov/pubmed/28165464	2017	4.33e-19	0.964519						GWAS			oncology	both	unsupported target	FALSE	TRUE	FALSE	FALSE	TRUE	FALSE	FALSE
CASP3-D015179	0.409	CASP3	D015179	Colorectal Neoplasms		Preclinical	Preclinical					TRUE		D015451	Leukemia, Lymphocytic, Chronic, B-Cell	PICCOLO	Mono-Flu	chronic_lymphocytic_leukemia	https://www.ncbi.nlm.nih.gov/pubmed/28165464	2017	4.33e-19	0.964519						GWAS			oncology	both	unsupported target	FALSE	TRUE	FALSE	FALSE	TRUE	FALSE	FALSE
CASP3-D015451	1	CASP3	D015451	Leukemia, Lymphocytic, Chronic, B-Cell	Phase II		Phase II	TRUE	TRUE	FALSE		FALSE		D015451	Leukemia, Lymphocytic, Chronic, B-Cell	PICCOLO	Mono-Flu	chronic_lymphocytic_leukemia	https://www.ncbi.nlm.nih.gov/pubmed/28165464	2017	4.33e-19	0.964519						GWAS			oncology	both	genetically supported target	FALSE	TRUE	FALSE	FALSE	TRUE	FALSE	FALSE
CASP3-D015470	0.697	CASP3	D015470	Leukemia, Myeloid, Acute	Phase II		Phase II	TRUE	TRUE	FALSE		FALSE		D015451	Leukemia, Lymphocytic, Chronic, B-Cell	PICCOLO	Mono-Flu	chronic_lymphocytic_leukemia	https://www.ncbi.nlm.nih.gov/pubmed/28165464	2017	4.33e-19	0.964519						GWAS			oncology	both	unsupported target	FALSE	TRUE	FALSE	FALSE	TRUE	FALSE	FALSE
CASP3-D018805	0.211	CASP3	D018805	Sepsis	Preclinical		Preclinical	FALSE				FALSE		D009080	Mucocutaneous Lymph Node Syndrome	OTG		Kawasaki disease	https://genetics.opentargets.org/study/GCST90013537	2021			0.291748	0.56	1	0.56	1	GWAS			infection, signs/symptoms	gwas	unsupported target	FALSE	TRUE	FALSE	FALSE	TRUE	FALSE	FALSE
CASP3-D020521	0.501	CASP3	D020521	Stroke	Preclinical		Preclinical	FALSE				FALSE		D009080	Mucocutaneous Lymph Node Syndrome	OTG		Kawasaki disease	https://genetics.opentargets.org/study/GCST90013537	2021			0.291748	0.56	1	0.56	1	GWAS			neurology, cardiovascular	gwas	unsupported target	FALSE	TRUE	FALSE	FALSE	TRUE	FALSE	FALSE
CASP3-D020820	0.238	CASP3	D020820	Dyskinesias	Preclinical		Preclinical	FALSE				FALSE		D009080	Mucocutaneous Lymph Node Syndrome	OTG		Kawasaki disease	https://genetics.opentargets.org/study/GCST90013537	2021			0.291748	0.56	1	0.56	1	GWAS			neurology, signs/symptoms	omim/tcga	unsupported target	FALSE	TRUE	FALSE	FALSE	TRUE	FALSE	FALSE
CASP3-D054198	0.853	CASP3	D054198	Precursor Cell Lymphoblastic Leukemia-Lymphoma	Phase II		Phase II	TRUE	TRUE	FALSE		FALSE		D015451	Leukemia, Lymphocytic, Chronic, B-Cell	PICCOLO	Mono-Flu	chronic_lymphocytic_leukemia	https://www.ncbi.nlm.nih.gov/pubmed/28165464	2017	4.33e-19	0.964519						GWAS			oncology	both	genetically supported target	FALSE	TRUE	FALSE	FALSE	TRUE	FALSE	FALSE
CASP3-D055623	0.464	CASP3	D055623	Keratosis, Actinic	Phase II		Phase II	TRUE	TRUE	FALSE		FALSE		D009080	Mucocutaneous Lymph Node Syndrome	OTG		Kawasaki disease	https://genetics.opentargets.org/study/GCST90013537	2021			0.291748	0.56	1	0.56	1	GWAS			oncology	gwas	unsupported target	FALSE	TRUE	FALSE	FALSE	TRUE	FALSE	FALSE
CASP3-D065626	0.19	CASP3	D065626	Non-alcoholic Fatty Liver Disease	Phase II		Phase II	TRUE	TRUE	FALSE		FALSE		D009080	Mucocutaneous Lymph Node Syndrome	OTG		Kawasaki disease	https://genetics.opentargets.org/study/GCST90013537	2021			0.291748	0.56	1	0.56	1	GWAS			digestive	both	unsupported target	FALSE	TRUE	FALSE	FALSE	TRUE	FALSE	FALSE
CASP4-D000544	0	CASP4	D000544	Alzheimer Disease	Preclinical		Preclinical	FALSE				FALSE																			neurology, psychiatry	both	unsupported target	TRUE	TRUE	FALSE	FALSE	TRUE	FALSE	FALSE
CASP4-D002318	0	CASP4	D002318	Cardiovascular Diseases	Preclinical		Preclinical	FALSE				FALSE																			cardiovascular	gwas	unsupported target	TRUE	TRUE	FALSE	FALSE	TRUE	FALSE	FALSE
CASP4-D009103	0	CASP4	D009103	Multiple Sclerosis	Preclinical		Preclinical	FALSE				FALSE																			neurology, immune	both	unsupported target	TRUE	TRUE	FALSE	FALSE	TRUE	FALSE	FALSE
CASP6-D000544	0.036	CASP6	D000544	Alzheimer Disease	Preclinical		Preclinical	FALSE				FALSE		D015415	Biomarkers	PICCOLO	gtex-v6p-brain-cerebellar-hemisphere	blood_protein_levels	https://www.ncbi.nlm.nih.gov/pubmed/28240269	2017	1.64e-06	0.981165						GWAS			neurology, psychiatry	both	unsupported target	FALSE	TRUE	FALSE	FALSE	TRUE	FALSE	FALSE
CASP6-D006816	0.035	CASP6	D006816	Huntington Disease	Preclinical		Preclinical	FALSE				FALSE		D015415	Biomarkers	PICCOLO	gtex-v6p-brain-cerebellar-hemisphere	blood_protein_levels	https://www.ncbi.nlm.nih.gov/pubmed/28240269	2017	1.64e-06	0.981165						GWAS			neurology, congenital, psychiatry	both	unsupported target	FALSE	TRUE	FALSE	FALSE	TRUE	FALSE	FALSE
CASP8-D001932	0.566	CASP8	D001932	Brain Neoplasms	Phase I		Phase I	TRUE	FALSE			FALSE		D011471	Prostatic Neoplasms	OTG		Prostate cancer	https://genetics.opentargets.org/study/GCST011049	2021			0.748474	0.55	1	0.55	1	GWAS		1.049	oncology	both	unsupported target	FALSE	TRUE	FALSE	FALSE	TRUE	FALSE	FALSE
CASP8-D001943	0.568	CASP8	D001943	Breast Neoplasms	Phase I		Phase I	TRUE	FALSE			FALSE		D011471	Prostatic Neoplasms	OTG		Prostate cancer	https://genetics.opentargets.org/study/GCST011049	2021			0.748474	0.55	1	0.55	1	GWAS		1.049	oncology	both	unsupported target	FALSE	TRUE	FALSE	FALSE	TRUE	FALSE	FALSE
CASP8-D002545	0.243	CASP8	D002545	Brain Ischemia	Preclinical		Preclinical	FALSE				FALSE		D006402	Hematologic Diseases	PICCOLO	Kidney	lymphocyte_percentage_of_white_cells	https://www.ncbi.nlm.nih.gov/pubmed/27863252	2016	5.66632e-06	0.976684						GWAS			neurology, cardiovascular	omim/tcga	unsupported target	FALSE	TRUE	FALSE	FALSE	TRUE	FALSE	FALSE
CASP8-D005909	0.732	CASP8	D005909	Glioblastoma	Phase I		Phase I	TRUE	FALSE			FALSE		D008545	Melanoma	PICCOLO	CD4-meta-cis	melanoma	https://www.ncbi.nlm.nih.gov/pubmed/21983787	2011	7.56e-39	0.988313						GWAS			oncology	gwas	unsupported target	FALSE	TRUE	FALSE	FALSE	TRUE	FALSE	FALSE
CASP8-D006525	0.706	CASP8	D006525	Hepatitis, Viral, Human	Preclinical		Preclinical	FALSE				FALSE		D008107	Liver Diseases	OTG		Gamma glutamyl transferase levels	https://genetics.opentargets.org/study/GCST90019507	2021			0.700954	0.5	1	0.5	1	GWAS	0.017		infection, digestive	gwas	unsupported target	FALSE	TRUE	FALSE	FALSE	TRUE	FALSE	FALSE
CASP8-D008103	0.681	CASP8	D008103	Liver Cirrhosis	Phase II		Phase II	TRUE	TRUE	FALSE		FALSE		D008107	Liver Diseases	OTG		Gamma glutamyl transferase levels	https://genetics.opentargets.org/study/GCST90019507	2021			0.700954	0.5	1	0.5	1	GWAS	0.017		digestive, signs/symptoms	gwas	unsupported target	FALSE	TRUE	FALSE	FALSE	TRUE	FALSE	FALSE
CASP8-D008107	1	CASP8	D008107	Liver Diseases		Phase I	Phase I	TRUE				FALSE		D008107	Liver Diseases	OTG		Gamma glutamyl transferase levels	https://genetics.opentargets.org/study/GCST90019507	2021			0.700954	0.5	1	0.5	1	GWAS	0.017		digestive	both	genetically supported target	FALSE	TRUE	FALSE	FALSE	TRUE	FALSE	FALSE
CASP8-D008175	0.852	CASP8	D008175	Lung Neoplasms	Phase I		Phase I	TRUE	FALSE			FALSE		D002289	Carcinoma, Non-Small-Cell Lung	OTG		Non-small cell lung cancer	https://genetics.opentargets.org/study/GCST008834	2019			0.668533	0.53	1	0.53	1	GWAS		1.08	oncology	both	genetically supported target	FALSE	TRUE	FALSE	FALSE	TRUE	FALSE	FALSE
CASP8-D008527	0.717	CASP8	D008527	Medulloblastoma	Phase I		Phase I	TRUE	FALSE			FALSE		D008545	Melanoma	PICCOLO	CD4-meta-cis	melanoma	https://www.ncbi.nlm.nih.gov/pubmed/21983787	2011	7.56e-39	0.988313						GWAS			oncology	gwas	unsupported target	FALSE	TRUE	FALSE	FALSE	TRUE	FALSE	FALSE
CASP8-D009203	0.369	CASP8	D009203	Myocardial Infarction	Preclinical		Preclinical	FALSE				FALSE		D008218	Lymphocytosis	OTG		Lymphocyte counts	https://genetics.opentargets.org/study/GCST004627	2016			0.748793	0.53	1	0.53	1	GWAS	0.037288		cardiovascular, signs/symptoms	gwas	unsupported target	FALSE	TRUE	FALSE	FALSE	TRUE	FALSE	FALSE
CASP8-D010190	0.599	CASP8	D010190	Pancreatic Neoplasms	Phase I		Phase I	TRUE	FALSE			FALSE		D004700	Endocrine System Diseases	OTG		Sex hormone-binding globulin levels	https://genetics.opentargets.org/study/GCST90025958	2021			0.324484	0.73	1	0.73	1	GWAS	0.0131763		oncology	gwas	unsupported target	FALSE	TRUE	FALSE	FALSE	TRUE	FALSE	FALSE
CASP8-D013274	0.551	CASP8	D013274	Stomach Neoplasms	Phase I		Phase I	TRUE	FALSE			FALSE		D011471	Prostatic Neoplasms	OTG		Prostate cancer	https://genetics.opentargets.org/study/GCST011049	2021			0.748474	0.55	1	0.55	1	GWAS		1.049	oncology	both	unsupported target	FALSE	TRUE	FALSE	FALSE	TRUE	FALSE	FALSE
CASP8-D015179	0.573	CASP8	D015179	Colorectal Neoplasms	Phase I		Phase I	TRUE	FALSE			FALSE		D011471	Prostatic Neoplasms	OTG		Prostate cancer	https://genetics.opentargets.org/study/GCST011049	2021			0.748474	0.55	1	0.55	1	GWAS		1.049	oncology	both	unsupported target	FALSE	TRUE	FALSE	FALSE	TRUE	FALSE	FALSE
CASP8-D020521	0.259	CASP8	D020521	Stroke	Preclinical		Preclinical	FALSE				FALSE		D006402	Hematologic Diseases	PICCOLO	Kidney	lymphocyte_percentage_of_white_cells	https://www.ncbi.nlm.nih.gov/pubmed/27863252	2016	5.66632e-06	0.976684						GWAS			neurology, cardiovascular	gwas	unsupported target	FALSE	TRUE	FALSE	FALSE	TRUE	FALSE	FALSE
CASP8-D065626	0.601	CASP8	D065626	Non-alcoholic Fatty Liver Disease	Phase II		Phase II	TRUE	TRUE	FALSE		FALSE		D008107	Liver Diseases	OTG		Gamma glutamyl transferase levels	https://genetics.opentargets.org/study/GCST90019507	2021			0.700954	0.5	1	0.5	1	GWAS	0.017		digestive	both	unsupported target	FALSE	TRUE	FALSE	FALSE	TRUE	FALSE	FALSE
CASP9-D001932	0.206	CASP9	D001932	Brain Neoplasms	Phase I		Phase I	TRUE	FALSE			FALSE		D051437	Renal Insufficiency	PICCOLO	CD4-meta-cis	glomerular_filtration_rate_	https://www.ncbi.nlm.nih.gov/pubmed/26831199	2016	2.68e-08	0.937328						GWAS			oncology	both	unsupported target	FALSE	TRUE	FALSE	FALSE	TRUE	FALSE	FALSE
CASP9-D001943	0.207	CASP9	D001943	Breast Neoplasms		Phase I	Phase I	TRUE				FALSE		D051437	Renal Insufficiency	PICCOLO	CD4-meta-cis	glomerular_filtration_rate_	https://www.ncbi.nlm.nih.gov/pubmed/26831199	2016	2.68e-08	0.937328						GWAS			oncology	both	unsupported target	FALSE	TRUE	FALSE	FALSE	TRUE	FALSE	FALSE
CASP9-D005909	0.198	CASP9	D005909	Glioblastoma	Phase I		Phase I	TRUE	FALSE			FALSE		D051437	Renal Insufficiency	PICCOLO	CD4-meta-cis	glomerular_filtration_rate_	https://www.ncbi.nlm.nih.gov/pubmed/26831199	2016	2.68e-08	0.937328						GWAS			oncology	gwas	unsupported target	FALSE	TRUE	FALSE	FALSE	TRUE	FALSE	FALSE
CASP9-D006258	0.21	CASP9	D006258	Head and Neck Neoplasms	Phase II		Phase II	TRUE	TRUE	FALSE		FALSE		D051437	Renal Insufficiency	PICCOLO	CD4-meta-cis	glomerular_filtration_rate_	https://www.ncbi.nlm.nih.gov/pubmed/26831199	2016	2.68e-08	0.937328						GWAS			oncology	both	unsupported target	FALSE	TRUE	FALSE	FALSE	TRUE	FALSE	FALSE
CASP9-D007251	0.209	CASP9	D007251	Influenza, Human		Preclinical	Preclinical					FALSE		D051437	Renal Insufficiency	PICCOLO	CD4-meta-cis	glomerular_filtration_rate_	https://www.ncbi.nlm.nih.gov/pubmed/26831199	2016	2.68e-08	0.937328						GWAS			infection, respiratory	gwas	unsupported target	FALSE	TRUE	FALSE	FALSE	TRUE	FALSE	FALSE
CASP9-D007676	1	CASP9	D007676	Kidney Failure, Chronic		Preclinical	Preclinical					FALSE		D007676	Kidney Failure, Chronic	PICCOLO	CD4-meta-cis	glomerular_filtration_rate_	https://www.ncbi.nlm.nih.gov/pubmed/26831199	2016	2.68e-08	0.937328						GWAS			other	both	genetically supported target	FALSE	TRUE	FALSE	FALSE	TRUE	FALSE	FALSE
CASP9-D008103	0.207	CASP9	D008103	Liver Cirrhosis	Phase II		Phase II	TRUE	TRUE	FALSE		FALSE		D051437	Renal Insufficiency	PICCOLO	CD4-meta-cis	glomerular_filtration_rate_	https://www.ncbi.nlm.nih.gov/pubmed/26831199	2016	2.68e-08	0.937328						GWAS			digestive, signs/symptoms	gwas	unsupported target	FALSE	TRUE	FALSE	FALSE	TRUE	FALSE	FALSE
CASP9-D008175	0.208	CASP9	D008175	Lung Neoplasms	Phase I		Phase I	TRUE	FALSE			FALSE		D051437	Renal Insufficiency	PICCOLO	CD4-meta-cis	glomerular_filtration_rate_	https://www.ncbi.nlm.nih.gov/pubmed/26831199	2016	2.68e-08	0.937328						GWAS			oncology	both	unsupported target	FALSE	TRUE	FALSE	FALSE	TRUE	FALSE	FALSE
CASP9-D008527	0.194	CASP9	D008527	Medulloblastoma	Phase I		Phase I	TRUE	FALSE			FALSE		D051437	Renal Insufficiency	PICCOLO	CD4-meta-cis	glomerular_filtration_rate_	https://www.ncbi.nlm.nih.gov/pubmed/26831199	2016	2.68e-08	0.937328						GWAS			oncology	gwas	unsupported target	FALSE	TRUE	FALSE	FALSE	TRUE	FALSE	FALSE
CASP9-D009369	0.246	CASP9	D009369	Neoplasms		Preclinical	Preclinical					FALSE		D051437	Renal Insufficiency	PICCOLO	CD4-meta-cis	glomerular_filtration_rate_	https://www.ncbi.nlm.nih.gov/pubmed/26831199	2016	2.68e-08	0.937328						GWAS			oncology	gwas	unsupported target	FALSE	TRUE	FALSE	FALSE	TRUE	FALSE	FALSE
CASP9-D010051	0.52	CASP9	D010051	Ovarian Neoplasms		Phase I	Phase I	TRUE				FALSE		D051437	Renal Insufficiency	PICCOLO	CD4-meta-cis	glomerular_filtration_rate_	https://www.ncbi.nlm.nih.gov/pubmed/26831199	2016	2.68e-08	0.937328						GWAS			oncology	gwas	unsupported target	FALSE	TRUE	FALSE	FALSE	TRUE	FALSE	FALSE
CASP9-D010190	0.202	CASP9	D010190	Pancreatic Neoplasms	Phase I		Phase I	TRUE	FALSE			FALSE		D051437	Renal Insufficiency	PICCOLO	CD4-meta-cis	glomerular_filtration_rate_	https://www.ncbi.nlm.nih.gov/pubmed/26831199	2016	2.68e-08	0.937328						GWAS			oncology	gwas	unsupported target	FALSE	TRUE	FALSE	FALSE	TRUE	FALSE	FALSE
CASP9-D011471	0.521	CASP9	D011471	Prostatic Neoplasms	Preclinical		Preclinical	FALSE				FALSE		D051437	Renal Insufficiency	PICCOLO	CD4-meta-cis	glomerular_filtration_rate_	https://www.ncbi.nlm.nih.gov/pubmed/26831199	2016	2.68e-08	0.937328						GWAS			oncology	both	unsupported target	FALSE	TRUE	FALSE	FALSE	TRUE	FALSE	FALSE
CASP9-D011565	0.202	CASP9	D011565	Psoriasis	Phase I		Phase I	TRUE	FALSE			FALSE		D051437	Renal Insufficiency	PICCOLO	CD4-meta-cis	glomerular_filtration_rate_	https://www.ncbi.nlm.nih.gov/pubmed/26831199	2016	2.68e-08	0.937328						GWAS			dermatology	both	unsupported target	FALSE	TRUE	FALSE	FALSE	TRUE	FALSE	FALSE
CASP9-D012393	0.19	CASP9	D012393	Rosacea	Phase I		Phase I	TRUE	FALSE			FALSE		D051437	Renal Insufficiency	PICCOLO	CD4-meta-cis	glomerular_filtration_rate_	https://www.ncbi.nlm.nih.gov/pubmed/26831199	2016	2.68e-08	0.937328						GWAS			dermatology	gwas	unsupported target	FALSE	TRUE	FALSE	FALSE	TRUE	FALSE	FALSE
CASP9-D013274	0.201	CASP9	D013274	Stomach Neoplasms	Phase I		Phase I	TRUE	FALSE			FALSE		D051437	Renal Insufficiency	PICCOLO	CD4-meta-cis	glomerular_filtration_rate_	https://www.ncbi.nlm.nih.gov/pubmed/26831199	2016	2.68e-08	0.937328						GWAS			oncology	both	unsupported target	FALSE	TRUE	FALSE	FALSE	TRUE	FALSE	FALSE
CASP9-D014565	0.548	CASP9	D014565	Urogenital Neoplasms	Phase II		Phase II	TRUE	TRUE	FALSE		FALSE		D051437	Renal Insufficiency	PICCOLO	CD4-meta-cis	glomerular_filtration_rate_	https://www.ncbi.nlm.nih.gov/pubmed/26831199	2016	2.68e-08	0.937328						GWAS			oncology	both	unsupported target	FALSE	TRUE	FALSE	FALSE	TRUE	FALSE	FALSE
CASP9-D015179	0.209	CASP9	D015179	Colorectal Neoplasms	Phase I		Phase I	TRUE	FALSE			FALSE		D051437	Renal Insufficiency	PICCOLO	CD4-meta-cis	glomerular_filtration_rate_	https://www.ncbi.nlm.nih.gov/pubmed/26831199	2016	2.68e-08	0.937328						GWAS			oncology	both	unsupported target	FALSE	TRUE	FALSE	FALSE	TRUE	FALSE	FALSE
CASP9-D015470	0.203	CASP9	D015470	Leukemia, Myeloid, Acute	Preclinical		Preclinical	FALSE				FALSE		D051437	Renal Insufficiency	PICCOLO	CD4-meta-cis	glomerular_filtration_rate_	https://www.ncbi.nlm.nih.gov/pubmed/26831199	2016	2.68e-08	0.937328						GWAS			oncology	both	unsupported target	FALSE	TRUE	FALSE	FALSE	TRUE	FALSE	FALSE
CASP9-D018295	0.189	CASP9	D018295	Neoplasms, Basal Cell	Phase I		Phase I	TRUE	FALSE			FALSE		D051437	Renal Insufficiency	PICCOLO	CD4-meta-cis	glomerular_filtration_rate_	https://www.ncbi.nlm.nih.gov/pubmed/26831199	2016	2.68e-08	0.937328						GWAS			oncology	both	unsupported target	FALSE	TRUE	FALSE	FALSE	TRUE	FALSE	FALSE
CASP9-D055623	0.194	CASP9	D055623	Keratosis, Actinic	Phase I		Phase I	TRUE	FALSE			FALSE		D051437	Renal Insufficiency	PICCOLO	CD4-meta-cis	glomerular_filtration_rate_	https://www.ncbi.nlm.nih.gov/pubmed/26831199	2016	2.68e-08	0.937328						GWAS			oncology	gwas	unsupported target	FALSE	TRUE	FALSE	FALSE	TRUE	FALSE	FALSE
CASP9-D055752	0.195	CASP9	D055752	Small Cell Lung Carcinoma	Preclinical		Preclinical	FALSE				FALSE		D051437	Renal Insufficiency	PICCOLO	CD4-meta-cis	glomerular_filtration_rate_	https://www.ncbi.nlm.nih.gov/pubmed/26831199	2016	2.68e-08	0.937328						GWAS			oncology	both	unsupported target	FALSE	TRUE	FALSE	FALSE	TRUE	FALSE	FALSE
CASP9-D065626	0.188	CASP9	D065626	Non-alcoholic Fatty Liver Disease	Phase II		Phase II	TRUE	TRUE	FALSE		FALSE		D051437	Renal Insufficiency	PICCOLO	CD4-meta-cis	glomerular_filtration_rate_	https://www.ncbi.nlm.nih.gov/pubmed/26831199	2016	2.68e-08	0.937328						GWAS			digestive	both	unsupported target	FALSE	TRUE	FALSE	FALSE	TRUE	FALSE	FALSE
CASQ2-D006009	0.309	CASQ2	D006009	Glycogen Storage Disease Type II	Preclinical		Preclinical	FALSE				FALSE		D008133	Long QT Syndrome	OTG		QRS duration	https://genetics.opentargets.org/study/GCST003598	2016			0.218385	0.84	1	0.84	1	GWAS	0.39		neurology, congenital, metabolic	both	unsupported target	TRUE	TRUE	FALSE	FALSE	FALSE	FALSE	FALSE
CASQ2-D017180	1	CASQ2	D017180	Tachycardia, Ventricular	Preclinical		Preclinical	FALSE				FALSE		D017180	Tachycardia, Ventricular	OMIM		Ventricular tachycardia, catecholaminergic polymorphic, 2, 611938 (3), Autosomal recessive	https://omim.org/entry/114251									OMIM			cardiovascular, signs/symptoms	both	genetically supported target	TRUE	TRUE	FALSE	FALSE	FALSE	FALSE	FALSE
CASR-D006934	1	CASR	D006934	Hypercalcemia	Launched	Launched	Launched	TRUE	TRUE	TRUE	TRUE	TRUE	2019	D006934	Hypercalcemia	OMIM		Hypocalciuric hypercalcemia, type I, 145980 (3), Autosomal dominant	https://omim.org/entry/601199									OMIM			metabolic	both	genetically supported target	TRUE	TRUE	FALSE	FALSE	FALSE	FALSE	FALSE
CASR-D006962	0.52	CASR	D006962	Hyperparathyroidism, Secondary	Launched	Launched	Launched	TRUE	TRUE	TRUE	TRUE	TRUE	2021	D003924	Diabetes Mellitus, Type 2	OTG		Type 2 diabetes	https://genetics.opentargets.org/study/GCST007847	2019			0.874659	0.76	1	0.76	1	GWAS		1.05	endocrine	both	unsupported target	TRUE	TRUE	FALSE	FALSE	FALSE	FALSE	FALSE
CASR-D006976	0.612	CASR	D006976	Hypertension, Pulmonary	Preclinical		Preclinical	FALSE				TRUE		D001249	Asthma	OTG		Asthma	https://genetics.opentargets.org/study/GCST90018795	2021			0.0889682	0.62	1	0.62	1	GWAS	0.0537		respiratory, cardiovascular	omim/tcga	unsupported target	TRUE	TRUE	FALSE	FALSE	FALSE	FALSE	FALSE
CASR-D006996	0.874	CASR	D006996	Hypocalcemia		Phase II	Phase II	TRUE	TRUE			TRUE		D002128	Calcium Metabolism Disorders	OTG		Calcium levels	https://genetics.opentargets.org/study/GCST000736	2010			0.141383	0.56	1	0.56	1	GWAS	0		metabolic	both	genetically supported target	TRUE	TRUE	FALSE	FALSE	FALSE	FALSE	FALSE
CASR-D007011	0.528	CASR	D007011	Hypoparathyroidism		Preclinical	Preclinical					TRUE		D003924	Diabetes Mellitus, Type 2	OTG		Type 2 diabetes	https://genetics.opentargets.org/study/GCST007847	2019			0.874659	0.76	1	0.76	1	GWAS		1.05	endocrine	both	unsupported target	TRUE	TRUE	FALSE	FALSE	FALSE	FALSE	FALSE
CASR-D008659	0.626	CASR	D008659	Metabolic Diseases	Preclinical		Preclinical	FALSE				FALSE		D006073	Gout	OTG		Urate levels	https://genetics.opentargets.org/study/GCST90025965	2021			0.685614	0.87	1	0.87	1	GWAS	0.0156007		metabolic	both	unsupported target	TRUE	TRUE	FALSE	FALSE	FALSE	FALSE	FALSE
CASR-D010024	0.502	CASR	D010024	Osteoporosis	Phase II		Phase II	TRUE	TRUE	FALSE		TRUE		D006073	Gout	OTG		Urate levels	https://genetics.opentargets.org/study/GCST90025965	2021			0.685614	0.87	1	0.87	1	GWAS	0.0156007		musculoskeletal, metabolic	both	unsupported target	TRUE	TRUE	FALSE	FALSE	FALSE	FALSE	FALSE
CASR-D049950	0.528	CASR	D049950	Hyperparathyroidism, Primary	Launched	Launched	Launched	TRUE	TRUE	TRUE	TRUE	TRUE	2019	D003924	Diabetes Mellitus, Type 2	OTG		Type 2 diabetes	https://genetics.opentargets.org/study/GCST007847	2019			0.874659	0.76	1	0.76	1	GWAS		1.05	endocrine	both	unsupported target	TRUE	TRUE	FALSE	FALSE	FALSE	FALSE	FALSE
CBL-D001327	0.239	CBL	D001327	Autoimmune Diseases		Preclinical	Preclinical					FALSE		D001791	Blood Platelet Disorders	OTG		Platelet count	https://genetics.opentargets.org/study/GCST004603	2016			0.2671	0.53	1	0.53	1	GWAS	0.0565289		immune	both	unsupported target	TRUE	TRUE	FALSE	FALSE	FALSE	FALSE	FALSE
CBL-D003924	0.223	CBL	D003924	Diabetes Mellitus, Type 2	Preclinical		Preclinical	FALSE				FALSE		D001791	Blood Platelet Disorders	OTG		Platelet count	https://genetics.opentargets.org/study/GCST004603	2016			0.2671	0.53	1	0.53	1	GWAS	0.0565289		metabolic, endocrine	both	unsupported target	TRUE	TRUE	FALSE	FALSE	FALSE	FALSE	FALSE
CBL-D009101	0.443	CBL	D009101	Multiple Myeloma		Preclinical	Preclinical					FALSE		D001791	Blood Platelet Disorders	OTG		Platelet count	https://genetics.opentargets.org/study/GCST004603	2016			0.2671	0.53	1	0.53	1	GWAS	0.0565289		oncology	gwas	unsupported target	TRUE	TRUE	FALSE	FALSE	FALSE	FALSE	FALSE
CBL-D009369	0.257	CBL	D009369	Neoplasms	Preclinical		Preclinical	FALSE				FALSE		D001791	Blood Platelet Disorders	OTG		Platelet count	https://genetics.opentargets.org/study/GCST004603	2016			0.2671	0.53	1	0.53	1	GWAS	0.0565289		oncology	gwas	unsupported target	TRUE	TRUE	FALSE	FALSE	FALSE	FALSE	FALSE
CBL-D009765	0.408	CBL	D009765	Obesity	Preclinical		Preclinical	FALSE				FALSE		D045262	Reticulocytosis	OTG		Reticulocyte fraction of red cells	https://genetics.opentargets.org/study/GCST004619	2016			0.231098	0.5	1	0.5	1	GWAS	0.0341303		metabolic, signs/symptoms	both	unsupported target	TRUE	TRUE	FALSE	FALSE	FALSE	FALSE	FALSE
CBL-D016403	0.39	CBL	D016403	Lymphoma, Large B-Cell, Diffuse		Preclinical	Preclinical					FALSE		D001791	Blood Platelet Disorders	OTG		Platelet count	https://genetics.opentargets.org/study/GCST004603	2016			0.2671	0.53	1	0.53	1	GWAS	0.0565289		oncology	gwas	unsupported target	TRUE	TRUE	FALSE	FALSE	FALSE	FALSE	FALSE
CBLB-D002583	0.516	CBLB	D002583	Uterine Cervical Neoplasms		Phase I	Phase I	TRUE				FALSE		D051437	Renal Insufficiency	OTG		Serum creatinine levels	https://genetics.opentargets.org/study/GCST90018979	2021			0.352092	0.96	1	0.96	1	GWAS	0.0119		oncology	gwas	unsupported target	TRUE	FALSE	FALSE	FALSE	FALSE	FALSE	FALSE
CBLB-D009369	0.311	CBLB	D009369	Neoplasms		Phase I	Phase I	TRUE				FALSE		D004700	Endocrine System Diseases	OTG		Sex hormone-binding globulin levels adjusted for BMI	https://genetics.opentargets.org/study/GCST90012106	2020			0.352092	0.97	1	0.97	1	GWAS	0.00821095		oncology	gwas	unsupported target	TRUE	FALSE	FALSE	FALSE	FALSE	FALSE	FALSE
CBLB-D010051	0.599	CBLB	D010051	Ovarian Neoplasms		Phase I	Phase I	TRUE				FALSE		D004700	Endocrine System Diseases	OTG		Sex hormone-binding globulin levels adjusted for BMI	https://genetics.opentargets.org/study/GCST90012106	2020			0.352092	0.97	1	0.97	1	GWAS	0.00821095		oncology	gwas	unsupported target	TRUE	FALSE	FALSE	FALSE	FALSE	FALSE	FALSE
CBLB-D010190	0.599	CBLB	D010190	Pancreatic Neoplasms	Preclinical		Preclinical	FALSE				FALSE		D004700	Endocrine System Diseases	OTG		Sex hormone-binding globulin levels adjusted for BMI	https://genetics.opentargets.org/study/GCST90012106	2020			0.352092	0.97	1	0.97	1	GWAS	0.00821095		oncology	gwas	unsupported target	TRUE	FALSE	FALSE	FALSE	FALSE	FALSE	FALSE
CBLB-D015179	0.524	CBLB	D015179	Colorectal Neoplasms	Phase I		Phase I	TRUE	FALSE			FALSE		D008107	Liver Diseases	OTG		Gamma glutamyl transpeptidase	https://genetics.opentargets.org/study/GCST90018954	2021			0.27488	0.95	1	0.95	1	GWAS			oncology	both	unsupported target	TRUE	FALSE	FALSE	FALSE	FALSE	FALSE	FALSE
CBLB-D016889	0.504	CBLB	D016889	Endometrial Neoplasms		Phase I	Phase I	TRUE				FALSE		D051437	Renal Insufficiency	OTG		Serum creatinine levels	https://genetics.opentargets.org/study/GCST90018979	2021			0.352092	0.96	1	0.96	1	GWAS	0.0119		oncology	gwas	unsupported target	TRUE	FALSE	FALSE	FALSE	FALSE	FALSE	FALSE
CBLB-D019337	0.431	CBLB	D019337	Hematologic Neoplasms		Preclinical	Preclinical					FALSE		D004802	Eosinophilia	OTG		Eosinophil counts	https://genetics.opentargets.org/study/GCST007065	2018			0.195217	1	1	1	1	GWAS			oncology	gwas	unsupported target	TRUE	FALSE	FALSE	FALSE	FALSE	FALSE	FALSE
CBS-D006712	1	CBS	D006712	Homocystinuria		Phase II	Phase II	TRUE	TRUE			TRUE		D006712	Homocystinuria	OMIM		Thrombosis, hyperhomocysteinemic, 236200 (3), Autosomal recessive	https://omim.org/entry/613381									OMIM			neurology, congenital, dermatology, metabolic	both	genetically supported target	FALSE	TRUE	FALSE	FALSE	TRUE	FALSE	FALSE
CBX3-D009369	0	CBX3	D009369	Neoplasms	Preclinical		Preclinical	FALSE				FALSE																			oncology	gwas	unsupported target	FALSE	FALSE	FALSE	FALSE	FALSE	FALSE	FALSE
CCDC40-D000072661	0.937	CCDC40	D000072661	Ciliopathies	Preclinical		Preclinical	FALSE				FALSE		D002925	Ciliary Motility Disorders	OMIM		Ciliary dyskinesia, primary, 15, 613808 (3), Autosomal recessive	https://omim.org/entry/613799									OMIM			congenital	omim/tcga	genetically supported target	TRUE	FALSE	FALSE	FALSE	FALSE	FALSE	FALSE
CCDC40-D002925	1	CCDC40	D002925	Ciliary Motility Disorders		Preclinical	Preclinical					FALSE		D002925	Ciliary Motility Disorders	OMIM		Ciliary dyskinesia, primary, 15, 613808 (3), Autosomal recessive	https://omim.org/entry/613799									OMIM			respiratory, congenital	omim/tcga	genetically supported target	TRUE	FALSE	FALSE	FALSE	FALSE	FALSE	FALSE
CCK-D001008	0.034	CCK	D001008	Anxiety Disorders	Phase III		Phase III	TRUE	TRUE	TRUE	FALSE	FALSE		D049628	Body Size	OTG		Comparative body size at age 10	https://genetics.opentargets.org/study/NEALE2_1687	2018			0.885279	0.8	1	0.8	1	GWAS	0.0145157		psychiatry	gwas	unsupported target	TRUE	FALSE	FALSE	FALSE	FALSE	FALSE	FALSE
CCK-D001932	0.213	CCK	D001932	Brain Neoplasms		Preclinical	Preclinical					FALSE		D009765	Obesity	OTG		Body mass index	https://genetics.opentargets.org/study/GCST004557	2017			0.885429	0.81	1	0.81	1	GWAS			oncology	both	unsupported target	TRUE	FALSE	FALSE	FALSE	FALSE	FALSE	FALSE
CCK-D005909	0.204	CCK	D005909	Glioblastoma		Preclinical	Preclinical					FALSE		D009765	Obesity	OTG		Body mass index	https://genetics.opentargets.org/study/GCST004557	2017			0.885429	0.81	1	0.81	1	GWAS			oncology	gwas	unsupported target	TRUE	FALSE	FALSE	FALSE	FALSE	FALSE	FALSE
CCK-D008113	0.211	CCK	D008113	Liver Neoplasms		Preclinical	Preclinical					FALSE		D009765	Obesity	OTG		Body mass index	https://genetics.opentargets.org/study/GCST004557	2017			0.885429	0.81	1	0.81	1	GWAS			oncology	gwas	unsupported target	TRUE	FALSE	FALSE	FALSE	FALSE	FALSE	FALSE
CCK-D008175	0.215	CCK	D008175	Lung Neoplasms		Preclinical	Preclinical					FALSE		D009765	Obesity	OTG		Body mass index	https://genetics.opentargets.org/study/GCST004557	2017			0.885429	0.81	1	0.81	1	GWAS			oncology	both	unsupported target	TRUE	FALSE	FALSE	FALSE	FALSE	FALSE	FALSE
CCK-D008527	0.199	CCK	D008527	Medulloblastoma		Preclinical	Preclinical					FALSE		D009765	Obesity	OTG		Body mass index	https://genetics.opentargets.org/study/GCST004557	2017			0.885429	0.81	1	0.81	1	GWAS			oncology	gwas	unsupported target	TRUE	FALSE	FALSE	FALSE	FALSE	FALSE	FALSE
CCK-D010190	0.207	CCK	D010190	Pancreatic Neoplasms	Preclinical		Preclinical	FALSE				FALSE		D009765	Obesity	OTG		Body mass index	https://genetics.opentargets.org/study/GCST004557	2017			0.885429	0.81	1	0.81	1	GWAS			oncology	gwas	unsupported target	TRUE	FALSE	FALSE	FALSE	FALSE	FALSE	FALSE
CCK-D010195	0.212	CCK	D010195	Pancreatitis	Preclinical		Preclinical	FALSE				FALSE		D009765	Obesity	OTG		Body mass index	https://genetics.opentargets.org/study/GCST004557	2017			0.885429	0.81	1	0.81	1	GWAS			digestive	both	unsupported target	TRUE	FALSE	FALSE	FALSE	FALSE	FALSE	FALSE
CCK-D013274	0.207	CCK	D013274	Stomach Neoplasms	Preclinical		Preclinical	FALSE				FALSE		D009765	Obesity	OTG		Body mass index	https://genetics.opentargets.org/study/GCST004557	2017			0.885429	0.81	1	0.81	1	GWAS			oncology	both	unsupported target	TRUE	FALSE	FALSE	FALSE	FALSE	FALSE	FALSE
CCK-D015179	0.216	CCK	D015179	Colorectal Neoplasms	Preclinical		Preclinical	FALSE				FALSE		D009765	Obesity	OTG		Body mass index	https://genetics.opentargets.org/study/GCST004557	2017			0.885429	0.81	1	0.81	1	GWAS			oncology	both	unsupported target	TRUE	FALSE	FALSE	FALSE	FALSE	FALSE	FALSE
CCKAR-D003924	0	CCKAR	D003924	Diabetes Mellitus, Type 2	Phase II		Phase II	TRUE	TRUE	FALSE		FALSE																			metabolic, endocrine	both	unsupported target	TRUE	TRUE	TRUE	FALSE	FALSE	FALSE	FALSE
CCKAR-D009765	0	CCKAR	D009765	Obesity	Phase III		Phase III	TRUE	TRUE	TRUE	FALSE	FALSE																			metabolic, signs/symptoms	both	unsupported target	TRUE	TRUE	TRUE	FALSE	FALSE	FALSE	FALSE
CCKAR-D010195	0	CCKAR	D010195	Pancreatitis		Preclinical	Preclinical					FALSE																			digestive	both	unsupported target	TRUE	TRUE	TRUE	FALSE	FALSE	FALSE	FALSE
CCKAR-D042882	0	CCKAR	D042882	Gallstones	Phase III		Phase III	TRUE	TRUE	TRUE	FALSE	FALSE																			digestive, signs/symptoms	both	unsupported target	TRUE	TRUE	TRUE	FALSE	FALSE	FALSE	FALSE
CCKBR-D001249	0.227	CCKBR	D001249	Asthma	Preclinical		Preclinical	FALSE				FALSE		D006973	Hypertension	OTG		Diastolic blood pressure	https://genetics.opentargets.org/study/GCST006630	2018			0.2366	0.64	1	0.64	1	GWAS	0.1164		respiratory, immune	both	unsupported target	TRUE	TRUE	TRUE	FALSE	FALSE	FALSE	FALSE
CCKBR-D001471	0.256	CCKBR	D001471	Barrett Esophagus	Phase II		Phase II	TRUE	TRUE	FALSE		TRUE		D006973	Hypertension	OTG		Diastolic blood pressure	https://genetics.opentargets.org/study/GCST006630	2018			0.2366	0.64	1	0.64	1	GWAS	0.1164		oncology	gwas	unsupported target	TRUE	TRUE	TRUE	FALSE	FALSE	FALSE	FALSE
CCKBR-D001932	0.22	CCKBR	D001932	Brain Neoplasms		Preclinical	Preclinical					FALSE		D006973	Hypertension	OTG		Diastolic blood pressure	https://genetics.opentargets.org/study/GCST006630	2018			0.2366	0.64	1	0.64	1	GWAS	0.1164		oncology	both	unsupported target	TRUE	TRUE	TRUE	FALSE	FALSE	FALSE	FALSE
CCKBR-D001943	0.222	CCKBR	D001943	Breast Neoplasms	Preclinical		Preclinical	FALSE				FALSE		D006973	Hypertension	OTG		Diastolic blood pressure	https://genetics.opentargets.org/study/GCST006630	2018			0.2366	0.64	1	0.64	1	GWAS	0.1164		oncology	both	unsupported target	TRUE	TRUE	TRUE	FALSE	FALSE	FALSE	FALSE
CCKBR-D002276	0.211	CCKBR	D002276	Carcinoid Tumor	Phase II		Phase II	TRUE	TRUE	FALSE		TRUE		D006973	Hypertension	OTG		Diastolic blood pressure	https://genetics.opentargets.org/study/GCST006630	2018			0.2366	0.64	1	0.64	1	GWAS	0.1164		oncology	gwas	unsupported target	TRUE	TRUE	TRUE	FALSE	FALSE	FALSE	FALSE
CCKBR-D003876	0.207	CCKBR	D003876	Dermatitis, Atopic	Preclinical		Preclinical	FALSE				FALSE		D006973	Hypertension	OTG		Diastolic blood pressure	https://genetics.opentargets.org/study/GCST006630	2018			0.2366	0.64	1	0.64	1	GWAS	0.1164		congenital, dermatology, immune	gwas	unsupported target	TRUE	TRUE	TRUE	FALSE	FALSE	FALSE	FALSE
CCKBR-D003920	0.248	CCKBR	D003920	Diabetes Mellitus	Preclinical		Preclinical	FALSE				FALSE		D006973	Hypertension	OTG		Diastolic blood pressure	https://genetics.opentargets.org/study/GCST006630	2018			0.2366	0.64	1	0.64	1	GWAS	0.1164		metabolic, endocrine	both	unsupported target	TRUE	TRUE	TRUE	FALSE	FALSE	FALSE	FALSE
CCKBR-D003922	0.238	CCKBR	D003922	Diabetes Mellitus, Type 1	Phase II		Phase II	TRUE	TRUE	FALSE		FALSE		D006973	Hypertension	OTG		Diastolic blood pressure	https://genetics.opentargets.org/study/GCST006630	2018			0.2366	0.64	1	0.64	1	GWAS	0.1164		metabolic, endocrine, immune	both	unsupported target	TRUE	TRUE	TRUE	FALSE	FALSE	FALSE	FALSE
CCKBR-D003924	0.234	CCKBR	D003924	Diabetes Mellitus, Type 2	Phase II		Phase II	TRUE	TRUE	FALSE		FALSE		D006973	Hypertension	OTG		Diastolic blood pressure	https://genetics.opentargets.org/study/GCST006630	2018			0.2366	0.64	1	0.64	1	GWAS	0.1164		metabolic, endocrine	both	unsupported target	TRUE	TRUE	TRUE	FALSE	FALSE	FALSE	FALSE
CCKBR-D004381	0.213	CCKBR	D004381	Duodenal Ulcer	Phase I		Phase I	TRUE	FALSE			FALSE		D006973	Hypertension	OTG		Diastolic blood pressure	https://genetics.opentargets.org/study/GCST006630	2018			0.2366	0.64	1	0.64	1	GWAS	0.1164		digestive	gwas	unsupported target	TRUE	TRUE	TRUE	FALSE	FALSE	FALSE	FALSE
CCKBR-D004412	0.202	CCKBR	D004412	Dysmenorrhea		Phase I	Phase I	TRUE				FALSE		D006973	Hypertension	OTG		Diastolic blood pressure	https://genetics.opentargets.org/study/GCST006630	2018			0.2366	0.64	1	0.64	1	GWAS	0.1164		signs/symptoms	both	unsupported target	TRUE	TRUE	TRUE	FALSE	FALSE	FALSE	FALSE
CCKBR-D004942	0.212	CCKBR	D004942	Esophagitis, Peptic	Preclinical		Preclinical	FALSE				FALSE		D006973	Hypertension	OTG		Diastolic blood pressure	https://genetics.opentargets.org/study/GCST006630	2018			0.2366	0.64	1	0.64	1	GWAS	0.1164		digestive	gwas	unsupported target	TRUE	TRUE	TRUE	FALSE	FALSE	FALSE	FALSE
CCKBR-D005764	0.212	CCKBR	D005764	Gastroesophageal Reflux	Phase I		Phase I	TRUE	FALSE			TRUE		D006973	Hypertension	OTG		Diastolic blood pressure	https://genetics.opentargets.org/study/GCST006630	2018			0.2366	0.64	1	0.64	1	GWAS	0.1164		digestive	gwas	unsupported target	TRUE	TRUE	TRUE	FALSE	FALSE	FALSE	FALSE
CCKBR-D005770	0.228	CCKBR	D005770	Gastrointestinal Neoplasms	Preclinical		Preclinical	FALSE				FALSE		D006973	Hypertension	OTG		Diastolic blood pressure	https://genetics.opentargets.org/study/GCST006630	2018			0.2366	0.64	1	0.64	1	GWAS	0.1164		oncology	both	unsupported target	TRUE	TRUE	TRUE	FALSE	FALSE	FALSE	FALSE
CCKBR-D005909	0.21	CCKBR	D005909	Glioblastoma		Preclinical	Preclinical					FALSE		D006973	Hypertension	OTG		Diastolic blood pressure	https://genetics.opentargets.org/study/GCST006630	2018			0.2366	0.64	1	0.64	1	GWAS	0.1164		oncology	gwas	unsupported target	TRUE	TRUE	TRUE	FALSE	FALSE	FALSE	FALSE
CCKBR-D006086	0.21	CCKBR	D006086	Graft vs Host Disease	Preclinical		Preclinical	FALSE				FALSE		D006973	Hypertension	OTG		Diastolic blood pressure	https://genetics.opentargets.org/study/GCST006630	2018			0.2366	0.64	1	0.64	1	GWAS	0.1164		immune	gwas	unsupported target	TRUE	TRUE	TRUE	FALSE	FALSE	FALSE	FALSE
CCKBR-D008113	0.218	CCKBR	D008113	Liver Neoplasms		Preclinical	Preclinical					FALSE		D006973	Hypertension	OTG		Diastolic blood pressure	https://genetics.opentargets.org/study/GCST006630	2018			0.2366	0.64	1	0.64	1	GWAS	0.1164		oncology	gwas	unsupported target	TRUE	TRUE	TRUE	FALSE	FALSE	FALSE	FALSE
CCKBR-D008175	0.223	CCKBR	D008175	Lung Neoplasms		Preclinical	Preclinical					FALSE		D006973	Hypertension	OTG		Diastolic blood pressure	https://genetics.opentargets.org/study/GCST006630	2018			0.2366	0.64	1	0.64	1	GWAS	0.1164		oncology	both	unsupported target	TRUE	TRUE	TRUE	FALSE	FALSE	FALSE	FALSE
CCKBR-D008527	0.205	CCKBR	D008527	Medulloblastoma		Preclinical	Preclinical					FALSE		D006973	Hypertension	OTG		Diastolic blood pressure	https://genetics.opentargets.org/study/GCST006630	2018			0.2366	0.64	1	0.64	1	GWAS	0.1164		oncology	gwas	unsupported target	TRUE	TRUE	TRUE	FALSE	FALSE	FALSE	FALSE
CCKBR-D009369	0.273	CCKBR	D009369	Neoplasms	Preclinical		Preclinical	FALSE				FALSE		D006973	Hypertension	OTG		Diastolic blood pressure	https://genetics.opentargets.org/study/GCST006630	2018			0.2366	0.64	1	0.64	1	GWAS	0.1164		oncology	gwas	unsupported target	TRUE	TRUE	TRUE	FALSE	FALSE	FALSE	FALSE
CCKBR-D010190	0.214	CCKBR	D010190	Pancreatic Neoplasms	Phase II		Phase II	TRUE	TRUE	FALSE		FALSE		D006973	Hypertension	OTG		Diastolic blood pressure	https://genetics.opentargets.org/study/GCST006630	2018			0.2366	0.64	1	0.64	1	GWAS	0.1164		oncology	gwas	unsupported target	TRUE	TRUE	TRUE	FALSE	FALSE	FALSE	FALSE
CCKBR-D011471	0.214	CCKBR	D011471	Prostatic Neoplasms	Preclinical		Preclinical	FALSE				FALSE		D006973	Hypertension	OTG		Diastolic blood pressure	https://genetics.opentargets.org/study/GCST006630	2018			0.2366	0.64	1	0.64	1	GWAS	0.1164		oncology	both	unsupported target	TRUE	TRUE	TRUE	FALSE	FALSE	FALSE	FALSE
CCKBR-D013274	0.214	CCKBR	D013274	Stomach Neoplasms	Preclinical		Preclinical	FALSE				FALSE		D006973	Hypertension	OTG		Diastolic blood pressure	https://genetics.opentargets.org/study/GCST006630	2018			0.2366	0.64	1	0.64	1	GWAS	0.1164		oncology	both	unsupported target	TRUE	TRUE	TRUE	FALSE	FALSE	FALSE	FALSE
CCKBR-D013276	0.208	CCKBR	D013276	Stomach Ulcer	Phase I		Phase I	TRUE	FALSE			FALSE		D006973	Hypertension	OTG		Diastolic blood pressure	https://genetics.opentargets.org/study/GCST006630	2018			0.2366	0.64	1	0.64	1	GWAS	0.1164		digestive	gwas	unsupported target	TRUE	TRUE	TRUE	FALSE	FALSE	FALSE	FALSE
CCKBR-D013964	0.213	CCKBR	D013964	Thyroid Neoplasms		Phase I	Phase I	TRUE				FALSE		D006973	Hypertension	OTG		Diastolic blood pressure	https://genetics.opentargets.org/study/GCST006630	2018			0.2366	0.64	1	0.64	1	GWAS	0.1164		oncology	both	unsupported target	TRUE	TRUE	TRUE	FALSE	FALSE	FALSE	FALSE
CCKBR-D015212	0.22	CCKBR	D015212	Inflammatory Bowel Diseases		Phase I	Phase I	TRUE				FALSE		D006973	Hypertension	OTG		Diastolic blood pressure	https://genetics.opentargets.org/study/GCST006630	2018			0.2366	0.64	1	0.64	1	GWAS	0.1164		digestive	both	unsupported target	TRUE	TRUE	TRUE	FALSE	FALSE	FALSE	FALSE
CCKBR-D018358	0.228	CCKBR	D018358	Neuroendocrine Tumors	Phase II		Phase II	TRUE	TRUE	FALSE		TRUE		D006973	Hypertension	OTG		Diastolic blood pressure	https://genetics.opentargets.org/study/GCST006630	2018			0.2366	0.64	1	0.64	1	GWAS	0.1164		oncology	both	unsupported target	TRUE	TRUE	TRUE	FALSE	FALSE	FALSE	FALSE
CCKBR-D045823	0.206	CCKBR	D045823	Ileus	Preclinical		Preclinical	FALSE				FALSE		D006973	Hypertension	OTG		Diastolic blood pressure	https://genetics.opentargets.org/study/GCST006630	2018			0.2366	0.64	1	0.64	1	GWAS	0.1164		digestive	omim/tcga	unsupported target	TRUE	TRUE	TRUE	FALSE	FALSE	FALSE	FALSE
CCKBR-D055752	0.206	CCKBR	D055752	Small Cell Lung Carcinoma		Phase I	Phase I	TRUE				FALSE		D006973	Hypertension	OTG		Diastolic blood pressure	https://genetics.opentargets.org/study/GCST006630	2018			0.2366	0.64	1	0.64	1	GWAS	0.1164		oncology	both	unsupported target	TRUE	TRUE	TRUE	FALSE	FALSE	FALSE	FALSE
CCL11-D001249	0.437	CCL11	D001249	Asthma	Preclinical		Preclinical	FALSE				TRUE		D008232	Lymphoproliferative Disorders	OTG		Monocyte count	https://genetics.opentargets.org/study/GCST90002340	2020			0.174003	0.62	1	0.62	1	GWAS	0.02031		respiratory, immune	both	unsupported target	TRUE	FALSE	FALSE	FALSE	FALSE	FALSE	FALSE
CCL11-D003093	0.216	CCL11	D003093	Colitis, Ulcerative	Phase II		Phase II	TRUE	TRUE	FALSE		TRUE		D008232	Lymphoproliferative Disorders	OTG		Monocyte count	https://genetics.opentargets.org/study/GCST90002340	2020			0.174003	0.62	1	0.62	1	GWAS	0.02031		digestive	both	unsupported target	TRUE	FALSE	FALSE	FALSE	FALSE	FALSE	FALSE
CCL11-D003233	0.374	CCL11	D003233	Conjunctivitis, Allergic	Preclinical		Preclinical	FALSE				TRUE		D008232	Lymphoproliferative Disorders	OTG		Monocyte count	https://genetics.opentargets.org/study/GCST90002340	2020			0.174003	0.62	1	0.62	1	GWAS	0.02031		ophthalmology, immune	both	unsupported target	TRUE	FALSE	FALSE	FALSE	FALSE	FALSE	FALSE
CCL11-D003424	0.221	CCL11	D003424	Crohn Disease	Phase II		Phase II	TRUE	TRUE	FALSE		TRUE		D008232	Lymphoproliferative Disorders	OTG		Monocyte count	https://genetics.opentargets.org/study/GCST90002340	2020			0.174003	0.62	1	0.62	1	GWAS	0.02031		digestive	both	unsupported target	TRUE	FALSE	FALSE	FALSE	FALSE	FALSE	FALSE
CCL11-D003876	0.46	CCL11	D003876	Dermatitis, Atopic	Preclinical		Preclinical	FALSE				TRUE		D011565	Psoriasis	OTG		Psoriasis	https://genetics.opentargets.org/study/GCST005527	2012			0.0192283	0.65	1	0.65	1	GWAS		6.4433	congenital, dermatology, immune	gwas	unsupported target	TRUE	FALSE	FALSE	FALSE	FALSE	FALSE	FALSE
CCL11-D003930	0.231	CCL11	D003930	Diabetic Retinopathy	Phase II		Phase II	TRUE	TRUE	FALSE		FALSE		D008232	Lymphoproliferative Disorders	OTG		Monocyte count	https://genetics.opentargets.org/study/GCST90002340	2020			0.174003	0.62	1	0.62	1	GWAS	0.02031		ophthalmology, cardiovascular, endocrine	gwas	unsupported target	TRUE	FALSE	FALSE	FALSE	FALSE	FALSE	FALSE
CCL11-D005512	0.392	CCL11	D005512	Food Hypersensitivity	Preclinical		Preclinical	FALSE				TRUE		D008232	Lymphoproliferative Disorders	OTG		Monocyte count	https://genetics.opentargets.org/study/GCST90002340	2020			0.174003	0.62	1	0.62	1	GWAS	0.02031		immune	gwas	unsupported target	TRUE	FALSE	FALSE	FALSE	FALSE	FALSE	FALSE
CCL11-D007249	0.242	CCL11	D007249	Inflammation	Preclinical		Preclinical	FALSE				TRUE		D008232	Lymphoproliferative Disorders	OTG		Monocyte count	https://genetics.opentargets.org/study/GCST90002340	2020			0.174003	0.62	1	0.62	1	GWAS	0.02031		signs/symptoms	gwas	unsupported target	TRUE	FALSE	FALSE	FALSE	FALSE	FALSE	FALSE
CCL11-D010300	0.23	CCL11	D010300	Parkinson Disease		Phase II	Phase II	TRUE	TRUE			FALSE		D008232	Lymphoproliferative Disorders	OTG		Monocyte count	https://genetics.opentargets.org/study/GCST90002340	2020			0.174003	0.62	1	0.62	1	GWAS	0.02031		neurology	both	unsupported target	TRUE	FALSE	FALSE	FALSE	FALSE	FALSE	FALSE
CCL11-D010391	0.455	CCL11	D010391	Pemphigoid, Bullous		Phase II	Phase II	TRUE	TRUE			TRUE		D011565	Psoriasis	OTG		Psoriasis	https://genetics.opentargets.org/study/GCST005527	2012			0.0192283	0.65	1	0.65	1	GWAS		6.4433	dermatology, immune	both	unsupported target	TRUE	FALSE	FALSE	FALSE	FALSE	FALSE	FALSE
CCL11-D015212	0.226	CCL11	D015212	Inflammatory Bowel Diseases	Preclinical		Preclinical	FALSE				TRUE		D008232	Lymphoproliferative Disorders	OTG		Monocyte count	https://genetics.opentargets.org/study/GCST90002340	2020			0.174003	0.62	1	0.62	1	GWAS	0.02031		digestive	both	unsupported target	TRUE	FALSE	FALSE	FALSE	FALSE	FALSE	FALSE
CCL11-D057135	0.186	CCL11	D057135	Wet Macular Degeneration		Phase II	Phase II	TRUE	TRUE			FALSE		D008232	Lymphoproliferative Disorders	OTG		Monocyte count	https://genetics.opentargets.org/study/GCST90002340	2020			0.174003	0.62	1	0.62	1	GWAS	0.02031		ophthalmology	gwas	unsupported target	TRUE	FALSE	FALSE	FALSE	FALSE	FALSE	FALSE
CCL11-D065626	0.202	CCL11	D065626	Non-alcoholic Fatty Liver Disease	Phase II		Phase II	TRUE	TRUE	FALSE		TRUE		D008232	Lymphoproliferative Disorders	OTG		Monocyte count	https://genetics.opentargets.org/study/GCST90002340	2020			0.174003	0.62	1	0.62	1	GWAS	0.02031		digestive	both	unsupported target	TRUE	FALSE	FALSE	FALSE	FALSE	FALSE	FALSE
CCL11-D065631	0.404	CCL11	D065631	Rhinitis, Allergic	Preclinical		Preclinical	FALSE				TRUE		D008232	Lymphoproliferative Disorders	OTG		Monocyte count	https://genetics.opentargets.org/study/GCST90002340	2020			0.174003	0.62	1	0.62	1	GWAS	0.02031		respiratory, immune	both	unsupported target	TRUE	FALSE	FALSE	FALSE	FALSE	FALSE	FALSE
CCL16-D009369	0.336	CCL16	D009369	Neoplasms	Preclinical		Preclinical	FALSE				FALSE		D006402	Hematologic Diseases	Genebass	missenseLC skat continuous both_sexes irnt	Neutrophill percentage	https://genebass.org/gene/ENSG00000275152/phenotype/continuous-30200-both_sexes-NA-irnt?burdenSet=pLoF&phewasOpts=1&resultLayout=full	2021								GWAS	0.0042408		oncology	gwas	unsupported target	TRUE	FALSE	FALSE	FALSE	FALSE	FALSE	FALSE
CCL17-D003876	0.197	CCL17	D003876	Dermatitis, Atopic	Preclinical		Preclinical	FALSE				FALSE		D004802	Eosinophilia	OTG		Eosinophil counts	https://genetics.opentargets.org/study/GCST007065	2018			0.078732	0.72	1	0.72	1	GWAS			congenital, dermatology, immune	gwas	unsupported target	TRUE	TRUE	FALSE	FALSE	FALSE	FALSE	FALSE
CCL17-D009369	0.249	CCL17	D009369	Neoplasms	Preclinical		Preclinical	FALSE				FALSE		D004802	Eosinophilia	OTG		Eosinophil counts	https://genetics.opentargets.org/study/GCST007065	2018			0.078732	0.72	1	0.72	1	GWAS			oncology	gwas	unsupported target	TRUE	TRUE	FALSE	FALSE	FALSE	FALSE	FALSE
CCL19-D009369	0	CCL19	D009369	Neoplasms	Preclinical		Preclinical	FALSE				FALSE																			oncology	gwas	unsupported target	TRUE	FALSE	FALSE	FALSE	FALSE	FALSE	FALSE
CCL2-D000789	0.197	CCL2	D000789	Angina, Unstable	Preclinical		Preclinical	FALSE				FALSE		D015212	Inflammatory Bowel Diseases	OTG		Inflammatory bowel disease [EA]	https://genetics.opentargets.org/study/GCST003043	2015			0.273618	0.7	1	0.7	1	GWAS		1.11071	cardiovascular, signs/symptoms	gwas	unsupported target	TRUE	TRUE	FALSE	FALSE	FALSE	FALSE	FALSE
CCL2-D001168	0.257	CCL2	D001168	Arthritis	Preclinical		Preclinical	FALSE				FALSE		D015212	Inflammatory Bowel Diseases	OTG		Inflammatory bowel disease [EA]	https://genetics.opentargets.org/study/GCST003043	2015			0.273618	0.7	1	0.7	1	GWAS		1.11071	musculoskeletal	both	unsupported target	TRUE	TRUE	FALSE	FALSE	FALSE	FALSE	FALSE
CCL2-D001172	0.215	CCL2	D001172	Arthritis, Rheumatoid	Phase I		Phase I	TRUE	FALSE			FALSE		D015212	Inflammatory Bowel Diseases	OTG		Inflammatory bowel disease [EA]	https://genetics.opentargets.org/study/GCST003043	2015			0.273618	0.7	1	0.7	1	GWAS		1.11071	musculoskeletal, dermatology, immune	gwas	unsupported target	TRUE	TRUE	FALSE	FALSE	FALSE	FALSE	FALSE
CCL2-D001249	0.214	CCL2	D001249	Asthma	Phase I		Phase I	TRUE	FALSE			FALSE		D015212	Inflammatory Bowel Diseases	OTG		Inflammatory bowel disease [EA]	https://genetics.opentargets.org/study/GCST003043	2015			0.273618	0.7	1	0.7	1	GWAS		1.11071	respiratory, immune	both	unsupported target	TRUE	TRUE	FALSE	FALSE	FALSE	FALSE	FALSE
CCL2-D001943	0.21	CCL2	D001943	Breast Neoplasms	Phase II		Phase II	TRUE	TRUE	FALSE		TRUE		D015212	Inflammatory Bowel Diseases	OTG		Inflammatory bowel disease [EA]	https://genetics.opentargets.org/study/GCST003043	2015			0.273618	0.7	1	0.7	1	GWAS		1.11071	oncology	both	unsupported target	TRUE	TRUE	FALSE	FALSE	FALSE	FALSE	FALSE
CCL2-D002289	0.2	CCL2	D002289	Carcinoma, Non-Small-Cell Lung	Phase II		Phase II	TRUE	TRUE	FALSE		TRUE		D015212	Inflammatory Bowel Diseases	OTG		Inflammatory bowel disease [EA]	https://genetics.opentargets.org/study/GCST003043	2015			0.273618	0.7	1	0.7	1	GWAS		1.11071	oncology	both	unsupported target	TRUE	TRUE	FALSE	FALSE	FALSE	FALSE	FALSE
CCL2-D002318	0.254	CCL2	D002318	Cardiovascular Diseases	Phase I		Phase I	TRUE	FALSE			FALSE		D015212	Inflammatory Bowel Diseases	OTG		Inflammatory bowel disease [EA]	https://genetics.opentargets.org/study/GCST003043	2015			0.273618	0.7	1	0.7	1	GWAS		1.11071	cardiovascular	gwas	unsupported target	TRUE	TRUE	FALSE	FALSE	FALSE	FALSE	FALSE
CCL2-D002545	0.206	CCL2	D002545	Brain Ischemia	Preclinical		Preclinical	FALSE				FALSE		D015212	Inflammatory Bowel Diseases	OTG		Inflammatory bowel disease [EA]	https://genetics.opentargets.org/study/GCST003043	2015			0.273618	0.7	1	0.7	1	GWAS		1.11071	neurology, cardiovascular	omim/tcga	unsupported target	TRUE	TRUE	FALSE	FALSE	FALSE	FALSE	FALSE
CCL2-D002583	0.202	CCL2	D002583	Uterine Cervical Neoplasms	Phase II		Phase II	TRUE	TRUE	FALSE		TRUE		D015212	Inflammatory Bowel Diseases	OTG		Inflammatory bowel disease [EA]	https://genetics.opentargets.org/study/GCST003043	2015			0.273618	0.7	1	0.7	1	GWAS		1.11071	oncology	gwas	unsupported target	TRUE	TRUE	FALSE	FALSE	FALSE	FALSE	FALSE
CCL2-D003093	0.882	CCL2	D003093	Colitis, Ulcerative	Preclinical		Preclinical	FALSE				FALSE		D015212	Inflammatory Bowel Diseases	OTG		Inflammatory bowel disease [EA]	https://genetics.opentargets.org/study/GCST003043	2015			0.273618	0.7	1	0.7	1	GWAS		1.11071	digestive	both	genetically supported target	TRUE	TRUE	FALSE	FALSE	FALSE	FALSE	FALSE
CCL2-D003424	1	CCL2	D003424	Crohn Disease	Preclinical		Preclinical	FALSE				FALSE		D003424	Crohn Disease	OTG		Crohn's disease [EA]	https://genetics.opentargets.org/study/GCST003044	2015			0.273618	0.71	1	0.71	1	GWAS		1.15384	digestive	both	genetically supported target	TRUE	TRUE	FALSE	FALSE	FALSE	FALSE	FALSE
CCL2-D003928	0.2	CCL2	D003928	Diabetic Nephropathies		Phase II	Phase II	TRUE	TRUE			FALSE		D015212	Inflammatory Bowel Diseases	OTG		Inflammatory bowel disease [EA]	https://genetics.opentargets.org/study/GCST003043	2015			0.273618	0.7	1	0.7	1	GWAS		1.11071	endocrine	gwas	unsupported target	TRUE	TRUE	FALSE	FALSE	FALSE	FALSE	FALSE
CCL2-D003930	0.212	CCL2	D003930	Diabetic Retinopathy		Preclinical	Preclinical					FALSE		D015212	Inflammatory Bowel Diseases	OTG		Inflammatory bowel disease [EA]	https://genetics.opentargets.org/study/GCST003043	2015			0.273618	0.7	1	0.7	1	GWAS		1.11071	ophthalmology, cardiovascular, endocrine	gwas	unsupported target	TRUE	TRUE	FALSE	FALSE	FALSE	FALSE	FALSE
CCL2-D007154	0.254	CCL2	D007154	Immune System Diseases	Preclinical		Preclinical	FALSE				FALSE		D015212	Inflammatory Bowel Diseases	OTG		Inflammatory bowel disease [EA]	https://genetics.opentargets.org/study/GCST003043	2015			0.273618	0.7	1	0.7	1	GWAS		1.11071	immune	gwas	unsupported target	TRUE	TRUE	FALSE	FALSE	FALSE	FALSE	FALSE
CCL2-D008113	0.46	CCL2	D008113	Liver Neoplasms	Phase II		Phase II	TRUE	TRUE	FALSE		TRUE		D015212	Inflammatory Bowel Diseases	OTG		Inflammatory bowel disease [EA]	https://genetics.opentargets.org/study/GCST003043	2015			0.273618	0.7	1	0.7	1	GWAS		1.11071	oncology	gwas	unsupported target	TRUE	TRUE	FALSE	FALSE	FALSE	FALSE	FALSE
CCL2-D008268	0.213	CCL2	D008268	Macular Degeneration		Preclinical	Preclinical					FALSE		D015212	Inflammatory Bowel Diseases	OTG		Inflammatory bowel disease [EA]	https://genetics.opentargets.org/study/GCST003043	2015			0.273618	0.7	1	0.7	1	GWAS		1.11071	ophthalmology	both	unsupported target	TRUE	TRUE	FALSE	FALSE	FALSE	FALSE	FALSE
CCL2-D008269	0.195	CCL2	D008269	Macular Edema		Phase I	Phase I	TRUE				FALSE		D015212	Inflammatory Bowel Diseases	OTG		Inflammatory bowel disease [EA]	https://genetics.opentargets.org/study/GCST003043	2015			0.273618	0.7	1	0.7	1	GWAS		1.11071	ophthalmology	both	unsupported target	TRUE	TRUE	FALSE	FALSE	FALSE	FALSE	FALSE
CCL2-D008545	0.211	CCL2	D008545	Melanoma	Phase II		Phase II	TRUE	TRUE	FALSE		TRUE		D015212	Inflammatory Bowel Diseases	OTG		Inflammatory bowel disease [EA]	https://genetics.opentargets.org/study/GCST003043	2015			0.273618	0.7	1	0.7	1	GWAS		1.11071	oncology	both	unsupported target	TRUE	TRUE	FALSE	FALSE	FALSE	FALSE	FALSE
CCL2-D009103	0.216	CCL2	D009103	Multiple Sclerosis	Preclinical		Preclinical	FALSE				FALSE		D015212	Inflammatory Bowel Diseases	OTG		Inflammatory bowel disease [EA]	https://genetics.opentargets.org/study/GCST003043	2015			0.273618	0.7	1	0.7	1	GWAS		1.11071	neurology, immune	both	unsupported target	TRUE	TRUE	FALSE	FALSE	FALSE	FALSE	FALSE
CCL2-D009203	0.214	CCL2	D009203	Myocardial Infarction	Preclinical		Preclinical	FALSE				FALSE		D015212	Inflammatory Bowel Diseases	OTG		Inflammatory bowel disease [EA]	https://genetics.opentargets.org/study/GCST003043	2015			0.273618	0.7	1	0.7	1	GWAS		1.11071	cardiovascular, signs/symptoms	gwas	unsupported target	TRUE	TRUE	FALSE	FALSE	FALSE	FALSE	FALSE
CCL2-D009369	0.25	CCL2	D009369	Neoplasms		Phase II	Phase II	TRUE	TRUE			TRUE		D015212	Inflammatory Bowel Diseases	OTG		Inflammatory bowel disease [EA]	https://genetics.opentargets.org/study/GCST003043	2015			0.273618	0.7	1	0.7	1	GWAS		1.11071	oncology	gwas	unsupported target	TRUE	TRUE	FALSE	FALSE	FALSE	FALSE	FALSE
CCL2-D010051	0.204	CCL2	D010051	Ovarian Neoplasms	Phase II		Phase II	TRUE	TRUE	FALSE		TRUE		D015212	Inflammatory Bowel Diseases	OTG		Inflammatory bowel disease [EA]	https://genetics.opentargets.org/study/GCST003043	2015			0.273618	0.7	1	0.7	1	GWAS		1.11071	oncology	gwas	unsupported target	TRUE	TRUE	FALSE	FALSE	FALSE	FALSE	FALSE
CCL2-D010190	0.453	CCL2	D010190	Pancreatic Neoplasms		Phase II	Phase II	TRUE	TRUE			TRUE		D015212	Inflammatory Bowel Diseases	OTG		Inflammatory bowel disease [EA]	https://genetics.opentargets.org/study/GCST003043	2015			0.273618	0.7	1	0.7	1	GWAS		1.11071	oncology	gwas	unsupported target	TRUE	TRUE	FALSE	FALSE	FALSE	FALSE	FALSE
CCL2-D011471	0.204	CCL2	D011471	Prostatic Neoplasms	Phase II		Phase II	TRUE	TRUE	FALSE		TRUE		D015212	Inflammatory Bowel Diseases	OTG		Inflammatory bowel disease [EA]	https://genetics.opentargets.org/study/GCST003043	2015			0.273618	0.7	1	0.7	1	GWAS		1.11071	oncology	both	unsupported target	TRUE	TRUE	FALSE	FALSE	FALSE	FALSE	FALSE
CCL2-D013274	0.482	CCL2	D013274	Stomach Neoplasms	Phase II		Phase II	TRUE	TRUE	FALSE		TRUE		D015212	Inflammatory Bowel Diseases	OTG		Inflammatory bowel disease [EA]	https://genetics.opentargets.org/study/GCST003043	2015			0.273618	0.7	1	0.7	1	GWAS		1.11071	oncology	both	unsupported target	TRUE	TRUE	FALSE	FALSE	FALSE	FALSE	FALSE
CCL2-D013964	0.203	CCL2	D013964	Thyroid Neoplasms	Phase II		Phase II	TRUE	TRUE	FALSE		TRUE		D015212	Inflammatory Bowel Diseases	OTG		Inflammatory bowel disease [EA]	https://genetics.opentargets.org/study/GCST003043	2015			0.273618	0.7	1	0.7	1	GWAS		1.11071	oncology	both	unsupported target	TRUE	TRUE	FALSE	FALSE	FALSE	FALSE	FALSE
CCL2-D015179	0.611	CCL2	D015179	Colorectal Neoplasms		Phase II	Phase II	TRUE	TRUE			TRUE		D015212	Inflammatory Bowel Diseases	OTG		Inflammatory bowel disease [EA]	https://genetics.opentargets.org/study/GCST003043	2015			0.273618	0.7	1	0.7	1	GWAS		1.11071	oncology	both	unsupported target	TRUE	TRUE	FALSE	FALSE	FALSE	FALSE	FALSE
CCL2-D016491	0.209	CCL2	D016491	Peripheral Vascular Diseases	Phase I		Phase I	TRUE	FALSE			FALSE		D015212	Inflammatory Bowel Diseases	OTG		Inflammatory bowel disease [EA]	https://genetics.opentargets.org/study/GCST003043	2015			0.273618	0.7	1	0.7	1	GWAS		1.11071	cardiovascular	both	unsupported target	TRUE	TRUE	FALSE	FALSE	FALSE	FALSE	FALSE
CCL2-D020521	0.214	CCL2	D020521	Stroke	Preclinical		Preclinical	FALSE				FALSE		D015212	Inflammatory Bowel Diseases	OTG		Inflammatory bowel disease [EA]	https://genetics.opentargets.org/study/GCST003043	2015			0.273618	0.7	1	0.7	1	GWAS		1.11071	neurology, cardiovascular	gwas	unsupported target	TRUE	TRUE	FALSE	FALSE	FALSE	FALSE	FALSE
CCL2-D054179	0.19	CCL2	D054179	Angioedemas, Hereditary	Preclinical		Preclinical	FALSE				FALSE		D015212	Inflammatory Bowel Diseases	OTG		Inflammatory bowel disease [EA]	https://genetics.opentargets.org/study/GCST003043	2015			0.273618	0.7	1	0.7	1	GWAS		1.11071	cardiovascular, congenital, dermatology, immune	both	unsupported target	TRUE	TRUE	FALSE	FALSE	FALSE	FALSE	FALSE
CCL2-D054990	0.198	CCL2	D054990	Idiopathic Pulmonary Fibrosis	Phase II		Phase II	TRUE	TRUE	FALSE		TRUE		D015212	Inflammatory Bowel Diseases	OTG		Inflammatory bowel disease [EA]	https://genetics.opentargets.org/study/GCST003043	2015			0.273618	0.7	1	0.7	1	GWAS		1.11071	respiratory	both	unsupported target	TRUE	TRUE	FALSE	FALSE	FALSE	FALSE	FALSE
CCL20-D001172	0.436	CCL20	D001172	Arthritis, Rheumatoid	Phase I		Phase I	TRUE	FALSE			FALSE		D006967	Hypersensitivity	OTG		Allergic disease (asthma, hay fever and/or eczema) (multivariate analysis)	https://genetics.opentargets.org/study/GCST010984	2020			0.741088	0.72	1	0.72	1	GWAS	0.034		musculoskeletal, dermatology, immune	gwas	unsupported target	TRUE	FALSE	FALSE	FALSE	FALSE	FALSE	FALSE
CCL20-D003093	1	CCL20	D003093	Colitis, Ulcerative	Phase I		Phase I	TRUE	FALSE			FALSE		D003093	Colitis, Ulcerative	OTG		Ulcerative colitis [EA]	https://genetics.opentargets.org/study/GCST003045	2015			0.675962	0.7	1	0.7	1	GWAS		1.07624	digestive	both	genetically supported target	TRUE	FALSE	FALSE	FALSE	FALSE	FALSE	FALSE
CCL20-D004485	0.223	CCL20	D004485	Eczema	Phase I		Phase I	TRUE	FALSE			FALSE		D006967	Hypersensitivity	OTG		Allergic disease (asthma, hay fever and/or eczema) (multivariate analysis)	https://genetics.opentargets.org/study/GCST010984	2020			0.741088	0.72	1	0.72	1	GWAS	0.034		dermatology	both	unsupported target	TRUE	FALSE	FALSE	FALSE	FALSE	FALSE	FALSE
CCL20-D007154	0.539	CCL20	D007154	Immune System Diseases	Phase I		Phase I	TRUE	FALSE			FALSE		D006967	Hypersensitivity	OTG		Allergic disease (asthma, hay fever and/or eczema) (multivariate analysis)	https://genetics.opentargets.org/study/GCST010984	2020			0.741088	0.72	1	0.72	1	GWAS	0.034		immune	gwas	unsupported target	TRUE	FALSE	FALSE	FALSE	FALSE	FALSE	FALSE
CCL20-D009369	0.282	CCL20	D009369	Neoplasms	Phase I		Phase I	TRUE	FALSE			FALSE		D006967	Hypersensitivity	OTG		Allergic disease (asthma, hay fever and/or eczema) (multivariate analysis)	https://genetics.opentargets.org/study/GCST010984	2020			0.741088	0.72	1	0.72	1	GWAS	0.034		oncology	gwas	unsupported target	TRUE	FALSE	FALSE	FALSE	FALSE	FALSE	FALSE
CCL20-D015212	1	CCL20	D015212	Inflammatory Bowel Diseases	Preclinical		Preclinical	FALSE				FALSE		D015212	Inflammatory Bowel Diseases	OTG		Inflammatory bowel disease [EA]	https://genetics.opentargets.org/study/GCST003043	2015			0.675962	0.7	1	0.7	1	GWAS		1.06847	digestive	both	genetically supported target	TRUE	FALSE	FALSE	FALSE	FALSE	FALSE	FALSE
CCL20-D015535	0.203	CCL20	D015535	Arthritis, Psoriatic	Phase I		Phase I	TRUE	FALSE			FALSE		D006967	Hypersensitivity	OTG		Allergic disease (asthma, hay fever and/or eczema) (multivariate analysis)	https://genetics.opentargets.org/study/GCST010984	2020			0.741088	0.72	1	0.72	1	GWAS	0.034		musculoskeletal, dermatology	both	unsupported target	TRUE	FALSE	FALSE	FALSE	FALSE	FALSE	FALSE
CCL21-D001749	0.222	CCL21	D001749	Urinary Bladder Neoplasms	Preclinical		Preclinical	FALSE				FALSE		D001327	Autoimmune Diseases	OTG		Autoimmune traits (pleiotropy)	https://genetics.opentargets.org/study/GCST009873	2018			0.670243	0.5	1	0.5	1	GWAS			oncology	both	unsupported target	TRUE	FALSE	FALSE	FALSE	FALSE	FALSE	FALSE
CCL21-D001932	0.234	CCL21	D001932	Brain Neoplasms	Preclinical		Preclinical	FALSE				FALSE		D001327	Autoimmune Diseases	OTG		Autoimmune traits (pleiotropy)	https://genetics.opentargets.org/study/GCST009873	2018			0.670243	0.5	1	0.5	1	GWAS			oncology	both	unsupported target	TRUE	FALSE	FALSE	FALSE	FALSE	FALSE	FALSE
CCL21-D001943	0.359	CCL21	D001943	Breast Neoplasms	Preclinical		Preclinical	FALSE				FALSE		D001172	Arthritis, Rheumatoid	OTG		Rheumatoid arthritis	https://genetics.opentargets.org/study/GCST002318	2013			0.32891	0.55	1	0.55	1	GWAS		1.12	oncology	both	unsupported target	TRUE	FALSE	FALSE	FALSE	FALSE	FALSE	FALSE
CCL21-D002289	0.221	CCL21	D002289	Carcinoma, Non-Small-Cell Lung	Preclinical		Preclinical	FALSE				FALSE		D001327	Autoimmune Diseases	OTG		Autoimmune traits (pleiotropy)	https://genetics.opentargets.org/study/GCST009873	2018			0.670243	0.5	1	0.5	1	GWAS			oncology	both	unsupported target	TRUE	FALSE	FALSE	FALSE	FALSE	FALSE	FALSE
CCL21-D005909	0.222	CCL21	D005909	Glioblastoma	Preclinical		Preclinical	FALSE				FALSE		D001327	Autoimmune Diseases	OTG		Autoimmune traits (pleiotropy)	https://genetics.opentargets.org/study/GCST009873	2018			0.670243	0.5	1	0.5	1	GWAS			oncology	gwas	unsupported target	TRUE	FALSE	FALSE	FALSE	FALSE	FALSE	FALSE
CCL21-D006086	0.414	CCL21	D006086	Graft vs Host Disease	Preclinical		Preclinical	FALSE				FALSE		D001327	Autoimmune Diseases	OTG		Autoimmune traits (pleiotropy)	https://genetics.opentargets.org/study/GCST009873	2018			0.670243	0.5	1	0.5	1	GWAS			immune	gwas	unsupported target	TRUE	FALSE	FALSE	FALSE	FALSE	FALSE	FALSE
CCL21-D006258	0.239	CCL21	D006258	Head and Neck Neoplasms	Preclinical		Preclinical	FALSE				FALSE		D001327	Autoimmune Diseases	OTG		Autoimmune traits (pleiotropy)	https://genetics.opentargets.org/study/GCST009873	2018			0.670243	0.5	1	0.5	1	GWAS			oncology	both	unsupported target	TRUE	FALSE	FALSE	FALSE	FALSE	FALSE	FALSE
CCL21-D007680	0.23	CCL21	D007680	Kidney Neoplasms	Preclinical		Preclinical	FALSE				FALSE		D001327	Autoimmune Diseases	OTG		Autoimmune traits (pleiotropy)	https://genetics.opentargets.org/study/GCST009873	2018			0.670243	0.5	1	0.5	1	GWAS			oncology	both	unsupported target	TRUE	FALSE	FALSE	FALSE	FALSE	FALSE	FALSE
CCL21-D008175	0.237	CCL21	D008175	Lung Neoplasms	Preclinical		Preclinical	FALSE				FALSE		D001327	Autoimmune Diseases	OTG		Autoimmune traits (pleiotropy)	https://genetics.opentargets.org/study/GCST009873	2018			0.670243	0.5	1	0.5	1	GWAS			oncology	both	unsupported target	TRUE	FALSE	FALSE	FALSE	FALSE	FALSE	FALSE
CCL21-D008527	0.216	CCL21	D008527	Medulloblastoma	Preclinical		Preclinical	FALSE				FALSE		D001327	Autoimmune Diseases	OTG		Autoimmune traits (pleiotropy)	https://genetics.opentargets.org/study/GCST009873	2018			0.670243	0.5	1	0.5	1	GWAS			oncology	gwas	unsupported target	TRUE	FALSE	FALSE	FALSE	FALSE	FALSE	FALSE
CCL21-D008545	0.238	CCL21	D008545	Melanoma	Preclinical		Preclinical	FALSE				FALSE		D001327	Autoimmune Diseases	OTG		Autoimmune traits (pleiotropy)	https://genetics.opentargets.org/study/GCST009873	2018			0.670243	0.5	1	0.5	1	GWAS			oncology	both	unsupported target	TRUE	FALSE	FALSE	FALSE	FALSE	FALSE	FALSE
CCL21-D010190	0.227	CCL21	D010190	Pancreatic Neoplasms	Preclinical		Preclinical	FALSE				FALSE		D001327	Autoimmune Diseases	OTG		Autoimmune traits (pleiotropy)	https://genetics.opentargets.org/study/GCST009873	2018			0.670243	0.5	1	0.5	1	GWAS			oncology	gwas	unsupported target	TRUE	FALSE	FALSE	FALSE	FALSE	FALSE	FALSE
CCL21-D011471	0.227	CCL21	D011471	Prostatic Neoplasms	Preclinical		Preclinical	FALSE				FALSE		D001327	Autoimmune Diseases	OTG		Autoimmune traits (pleiotropy)	https://genetics.opentargets.org/study/GCST009873	2018			0.670243	0.5	1	0.5	1	GWAS			oncology	both	unsupported target	TRUE	FALSE	FALSE	FALSE	FALSE	FALSE	FALSE
CCL21-D015179	0.239	CCL21	D015179	Colorectal Neoplasms	Preclinical		Preclinical	FALSE				FALSE		D001327	Autoimmune Diseases	OTG		Autoimmune traits (pleiotropy)	https://genetics.opentargets.org/study/GCST009873	2018			0.670243	0.5	1	0.5	1	GWAS			oncology	both	unsupported target	TRUE	FALSE	FALSE	FALSE	FALSE	FALSE	FALSE
CCL22-D009369	0.26	CCL22	D009369	Neoplasms	Preclinical		Preclinical	FALSE				FALSE		D001249	Asthma	OTG		Asthma	https://genetics.opentargets.org/study/GCST010043	2020			0.931721	0.72	1	0.72	1	GWAS			oncology	gwas	unsupported target	TRUE	FALSE	FALSE	FALSE	FALSE	FALSE	FALSE
CCL22-D010051	0.208	CCL22	D010051	Ovarian Neoplasms	Preclinical		Preclinical	FALSE				FALSE		D001249	Asthma	OTG		Asthma	https://genetics.opentargets.org/study/GCST010043	2020			0.931721	0.72	1	0.72	1	GWAS			oncology	gwas	unsupported target	TRUE	FALSE	FALSE	FALSE	FALSE	FALSE	FALSE
CCL24-D008103	0.25	CCL24	D008103	Liver Cirrhosis		Phase II	Phase II	TRUE	TRUE			TRUE		D006402	Hematologic Diseases	OTG		Eosinophil percentage of white cells	https://genetics.opentargets.org/study/GCST004600	2016			0.0497602	0.75	1	0.75	1	GWAS	0.0739729		digestive, signs/symptoms	gwas	unsupported target	TRUE	FALSE	FALSE	FALSE	FALSE	FALSE	FALSE
CCL24-D012595	0.238	CCL24	D012595	Scleroderma, Systemic		Phase I	Phase I	TRUE				TRUE		D006402	Hematologic Diseases	OTG		Eosinophil percentage of white cells	https://genetics.opentargets.org/study/GCST004600	2016			0.0497602	0.75	1	0.75	1	GWAS	0.0739729		dermatology	gwas	unsupported target	TRUE	FALSE	FALSE	FALSE	FALSE	FALSE	FALSE
CCL24-D015209	0.22	CCL24	D015209	Cholangitis, Sclerosing		Phase II	Phase II	TRUE	TRUE			TRUE		D006402	Hematologic Diseases	OTG		Eosinophil percentage of white cells	https://genetics.opentargets.org/study/GCST004600	2016			0.0497602	0.75	1	0.75	1	GWAS	0.0739729		digestive	both	unsupported target	TRUE	FALSE	FALSE	FALSE	FALSE	FALSE	FALSE
CCL24-D045743	0.214	CCL24	D045743	Scleroderma, Diffuse		Phase I	Phase I	TRUE				TRUE		D006402	Hematologic Diseases	OTG		Eosinophil percentage of white cells	https://genetics.opentargets.org/study/GCST004600	2016			0.0497602	0.75	1	0.75	1	GWAS	0.0739729		dermatology	gwas	unsupported target	TRUE	FALSE	FALSE	FALSE	FALSE	FALSE	FALSE
CCL24-D045745	0.235	CCL24	D045745	Scleroderma, Limited		Phase I	Phase I	TRUE				TRUE		D006402	Hematologic Diseases	OTG		Eosinophil percentage of white cells	https://genetics.opentargets.org/study/GCST004600	2016			0.0497602	0.75	1	0.75	1	GWAS	0.0739729		dermatology	gwas	unsupported target	TRUE	FALSE	FALSE	FALSE	FALSE	FALSE	FALSE
CCL24-D054990	0.229	CCL24	D054990	Idiopathic Pulmonary Fibrosis		Phase I	Phase I	TRUE				TRUE		D006402	Hematologic Diseases	OTG		Eosinophil percentage of white cells	https://genetics.opentargets.org/study/GCST004600	2016			0.0497602	0.75	1	0.75	1	GWAS	0.0739729		respiratory	both	unsupported target	TRUE	FALSE	FALSE	FALSE	FALSE	FALSE	FALSE
CCL24-D065626	0.216	CCL24	D065626	Non-alcoholic Fatty Liver Disease		Phase II	Phase II	TRUE	TRUE			TRUE		D006402	Hematologic Diseases	OTG		Eosinophil percentage of white cells	https://genetics.opentargets.org/study/GCST004600	2016			0.0497602	0.75	1	0.75	1	GWAS	0.0739729		digestive	both	unsupported target	TRUE	FALSE	FALSE	FALSE	FALSE	FALSE	FALSE
CCL3-D001172	0.029	CCL3	D001172	Arthritis, Rheumatoid	Preclinical		Preclinical	FALSE				FALSE		D042643	Vascular Endothelial Growth Factor D	OTG		C-C motif chemokine 3 levels	https://genetics.opentargets.org/study/GCST90012055	2020				0.51	1	0.51	1	GWAS	0.5389		musculoskeletal, dermatology, immune	gwas	unsupported target	TRUE	FALSE	FALSE	FALSE	FALSE	FALSE	FALSE
CCL3-D001249	0.029	CCL3	D001249	Asthma	Preclinical		Preclinical	FALSE				FALSE		D042643	Vascular Endothelial Growth Factor D	OTG		C-C motif chemokine 3 levels	https://genetics.opentargets.org/study/GCST90012055	2020				0.51	1	0.51	1	GWAS	0.5389		respiratory, immune	both	unsupported target	TRUE	FALSE	FALSE	FALSE	FALSE	FALSE	FALSE
CCL3-D006689	0.028	CCL3	D006689	Hodgkin Disease	Phase II		Phase II	TRUE	TRUE	FALSE		FALSE		D042643	Vascular Endothelial Growth Factor D	OTG		C-C motif chemokine 3 levels	https://genetics.opentargets.org/study/GCST90012055	2020				0.51	1	0.51	1	GWAS	0.5389		oncology	gwas	unsupported target	TRUE	FALSE	FALSE	FALSE	FALSE	FALSE	FALSE
CCL3-D008224	0.027	CCL3	D008224	Lymphoma, Follicular	Launched	Launched	Launched	TRUE	TRUE	TRUE	TRUE	FALSE		D042643	Vascular Endothelial Growth Factor D	OTG		C-C motif chemokine 3 levels	https://genetics.opentargets.org/study/GCST90012055	2020				0.51	1	0.51	1	GWAS	0.5389		oncology	gwas	unsupported target	TRUE	FALSE	FALSE	FALSE	FALSE	FALSE	FALSE
CCL3-D008228	0.029	CCL3	D008228	Lymphoma, Non-Hodgkin	Launched	Launched	Launched	TRUE	TRUE	TRUE	TRUE	FALSE		D042643	Vascular Endothelial Growth Factor D	OTG		C-C motif chemokine 3 levels	https://genetics.opentargets.org/study/GCST90012055	2020				0.51	1	0.51	1	GWAS	0.5389		oncology	both	unsupported target	TRUE	FALSE	FALSE	FALSE	FALSE	FALSE	FALSE
CCL3-D008258	0.027	CCL3	D008258	Waldenstrom Macroglobulinemia	Phase I		Phase I	TRUE	FALSE			FALSE		D042643	Vascular Endothelial Growth Factor D	OTG		C-C motif chemokine 3 levels	https://genetics.opentargets.org/study/GCST90012055	2020				0.51	1	0.51	1	GWAS	0.5389		oncology	gwas	unsupported target	TRUE	FALSE	FALSE	FALSE	FALSE	FALSE	FALSE
CCL3-D009101	0.028	CCL3	D009101	Multiple Myeloma	Launched	Launched	Launched	TRUE	TRUE	TRUE	TRUE	FALSE		D042643	Vascular Endothelial Growth Factor D	OTG		C-C motif chemokine 3 levels	https://genetics.opentargets.org/study/GCST90012055	2020				0.51	1	0.51	1	GWAS	0.5389		oncology	gwas	unsupported target	TRUE	FALSE	FALSE	FALSE	FALSE	FALSE	FALSE
CCL3-D009103	0.029	CCL3	D009103	Multiple Sclerosis	Preclinical		Preclinical	FALSE				FALSE		D042643	Vascular Endothelial Growth Factor D	OTG		C-C motif chemokine 3 levels	https://genetics.opentargets.org/study/GCST90012055	2020				0.51	1	0.51	1	GWAS	0.5389		neurology, immune	both	unsupported target	TRUE	FALSE	FALSE	FALSE	FALSE	FALSE	FALSE
CCL3-D010190	0.028	CCL3	D010190	Pancreatic Neoplasms	Phase I		Phase I	TRUE	FALSE			FALSE		D042643	Vascular Endothelial Growth Factor D	OTG		C-C motif chemokine 3 levels	https://genetics.opentargets.org/study/GCST90012055	2020				0.51	1	0.51	1	GWAS	0.5389		oncology	gwas	unsupported target	TRUE	FALSE	FALSE	FALSE	FALSE	FALSE	FALSE
CCL3-D011087	0.028	CCL3	D011087	Polycythemia Vera	Phase I		Phase I	TRUE	FALSE			FALSE		D042643	Vascular Endothelial Growth Factor D	OTG		C-C motif chemokine 3 levels	https://genetics.opentargets.org/study/GCST90012055	2020				0.51	1	0.51	1	GWAS	0.5389		oncology	both	unsupported target	TRUE	FALSE	FALSE	FALSE	FALSE	FALSE	FALSE
CCL3-D013922	0.027	CCL3	D013922	Thrombocytosis	Phase I		Phase I	TRUE	FALSE			FALSE		D042643	Vascular Endothelial Growth Factor D	OTG		C-C motif chemokine 3 levels	https://genetics.opentargets.org/study/GCST90012055	2020				0.51	1	0.51	1	GWAS	0.5389		hematology	both	unsupported target	TRUE	FALSE	FALSE	FALSE	FALSE	FALSE	FALSE
CCL3-D015451	0.027	CCL3	D015451	Leukemia, Lymphocytic, Chronic, B-Cell	Launched	Launched	Launched	TRUE	TRUE	TRUE	TRUE	FALSE		D042643	Vascular Endothelial Growth Factor D	OTG		C-C motif chemokine 3 levels	https://genetics.opentargets.org/study/GCST90012055	2020				0.51	1	0.51	1	GWAS	0.5389		oncology	both	unsupported target	TRUE	FALSE	FALSE	FALSE	FALSE	FALSE	FALSE
CCL3-D015470	0.028	CCL3	D015470	Leukemia, Myeloid, Acute	Launched	Launched	Launched	TRUE	TRUE	TRUE	TRUE	FALSE		D042643	Vascular Endothelial Growth Factor D	OTG		C-C motif chemokine 3 levels	https://genetics.opentargets.org/study/GCST90012055	2020				0.51	1	0.51	1	GWAS	0.5389		oncology	both	unsupported target	TRUE	FALSE	FALSE	FALSE	FALSE	FALSE	FALSE
CCL3-D055728	0.027	CCL3	D055728	Primary Myelofibrosis	Phase I		Phase I	TRUE	FALSE			FALSE		D042643	Vascular Endothelial Growth Factor D	OTG		C-C motif chemokine 3 levels	https://genetics.opentargets.org/study/GCST90012055	2020				0.51	1	0.51	1	GWAS	0.5389		hematology	both	unsupported target	TRUE	FALSE	FALSE	FALSE	FALSE	FALSE	FALSE
CCL4-D001172	0.037	CCL4	D001172	Arthritis, Rheumatoid	Preclinical		Preclinical	FALSE				FALSE		D015415	Biomarkers	OTG		Blood protein levels [AXL, 10574_10_3]	https://genetics.opentargets.org/study/GCST006585_150	2018			0.249026	0.5	1	0.5	1	GWAS	0.252405		musculoskeletal, dermatology, immune	gwas	unsupported target	TRUE	FALSE	FALSE	FALSE	FALSE	FALSE	FALSE
CCL4-D001249	0.036	CCL4	D001249	Asthma	Preclinical		Preclinical	FALSE				FALSE		D015415	Biomarkers	OTG		Blood protein levels [AXL, 10574_10_3]	https://genetics.opentargets.org/study/GCST006585_150	2018			0.249026	0.5	1	0.5	1	GWAS	0.252405		respiratory, immune	both	unsupported target	TRUE	FALSE	FALSE	FALSE	FALSE	FALSE	FALSE
CCL4-D001943	0.035	CCL4	D001943	Breast Neoplasms		Phase I	Phase I	TRUE				FALSE		D015415	Biomarkers	OTG		Blood protein levels [AXL, 10574_10_3]	https://genetics.opentargets.org/study/GCST006585_150	2018			0.249026	0.5	1	0.5	1	GWAS	0.252405		oncology	both	unsupported target	TRUE	FALSE	FALSE	FALSE	FALSE	FALSE	FALSE
CCL4-D006258	0.036	CCL4	D006258	Head and Neck Neoplasms		Phase I	Phase I	TRUE				FALSE		D015415	Biomarkers	OTG		Blood protein levels [AXL, 10574_10_3]	https://genetics.opentargets.org/study/GCST006585_150	2018			0.249026	0.5	1	0.5	1	GWAS	0.252405		oncology	both	unsupported target	TRUE	FALSE	FALSE	FALSE	FALSE	FALSE	FALSE
CCL4-D006689	0.035	CCL4	D006689	Hodgkin Disease	Phase II		Phase II	TRUE	TRUE	FALSE		FALSE		D015415	Biomarkers	OTG		Blood protein levels [AXL, 10574_10_3]	https://genetics.opentargets.org/study/GCST006585_150	2018			0.249026	0.5	1	0.5	1	GWAS	0.252405		oncology	gwas	unsupported target	TRUE	FALSE	FALSE	FALSE	FALSE	FALSE	FALSE
CCL4-D008224	0.032	CCL4	D008224	Lymphoma, Follicular	Launched	Launched	Launched	TRUE	TRUE	TRUE	TRUE	FALSE		D015415	Biomarkers	OTG		Blood protein levels [AXL, 10574_10_3]	https://genetics.opentargets.org/study/GCST006585_150	2018			0.249026	0.5	1	0.5	1	GWAS	0.252405		oncology	gwas	unsupported target	TRUE	FALSE	FALSE	FALSE	FALSE	FALSE	FALSE
CCL4-D008228	0.037	CCL4	D008228	Lymphoma, Non-Hodgkin	Launched	Launched	Launched	TRUE	TRUE	TRUE	TRUE	FALSE		D015415	Biomarkers	OTG		Blood protein levels [AXL, 10574_10_3]	https://genetics.opentargets.org/study/GCST006585_150	2018			0.249026	0.5	1	0.5	1	GWAS	0.252405		oncology	both	unsupported target	TRUE	FALSE	FALSE	FALSE	FALSE	FALSE	FALSE
CCL4-D008258	0.032	CCL4	D008258	Waldenstrom Macroglobulinemia	Phase I		Phase I	TRUE	FALSE			FALSE		D015415	Biomarkers	OTG		Blood protein levels [AXL, 10574_10_3]	https://genetics.opentargets.org/study/GCST006585_150	2018			0.249026	0.5	1	0.5	1	GWAS	0.252405		oncology	gwas	unsupported target	TRUE	FALSE	FALSE	FALSE	FALSE	FALSE	FALSE
CCL4-D008545	0.036	CCL4	D008545	Melanoma		Phase I	Phase I	TRUE				FALSE		D015415	Biomarkers	OTG		Blood protein levels [AXL, 10574_10_3]	https://genetics.opentargets.org/study/GCST006585_150	2018			0.249026	0.5	1	0.5	1	GWAS	0.252405		oncology	both	unsupported target	TRUE	FALSE	FALSE	FALSE	FALSE	FALSE	FALSE
CCL4-D009101	0.035	CCL4	D009101	Multiple Myeloma	Launched	Launched	Launched	TRUE	TRUE	TRUE	TRUE	FALSE		D015415	Biomarkers	OTG		Blood protein levels [AXL, 10574_10_3]	https://genetics.opentargets.org/study/GCST006585_150	2018			0.249026	0.5	1	0.5	1	GWAS	0.252405		oncology	gwas	unsupported target	TRUE	FALSE	FALSE	FALSE	FALSE	FALSE	FALSE
CCL4-D009103	0.037	CCL4	D009103	Multiple Sclerosis	Preclinical		Preclinical	FALSE				FALSE		D015415	Biomarkers	OTG		Blood protein levels [AXL, 10574_10_3]	https://genetics.opentargets.org/study/GCST006585_150	2018			0.249026	0.5	1	0.5	1	GWAS	0.252405		neurology, immune	both	unsupported target	TRUE	FALSE	FALSE	FALSE	FALSE	FALSE	FALSE
CCL4-D009369	0.045	CCL4	D009369	Neoplasms		Phase I	Phase I	TRUE				FALSE		D015415	Biomarkers	OTG		Blood protein levels [AXL, 10574_10_3]	https://genetics.opentargets.org/study/GCST006585_150	2018			0.249026	0.5	1	0.5	1	GWAS	0.252405		oncology	gwas	unsupported target	TRUE	FALSE	FALSE	FALSE	FALSE	FALSE	FALSE
CCL4-D010190	0.034	CCL4	D010190	Pancreatic Neoplasms	Phase I		Phase I	TRUE	FALSE			FALSE		D015415	Biomarkers	OTG		Blood protein levels [AXL, 10574_10_3]	https://genetics.opentargets.org/study/GCST006585_150	2018			0.249026	0.5	1	0.5	1	GWAS	0.252405		oncology	gwas	unsupported target	TRUE	FALSE	FALSE	FALSE	FALSE	FALSE	FALSE
CCL4-D011087	0.034	CCL4	D011087	Polycythemia Vera	Phase I		Phase I	TRUE	FALSE			FALSE		D015415	Biomarkers	OTG		Blood protein levels [AXL, 10574_10_3]	https://genetics.opentargets.org/study/GCST006585_150	2018			0.249026	0.5	1	0.5	1	GWAS	0.252405		oncology	both	unsupported target	TRUE	FALSE	FALSE	FALSE	FALSE	FALSE	FALSE
CCL4-D013922	0.032	CCL4	D013922	Thrombocytosis	Phase I		Phase I	TRUE	FALSE			FALSE		D015415	Biomarkers	OTG		Blood protein levels [AXL, 10574_10_3]	https://genetics.opentargets.org/study/GCST006585_150	2018			0.249026	0.5	1	0.5	1	GWAS	0.252405		hematology	both	unsupported target	TRUE	FALSE	FALSE	FALSE	FALSE	FALSE	FALSE
CCL4-D015179	0.036	CCL4	D015179	Colorectal Neoplasms		Phase I	Phase I	TRUE				FALSE		D015415	Biomarkers	OTG		Blood protein levels [AXL, 10574_10_3]	https://genetics.opentargets.org/study/GCST006585_150	2018			0.249026	0.5	1	0.5	1	GWAS	0.252405		oncology	both	unsupported target	TRUE	FALSE	FALSE	FALSE	FALSE	FALSE	FALSE
CCL4-D015451	0.033	CCL4	D015451	Leukemia, Lymphocytic, Chronic, B-Cell	Launched	Launched	Launched	TRUE	TRUE	TRUE	TRUE	FALSE		D015415	Biomarkers	OTG		Blood protein levels [AXL, 10574_10_3]	https://genetics.opentargets.org/study/GCST006585_150	2018			0.249026	0.5	1	0.5	1	GWAS	0.252405		oncology	both	unsupported target	TRUE	FALSE	FALSE	FALSE	FALSE	FALSE	FALSE
CCL4-D015470	0.034	CCL4	D015470	Leukemia, Myeloid, Acute	Launched	Launched	Launched	TRUE	TRUE	TRUE	TRUE	FALSE		D015415	Biomarkers	OTG		Blood protein levels [AXL, 10574_10_3]	https://genetics.opentargets.org/study/GCST006585_150	2018			0.249026	0.5	1	0.5	1	GWAS	0.252405		oncology	both	unsupported target	TRUE	FALSE	FALSE	FALSE	FALSE	FALSE	FALSE
CCL4-D055728	0.032	CCL4	D055728	Primary Myelofibrosis	Phase I		Phase I	TRUE	FALSE			FALSE		D015415	Biomarkers	OTG		Blood protein levels [AXL, 10574_10_3]	https://genetics.opentargets.org/study/GCST006585_150	2018			0.249026	0.5	1	0.5	1	GWAS	0.252405		hematology	both	unsupported target	TRUE	FALSE	FALSE	FALSE	FALSE	FALSE	FALSE
CCL5-D001168	0	CCL5	D001168	Arthritis	Preclinical		Preclinical	FALSE				FALSE																			musculoskeletal	both	unsupported target	TRUE	TRUE	FALSE	FALSE	FALSE	FALSE	FALSE
CCL5-D001172	0	CCL5	D001172	Arthritis, Rheumatoid	Preclinical		Preclinical	FALSE				FALSE																			musculoskeletal, dermatology, immune	gwas	unsupported target	TRUE	TRUE	FALSE	FALSE	FALSE	FALSE	FALSE
CCL5-D001249	0	CCL5	D001249	Asthma	Phase I		Phase I	TRUE	FALSE			FALSE																			respiratory, immune	both	unsupported target	TRUE	TRUE	FALSE	FALSE	FALSE	FALSE	FALSE
CCL5-D001327	0	CCL5	D001327	Autoimmune Diseases	Phase I		Phase I	TRUE	FALSE			FALSE																			immune	both	unsupported target	TRUE	TRUE	FALSE	FALSE	FALSE	FALSE	FALSE
CCL5-D002318	0	CCL5	D002318	Cardiovascular Diseases	Preclinical		Preclinical	FALSE				FALSE																			cardiovascular	gwas	unsupported target	TRUE	TRUE	FALSE	FALSE	FALSE	FALSE	FALSE
CCL5-D003550	0	CCL5	D003550	Cystic Fibrosis	Preclinical		Preclinical	FALSE				FALSE																			digestive, respiratory, congenital	both	unsupported target	TRUE	TRUE	FALSE	FALSE	FALSE	FALSE	FALSE
CCL5-D006976	0	CCL5	D006976	Hypertension, Pulmonary	Preclinical		Preclinical	FALSE				FALSE																			respiratory, cardiovascular	omim/tcga	unsupported target	TRUE	TRUE	FALSE	FALSE	FALSE	FALSE	FALSE
CCL5-D007154	0	CCL5	D007154	Immune System Diseases	Preclinical		Preclinical	FALSE				FALSE																			immune	gwas	unsupported target	TRUE	TRUE	FALSE	FALSE	FALSE	FALSE	FALSE
CCL5-D007249	0	CCL5	D007249	Inflammation	Phase I		Phase I	TRUE	FALSE			FALSE																			signs/symptoms	gwas	unsupported target	TRUE	TRUE	FALSE	FALSE	FALSE	FALSE	FALSE
CCL5-D008180	0	CCL5	D008180	Lupus Erythematosus, Systemic	Phase I		Phase I	TRUE	FALSE			FALSE																			dermatology, immune	both	unsupported target	TRUE	TRUE	FALSE	FALSE	FALSE	FALSE	FALSE
CCL5-D009103	0	CCL5	D009103	Multiple Sclerosis	Phase I		Phase I	TRUE	FALSE			FALSE																			neurology, immune	both	unsupported target	TRUE	TRUE	FALSE	FALSE	FALSE	FALSE	FALSE
CCL5-D009369	0	CCL5	D009369	Neoplasms	Preclinical		Preclinical	FALSE				FALSE																			oncology	gwas	unsupported target	TRUE	TRUE	FALSE	FALSE	FALSE	FALSE	FALSE
CCL5-D011565	0	CCL5	D011565	Psoriasis	Preclinical		Preclinical	FALSE				FALSE																			dermatology	both	unsupported target	TRUE	TRUE	FALSE	FALSE	FALSE	FALSE	FALSE
CCL5-D019896	0	CCL5	D019896	alpha 1-Antitrypsin Deficiency	Preclinical		Preclinical	FALSE				FALSE																			digestive, respiratory, congenital, signs/symptoms	both	unsupported target	TRUE	TRUE	FALSE	FALSE	FALSE	FALSE	FALSE
CCL5-D029424	0	CCL5	D029424	Pulmonary Disease, Chronic Obstructive	Preclinical		Preclinical	FALSE				FALSE																			respiratory	both	unsupported target	TRUE	TRUE	FALSE	FALSE	FALSE	FALSE	FALSE
CCN1-D001943	0.222	CCN1	D001943	Breast Neoplasms	Preclinical		Preclinical	FALSE				FALSE		D006973	Hypertension	OTG		Pulse pressure	https://genetics.opentargets.org/study/GCST007269	2018			0.194401	0.6	1	0.6	1	GWAS			oncology	both	unsupported target	TRUE	TRUE	FALSE	FALSE	FALSE	FALSE	FALSE
CCN1-D016491	0.518	CCN1	D016491	Peripheral Vascular Diseases	Preclinical		Preclinical	FALSE				FALSE		D006973	Hypertension	OTG		Pulse pressure	https://genetics.opentargets.org/study/GCST007269	2018			0.194401	0.6	1	0.6	1	GWAS			cardiovascular	both	unsupported target	TRUE	TRUE	FALSE	FALSE	FALSE	FALSE	FALSE
CCN1-D050197	0.516	CCN1	D050197	Atherosclerosis	Preclinical		Preclinical	FALSE				FALSE		D006973	Hypertension	OTG		Pulse pressure	https://genetics.opentargets.org/study/GCST007269	2018			0.194401	0.6	1	0.6	1	GWAS			cardiovascular	both	unsupported target	TRUE	TRUE	FALSE	FALSE	FALSE	FALSE	FALSE
CCN2-D000086382	0	CCN2	D000086382	COVID-19		Preclinical	Preclinical					FALSE		D001827	Body Height	OTG		Height	https://genetics.opentargets.org/study/GCST90025949	2021			0.593559	0.57	1	0.57	1	GWAS	0.00895746		infection, respiratory	gwas	unsupported target	TRUE	FALSE	FALSE	FALSE	FALSE	FALSE	FALSE
CCN2-D007627	0.188	CCN2	D007627	Keloid		Phase II	Phase II	TRUE	TRUE			FALSE		D012600	Scoliosis	OTG		Adolescent idiopathic scoliosis	https://genetics.opentargets.org/study/GCST006287	2018			0.094784	0.68	1	0.68	1	GWAS			dermatology, signs/symptoms	both	unsupported target	TRUE	FALSE	FALSE	FALSE	FALSE	FALSE	FALSE
CCN2-D008103	0.201	CCN2	D008103	Liver Cirrhosis	Preclinical		Preclinical	FALSE				FALSE		D012600	Scoliosis	OTG		Adolescent idiopathic scoliosis	https://genetics.opentargets.org/study/GCST006287	2018			0.094784	0.68	1	0.68	1	GWAS			digestive, signs/symptoms	gwas	unsupported target	TRUE	FALSE	FALSE	FALSE	FALSE	FALSE	FALSE
CCN2-D008268	0.204	CCN2	D008268	Macular Degeneration	Preclinical		Preclinical	FALSE				FALSE		D012600	Scoliosis	OTG		Adolescent idiopathic scoliosis	https://genetics.opentargets.org/study/GCST006287	2018			0.094784	0.68	1	0.68	1	GWAS			ophthalmology	both	unsupported target	TRUE	FALSE	FALSE	FALSE	FALSE	FALSE	FALSE
CCN2-D012164	0.213	CCN2	D012164	Retinal Diseases	Phase I		Phase I	TRUE	FALSE			FALSE		D012600	Scoliosis	OTG		Adolescent idiopathic scoliosis	https://genetics.opentargets.org/study/GCST006287	2018			0.094784	0.68	1	0.68	1	GWAS			ophthalmology	both	unsupported target	TRUE	FALSE	FALSE	FALSE	FALSE	FALSE	FALSE
CCN2-D054990	0.191	CCN2	D054990	Idiopathic Pulmonary Fibrosis		Preclinical	Preclinical					FALSE		D012600	Scoliosis	OTG		Adolescent idiopathic scoliosis	https://genetics.opentargets.org/study/GCST006287	2018			0.094784	0.68	1	0.68	1	GWAS			respiratory	both	unsupported target	TRUE	FALSE	FALSE	FALSE	FALSE	FALSE	FALSE
CCN2-D057135	0.173	CCN2	D057135	Wet Macular Degeneration	Phase II		Phase II	TRUE	TRUE	FALSE		FALSE		D012600	Scoliosis	OTG		Adolescent idiopathic scoliosis	https://genetics.opentargets.org/study/GCST006287	2018			0.094784	0.68	1	0.68	1	GWAS			ophthalmology	gwas	unsupported target	TRUE	FALSE	FALSE	FALSE	FALSE	FALSE	FALSE
CCN2-D065306	0.181	CCN2	D065306	Corneal Injuries	Preclinical		Preclinical	FALSE				FALSE		D012600	Scoliosis	OTG		Adolescent idiopathic scoliosis	https://genetics.opentargets.org/study/GCST006287	2018			0.094784	0.68	1	0.68	1	GWAS			neurology, ophthalmology	both	unsupported target	TRUE	FALSE	FALSE	FALSE	FALSE	FALSE	FALSE
CCN4-D007680	0.23	CCN4	D007680	Kidney Neoplasms	Preclinical		Preclinical	FALSE				FALSE		D001327	Autoimmune Diseases	OTG		Autoimmune traits	https://genetics.opentargets.org/study/GCST007071	2018			0.281888	0.85	1	0.85	1	GWAS			oncology	both	unsupported target	TRUE	FALSE	FALSE	FALSE	FALSE	FALSE	FALSE
CCN4-D009369	0.302	CCN4	D009369	Neoplasms	Preclinical		Preclinical	FALSE				FALSE		D001327	Autoimmune Diseases	OTG		Autoimmune traits	https://genetics.opentargets.org/study/GCST007071	2018			0.281888	0.85	1	0.85	1	GWAS			oncology	gwas	unsupported target	TRUE	FALSE	FALSE	FALSE	FALSE	FALSE	FALSE
CCN4-D010190	0.539	CCN4	D010190	Pancreatic Neoplasms	Preclinical		Preclinical	FALSE				FALSE		D013967	Thyroiditis, Autoimmune	OTG		Autoimmune thyroid disease	https://genetics.opentargets.org/study/GCST010571	2020			0.287172	0.85	1	0.85	1	GWAS		1.06383	oncology	gwas	unsupported target	TRUE	FALSE	FALSE	FALSE	FALSE	FALSE	FALSE
CCN4-D054990	0.218	CCN4	D054990	Idiopathic Pulmonary Fibrosis	Preclinical		Preclinical	FALSE				FALSE		D001327	Autoimmune Diseases	OTG		Autoimmune traits	https://genetics.opentargets.org/study/GCST007071	2018			0.281888	0.85	1	0.85	1	GWAS			respiratory	both	unsupported target	TRUE	FALSE	FALSE	FALSE	FALSE	FALSE	FALSE
CCNA2-D009190	0.485	CCNA2	D009190	Myelodysplastic Syndromes		Phase II	Phase II	TRUE	TRUE			FALSE		D000740	Anemia	Genebass	pLoF burden continuous both_sexes irnt	Mean corpuscular volume	https://genebass.org/gene/ENSG00000145386/phenotype/continuous-30040-both_sexes-NA-irnt?burdenSet=pLoF&phewasOpts=1&resultLayout=full	2021								GWAS	0.036959		hematology	omim/tcga	unsupported target	FALSE	TRUE	FALSE	FALSE	FALSE	FALSE	FALSE
CCNA2-D009369	0.275	CCNA2	D009369	Neoplasms		Preclinical	Preclinical					FALSE		D000740	Anemia	Genebass	pLoF burden continuous both_sexes irnt	Mean corpuscular volume	https://genebass.org/gene/ENSG00000145386/phenotype/continuous-30040-both_sexes-NA-irnt?burdenSet=pLoF&phewasOpts=1&resultLayout=full	2021								GWAS	0.036959		oncology	gwas	unsupported target	FALSE	TRUE	FALSE	FALSE	FALSE	FALSE	FALSE
CCNA2-D015470	0.216	CCNA2	D015470	Leukemia, Myeloid, Acute		Phase II	Phase II	TRUE	TRUE			FALSE		D000740	Anemia	Genebass	pLoF burden continuous both_sexes irnt	Mean corpuscular volume	https://genebass.org/gene/ENSG00000145386/phenotype/continuous-30040-both_sexes-NA-irnt?burdenSet=pLoF&phewasOpts=1&resultLayout=full	2021								GWAS	0.036959		oncology	both	unsupported target	FALSE	TRUE	FALSE	FALSE	FALSE	FALSE	FALSE
CCNB1-D006258	0	CCNB1	D006258	Head and Neck Neoplasms	Preclinical		Preclinical	FALSE				FALSE																			oncology	both	unsupported target	FALSE	TRUE	FALSE	FALSE	FALSE	FALSE	FALSE
CCNB1-D008175	0	CCNB1	D008175	Lung Neoplasms	Preclinical		Preclinical	FALSE				FALSE																			oncology	both	unsupported target	FALSE	TRUE	FALSE	FALSE	FALSE	FALSE	FALSE
CCNB1-D009369	0	CCNB1	D009369	Neoplasms	Preclinical		Preclinical	FALSE				FALSE																			oncology	gwas	unsupported target	FALSE	TRUE	FALSE	FALSE	FALSE	FALSE	FALSE
CCND1-D001932	0.582	CCND1	D001932	Brain Neoplasms	Preclinical		Preclinical	FALSE				FALSE		D001943	Breast Neoplasms	OTG		Breast cancer	https://genetics.opentargets.org/study/GCST004950	2015			0.064219	0.55	1	0.55	1	GWAS		1.31	oncology	both	unsupported target	FALSE	TRUE	FALSE	FALSE	FALSE	FALSE	FALSE
CCND1-D001943	1	CCND1	D001943	Breast Neoplasms	Phase I		Phase I	TRUE	FALSE			FALSE		D001943	Breast Neoplasms	OTG		Breast cancer	https://genetics.opentargets.org/study/GCST004950	2015			0.064219	0.55	1	0.55	1	GWAS		1.31	oncology	both	genetically supported target	FALSE	TRUE	FALSE	FALSE	FALSE	FALSE	FALSE
CCND1-D005909	0.732	CCND1	D005909	Glioblastoma	Preclinical		Preclinical	FALSE				FALSE		D008545	Melanoma	OTG		Cutaneous malignant melanoma	https://genetics.opentargets.org/study/GCST003061	2015			0.658356	0.56	1	0.56	1	GWAS	0.12		oncology	gwas	unsupported target	FALSE	TRUE	FALSE	FALSE	FALSE	FALSE	FALSE
CCND1-D008223	0.732	CCND1	D008223	Lymphoma	Phase I		Phase I	TRUE	FALSE			FALSE		D000075363	Immunoglobulin Light-chain Amyloidosis	OTG		Immunoglobulin light chain (AL) amyloidosis	https://genetics.opentargets.org/study/GCST004028	2016			0.458447	0.83	1	0.83	1	GWAS		1.35	oncology	gwas	unsupported target	FALSE	TRUE	FALSE	FALSE	FALSE	FALSE	FALSE
CCND1-D008527	0.717	CCND1	D008527	Medulloblastoma	Preclinical		Preclinical	FALSE				FALSE		D008545	Melanoma	OTG		Cutaneous malignant melanoma	https://genetics.opentargets.org/study/GCST003061	2015			0.658356	0.56	1	0.56	1	GWAS	0.12		oncology	gwas	unsupported target	FALSE	TRUE	FALSE	FALSE	FALSE	FALSE	FALSE
CCND1-D009190	0.547	CCND1	D009190	Myelodysplastic Syndromes	Preclinical		Preclinical	FALSE				FALSE		D007970	Leukopenia	OTG		White blood cell count	https://genetics.opentargets.org/study/GCST90025985	2021			0.562224	0.6	1	0.6	1	GWAS	0.0134846		hematology	omim/tcga	unsupported target	FALSE	TRUE	FALSE	FALSE	FALSE	FALSE	FALSE
CCND1-D009369	0.527	CCND1	D009369	Neoplasms		Preclinical	Preclinical					FALSE		D000075363	Immunoglobulin Light-chain Amyloidosis	OTG		Immunoglobulin light chain (AL) amyloidosis	https://genetics.opentargets.org/study/GCST004028	2016			0.458447	0.83	1	0.83	1	GWAS		1.35	oncology	gwas	unsupported target	FALSE	TRUE	FALSE	FALSE	FALSE	FALSE	FALSE
CCND1-D010051	0.781	CCND1	D010051	Ovarian Neoplasms	Phase I		Phase I	TRUE	FALSE			FALSE		D011471	Prostatic Neoplasms	OTG		Prostate cancer	https://genetics.opentargets.org/study/GCST011049	2021			0.0261963	0.85	1	0.85	1	GWAS		1.135	oncology	gwas	unsupported target	FALSE	TRUE	FALSE	FALSE	FALSE	FALSE	FALSE
CCND1-D010190	0.582	CCND1	D010190	Pancreatic Neoplasms	Preclinical		Preclinical	FALSE				FALSE		D003920	Diabetes Mellitus	OTG		Hemoglobin A1c levels	https://genetics.opentargets.org/study/GCST90018958	2021			0.0256294	0.83	1	0.83	1	GWAS	0.0516		oncology	gwas	unsupported target	FALSE	TRUE	FALSE	FALSE	FALSE	FALSE	FALSE
CCND1-D010534	0.541	CCND1	D010534	Peritoneal Neoplasms	Phase I		Phase I	TRUE	FALSE			FALSE		D001943	Breast Neoplasms	OTG		Breast cancer	https://genetics.opentargets.org/study/GCST004950	2015			0.064219	0.55	1	0.55	1	GWAS		1.31	oncology	omim/tcga	unsupported target	FALSE	TRUE	FALSE	FALSE	FALSE	FALSE	FALSE
CCND1-D054198	0.667	CCND1	D054198	Precursor Cell Lymphoblastic Leukemia-Lymphoma	Phase I		Phase I	TRUE	FALSE			FALSE		D000075363	Immunoglobulin Light-chain Amyloidosis	OTG		Immunoglobulin light chain (AL) amyloidosis	https://genetics.opentargets.org/study/GCST004028	2016			0.458447	0.83	1	0.83	1	GWAS		1.35	oncology	both	unsupported target	FALSE	TRUE	FALSE	FALSE	FALSE	FALSE	FALSE
CCNE1-D000086382	0	CCNE1	D000086382	COVID-19		Preclinical	Preclinical					FALSE		D000072797	Walking Speed	OTG		Walking pace	https://genetics.opentargets.org/study/GCST011122	2020			0.335985	0.77	1	0.77	1	GWAS	0.00820247		infection, respiratory	gwas	unsupported target	FALSE	TRUE	FALSE	FALSE	FALSE	FALSE	FALSE
CCNE1-D001943	1	CCNE1	D001943	Breast Neoplasms		Phase I	Phase I	TRUE				FALSE		D001943	Breast Neoplasms	OTG		Breast cancer	https://genetics.opentargets.org/study/GCST005077	2017			0.32639	0.82	1	0.82	1	GWAS		1.07	oncology	both	genetically supported target	FALSE	TRUE	FALSE	FALSE	FALSE	FALSE	FALSE
CCNE1-D002289	0.557	CCNE1	D002289	Carcinoma, Non-Small-Cell Lung		Preclinical	Preclinical					FALSE		D001943	Breast Neoplasms	OTG		Breast cancer	https://genetics.opentargets.org/study/GCST005077	2017			0.32639	0.82	1	0.82	1	GWAS		1.07	oncology	both	unsupported target	FALSE	TRUE	FALSE	FALSE	FALSE	FALSE	FALSE
CCNE1-D006258	0.592	CCNE1	D006258	Head and Neck Neoplasms		Preclinical	Preclinical					FALSE		D001943	Breast Neoplasms	OTG		Breast cancer	https://genetics.opentargets.org/study/GCST005077	2017			0.32639	0.82	1	0.82	1	GWAS		1.07	oncology	both	unsupported target	FALSE	TRUE	FALSE	FALSE	FALSE	FALSE	FALSE
CCNE1-D008223	0.538	CCNE1	D008223	Lymphoma		Phase II	Phase II	TRUE	TRUE			FALSE		D006402	Hematologic Diseases	OTG		Monocyte percentage of white cells	https://genetics.opentargets.org/study/GCST90002394	2020			0.50455	0.68	1	0.68	1	GWAS	0.0139409		oncology	gwas	unsupported target	FALSE	TRUE	FALSE	FALSE	FALSE	FALSE	FALSE
CCNE1-D009190	0.551	CCNE1	D009190	Myelodysplastic Syndromes		Phase I	Phase I	TRUE				FALSE		D006402	Hematologic Diseases	OTG		Monocyte percentage of white cells	https://genetics.opentargets.org/study/GCST90002394	2020			0.50455	0.68	1	0.68	1	GWAS	0.0139409		hematology	omim/tcga	unsupported target	FALSE	TRUE	FALSE	FALSE	FALSE	FALSE	FALSE
CCNE1-D009369	0.513	CCNE1	D009369	Neoplasms		Phase II	Phase II	TRUE	TRUE			FALSE		D001943	Breast Neoplasms	OTG		Breast cancer	https://genetics.opentargets.org/study/GCST005077	2017			0.32639	0.82	1	0.82	1	GWAS		1.07	oncology	gwas	unsupported target	FALSE	TRUE	FALSE	FALSE	FALSE	FALSE	FALSE
CCNE1-D009447	0.416	CCNE1	D009447	Neuroblastoma		Preclinical	Preclinical					FALSE		D001943	Breast Neoplasms	OTG		Breast cancer	https://genetics.opentargets.org/study/GCST005077	2017			0.32639	0.82	1	0.82	1	GWAS		1.07	oncology	gwas	unsupported target	FALSE	TRUE	FALSE	FALSE	FALSE	FALSE	FALSE
CCNE1-D010051	0.769	CCNE1	D010051	Ovarian Neoplasms		Phase I	Phase I	TRUE				FALSE		D001749	Urinary Bladder Neoplasms	OTG		Bladder cancer	https://genetics.opentargets.org/study/GCST000842	2010			0.339701	0.83	1	0.83	1	GWAS		1.13	oncology	gwas	unsupported target	FALSE	TRUE	FALSE	FALSE	FALSE	FALSE	FALSE
CCNE1-D010190	0.568	CCNE1	D010190	Pancreatic Neoplasms		Phase I	Phase I	TRUE				FALSE		D001943	Breast Neoplasms	OTG		Breast cancer	https://genetics.opentargets.org/study/GCST005077	2017			0.32639	0.82	1	0.82	1	GWAS		1.07	oncology	gwas	unsupported target	FALSE	TRUE	FALSE	FALSE	FALSE	FALSE	FALSE
CCNE1-D015451	0.457	CCNE1	D015451	Leukemia, Lymphocytic, Chronic, B-Cell		Phase I	Phase I	TRUE				FALSE		D006402	Hematologic Diseases	OTG		Monocyte percentage of white cells	https://genetics.opentargets.org/study/GCST90002394	2020			0.50455	0.68	1	0.68	1	GWAS	0.0139409		oncology	both	unsupported target	FALSE	TRUE	FALSE	FALSE	FALSE	FALSE	FALSE
CCNE1-D015470	0.417	CCNE1	D015470	Leukemia, Myeloid, Acute		Phase II	Phase II	TRUE	TRUE			FALSE		D001943	Breast Neoplasms	OTG		Breast cancer	https://genetics.opentargets.org/study/GCST005077	2017			0.32639	0.82	1	0.82	1	GWAS		1.07	oncology	both	unsupported target	FALSE	TRUE	FALSE	FALSE	FALSE	FALSE	FALSE
CCNE1-D016889	0.746	CCNE1	D016889	Endometrial Neoplasms		Phase I	Phase I	TRUE				FALSE		D001749	Urinary Bladder Neoplasms	OTG		Bladder cancer	https://genetics.opentargets.org/study/GCST000842	2010			0.339701	0.83	1	0.83	1	GWAS		1.13	oncology	gwas	unsupported target	FALSE	TRUE	FALSE	FALSE	FALSE	FALSE	FALSE
CCNE2-D000086382	0	CCNE2	D000086382	COVID-19		Preclinical	Preclinical					FALSE		D000740	Anemia	PICCOLO	Mono-LPS-24h	hemoglobin_concentration	https://www.ncbi.nlm.nih.gov/pubmed/27863252	2016	3.38e-13	0.946966						GWAS			infection, respiratory	gwas	unsupported target	FALSE	TRUE	FALSE	FALSE	FALSE	FALSE	FALSE
CCNE2-D001943	0.223	CCNE2	D001943	Breast Neoplasms		Phase I	Phase I	TRUE				FALSE		D000740	Anemia	PICCOLO	Mono-LPS-24h	hemoglobin_concentration	https://www.ncbi.nlm.nih.gov/pubmed/27863252	2016	3.38e-13	0.946966						GWAS			oncology	both	unsupported target	FALSE	TRUE	FALSE	FALSE	FALSE	FALSE	FALSE
CCNE2-D002289	0.21	CCNE2	D002289	Carcinoma, Non-Small-Cell Lung		Preclinical	Preclinical					FALSE		D000740	Anemia	PICCOLO	Mono-LPS-24h	hemoglobin_concentration	https://www.ncbi.nlm.nih.gov/pubmed/27863252	2016	3.38e-13	0.946966						GWAS			oncology	both	unsupported target	FALSE	TRUE	FALSE	FALSE	FALSE	FALSE	FALSE
CCNE2-D006258	0.225	CCNE2	D006258	Head and Neck Neoplasms		Preclinical	Preclinical					FALSE		D000740	Anemia	PICCOLO	Mono-LPS-24h	hemoglobin_concentration	https://www.ncbi.nlm.nih.gov/pubmed/27863252	2016	3.38e-13	0.946966						GWAS			oncology	both	unsupported target	FALSE	TRUE	FALSE	FALSE	FALSE	FALSE	FALSE
CCNE2-D008223	0.468	CCNE2	D008223	Lymphoma		Phase II	Phase II	TRUE	TRUE			FALSE		D000740	Anemia	PICCOLO	Mono-LPS-24h	hemoglobin_concentration	https://www.ncbi.nlm.nih.gov/pubmed/27863252	2016	3.38e-13	0.946966						GWAS			oncology	gwas	unsupported target	FALSE	TRUE	FALSE	FALSE	FALSE	FALSE	FALSE
CCNE2-D009190	0.485	CCNE2	D009190	Myelodysplastic Syndromes		Phase I	Phase I	TRUE				FALSE		D000740	Anemia	PICCOLO	Mono-LPS-24h	hemoglobin_concentration	https://www.ncbi.nlm.nih.gov/pubmed/27863252	2016	3.38e-13	0.946966						GWAS			hematology	omim/tcga	unsupported target	FALSE	TRUE	FALSE	FALSE	FALSE	FALSE	FALSE
CCNE2-D009369	0.275	CCNE2	D009369	Neoplasms		Phase II	Phase II	TRUE	TRUE			FALSE		D000740	Anemia	PICCOLO	Mono-LPS-24h	hemoglobin_concentration	https://www.ncbi.nlm.nih.gov/pubmed/27863252	2016	3.38e-13	0.946966						GWAS			oncology	gwas	unsupported target	FALSE	TRUE	FALSE	FALSE	FALSE	FALSE	FALSE
CCNE2-D009447	0.216	CCNE2	D009447	Neuroblastoma		Preclinical	Preclinical					FALSE		D000740	Anemia	PICCOLO	Mono-LPS-24h	hemoglobin_concentration	https://www.ncbi.nlm.nih.gov/pubmed/27863252	2016	3.38e-13	0.946966						GWAS			oncology	gwas	unsupported target	FALSE	TRUE	FALSE	FALSE	FALSE	FALSE	FALSE
CCNE2-D010051	0.215	CCNE2	D010051	Ovarian Neoplasms		Phase I	Phase I	TRUE				FALSE		D000740	Anemia	PICCOLO	Mono-LPS-24h	hemoglobin_concentration	https://www.ncbi.nlm.nih.gov/pubmed/27863252	2016	3.38e-13	0.946966						GWAS			oncology	gwas	unsupported target	FALSE	TRUE	FALSE	FALSE	FALSE	FALSE	FALSE
CCNE2-D010190	0.215	CCNE2	D010190	Pancreatic Neoplasms		Phase I	Phase I	TRUE				FALSE		D000740	Anemia	PICCOLO	Mono-LPS-24h	hemoglobin_concentration	https://www.ncbi.nlm.nih.gov/pubmed/27863252	2016	3.38e-13	0.946966						GWAS			oncology	gwas	unsupported target	FALSE	TRUE	FALSE	FALSE	FALSE	FALSE	FALSE
CCNE2-D015451	0.414	CCNE2	D015451	Leukemia, Lymphocytic, Chronic, B-Cell		Phase I	Phase I	TRUE				FALSE		D000740	Anemia	PICCOLO	Mono-LPS-24h	hemoglobin_concentration	https://www.ncbi.nlm.nih.gov/pubmed/27863252	2016	3.38e-13	0.946966						GWAS			oncology	both	unsupported target	FALSE	TRUE	FALSE	FALSE	FALSE	FALSE	FALSE
CCNE2-D015470	0.216	CCNE2	D015470	Leukemia, Myeloid, Acute		Phase II	Phase II	TRUE	TRUE			FALSE		D000740	Anemia	PICCOLO	Mono-LPS-24h	hemoglobin_concentration	https://www.ncbi.nlm.nih.gov/pubmed/27863252	2016	3.38e-13	0.946966						GWAS			oncology	both	unsupported target	FALSE	TRUE	FALSE	FALSE	FALSE	FALSE	FALSE
CCNE2-D016889	0.207	CCNE2	D016889	Endometrial Neoplasms		Phase I	Phase I	TRUE				FALSE		D000740	Anemia	PICCOLO	Mono-LPS-24h	hemoglobin_concentration	https://www.ncbi.nlm.nih.gov/pubmed/27863252	2016	3.38e-13	0.946966						GWAS			oncology	gwas	unsupported target	FALSE	TRUE	FALSE	FALSE	FALSE	FALSE	FALSE
CCNG1-D001943	0	CCNG1	D001943	Breast Neoplasms	Phase II		Phase II	TRUE	TRUE	FALSE		TRUE																			oncology	both	unsupported target	FALSE	FALSE	FALSE	FALSE	FALSE	FALSE	FALSE
CCNG1-D008113	0	CCNG1	D008113	Liver Neoplasms	Phase II		Phase II	TRUE	TRUE	FALSE		TRUE																			oncology	gwas	unsupported target	FALSE	FALSE	FALSE	FALSE	FALSE	FALSE	FALSE
CCNG1-D009369	0	CCNG1	D009369	Neoplasms	Launched	Launched	Launched	TRUE	TRUE	TRUE	TRUE	TRUE	2007																		oncology	gwas	unsupported target	FALSE	FALSE	FALSE	FALSE	FALSE	FALSE	FALSE
CCNG1-D010051	0	CCNG1	D010051	Ovarian Neoplasms	Phase II		Phase II	TRUE	TRUE	FALSE		FALSE																			oncology	gwas	unsupported target	FALSE	FALSE	FALSE	FALSE	FALSE	FALSE	FALSE
CCNG1-D010190	0	CCNG1	D010190	Pancreatic Neoplasms	Phase II		Phase II	TRUE	TRUE	FALSE		TRUE																			oncology	gwas	unsupported target	FALSE	FALSE	FALSE	FALSE	FALSE	FALSE	FALSE
CCNG1-D011471	0	CCNG1	D011471	Prostatic Neoplasms	Phase II		Phase II	TRUE	TRUE	FALSE		FALSE																			oncology	both	unsupported target	FALSE	FALSE	FALSE	FALSE	FALSE	FALSE	FALSE
CCNG1-D012516	0	CCNG1	D012516	Osteosarcoma	Phase II		Phase II	TRUE	TRUE	FALSE		TRUE																			oncology	both	unsupported target	FALSE	FALSE	FALSE	FALSE	FALSE	FALSE	FALSE
CCNG1-D015179	0	CCNG1	D015179	Colorectal Neoplasms	Phase II		Phase II	TRUE	TRUE	FALSE		TRUE																			oncology	both	unsupported target	FALSE	FALSE	FALSE	FALSE	FALSE	FALSE	FALSE
CCNG1-D065306	0	CCNG1	D065306	Corneal Injuries	Preclinical		Preclinical	FALSE				FALSE																			neurology, ophthalmology	both	unsupported target	FALSE	FALSE	FALSE	FALSE	FALSE	FALSE	FALSE
CCR1-D001168	0.351	CCR1	D001168	Arthritis	Preclinical		Preclinical	FALSE				FALSE		D006402	Hematologic Diseases	PICCOLO	Mono-naive	white_blood_cell_count_	https://www.ncbi.nlm.nih.gov/pubmed/27863252	2016	3.9e-09	0.998605						GWAS			musculoskeletal	both	unsupported target	TRUE	TRUE	TRUE	FALSE	FALSE	FALSE	FALSE
CCR1-D001172	0.348	CCR1	D001172	Arthritis, Rheumatoid	Phase II		Phase II	TRUE	TRUE	FALSE		FALSE		D001528	Behcet Syndrome	PICCOLO	Leuco-sepsis	behcets_disease	https://www.ncbi.nlm.nih.gov/pubmed/23291587	2013	2.46e-12	0.997529						GWAS			musculoskeletal, dermatology, immune	gwas	unsupported target	TRUE	TRUE	TRUE	FALSE	FALSE	FALSE	FALSE
CCR1-D001943	0.486	CCR1	D001943	Breast Neoplasms	Phase I		Phase I	TRUE	FALSE			FALSE		D001528	Behcet Syndrome	PICCOLO	Leuco-sepsis	behcets_disease	https://www.ncbi.nlm.nih.gov/pubmed/23291587	2013	2.46e-12	0.997529						GWAS			oncology	both	unsupported target	TRUE	TRUE	TRUE	FALSE	FALSE	FALSE	FALSE
CCR1-D002289	0.233	CCR1	D002289	Carcinoma, Non-Small-Cell Lung	Phase I		Phase I	TRUE	FALSE			FALSE		D006402	Hematologic Diseases	PICCOLO	Mono-naive	white_blood_cell_count_	https://www.ncbi.nlm.nih.gov/pubmed/27863252	2016	3.9e-09	0.998605						GWAS			oncology	both	unsupported target	TRUE	TRUE	TRUE	FALSE	FALSE	FALSE	FALSE
CCR1-D004715	0.237	CCR1	D004715	Endometriosis	Phase II		Phase II	TRUE	TRUE	FALSE		FALSE		D006402	Hematologic Diseases	PICCOLO	Mono-naive	white_blood_cell_count_	https://www.ncbi.nlm.nih.gov/pubmed/27863252	2016	3.9e-09	0.998605						GWAS			other	gwas	unsupported target	TRUE	TRUE	TRUE	FALSE	FALSE	FALSE	FALSE
CCR1-D006086	0.233	CCR1	D006086	Graft vs Host Disease	Phase II		Phase II	TRUE	TRUE	FALSE		FALSE		D006402	Hematologic Diseases	PICCOLO	Mono-naive	white_blood_cell_count_	https://www.ncbi.nlm.nih.gov/pubmed/27863252	2016	3.9e-09	0.998605						GWAS			immune	gwas	unsupported target	TRUE	TRUE	TRUE	FALSE	FALSE	FALSE	FALSE
CCR1-D007154	0.345	CCR1	D007154	Immune System Diseases	Preclinical		Preclinical	FALSE				FALSE		D006402	Hematologic Diseases	PICCOLO	Mono-naive	white_blood_cell_count_	https://www.ncbi.nlm.nih.gov/pubmed/27863252	2016	3.9e-09	0.998605						GWAS			immune	gwas	unsupported target	TRUE	TRUE	TRUE	FALSE	FALSE	FALSE	FALSE
CCR1-D007249	1	CCR1	D007249	Inflammation	Preclinical		Preclinical	FALSE				FALSE		D007249	Inflammation	PICCOLO	Mono-rna-90min	macrophage_inflammatory_protein_1b_levels	https://www.ncbi.nlm.nih.gov/pubmed/27989323	2016	3.62e-06	0.906151						GWAS			signs/symptoms	gwas	genetically supported target	TRUE	TRUE	TRUE	FALSE	FALSE	FALSE	FALSE
CCR1-D008659	0.329	CCR1	D008659	Metabolic Diseases	Phase I		Phase I	TRUE	FALSE			FALSE		D006402	Hematologic Diseases	PICCOLO	Mono-naive	white_blood_cell_count_	https://www.ncbi.nlm.nih.gov/pubmed/27863252	2016	3.9e-09	0.998605						GWAS			metabolic	both	unsupported target	TRUE	TRUE	TRUE	FALSE	FALSE	FALSE	FALSE
CCR1-D009101	0.516	CCR1	D009101	Multiple Myeloma	Phase II		Phase II	TRUE	TRUE	FALSE		FALSE		D006402	Hematologic Diseases	PICCOLO	Mono-naive	white_blood_cell_count_	https://www.ncbi.nlm.nih.gov/pubmed/27863252	2016	3.9e-09	0.998605						GWAS			oncology	gwas	unsupported target	TRUE	TRUE	TRUE	FALSE	FALSE	FALSE	FALSE
CCR1-D009103	0.262	CCR1	D009103	Multiple Sclerosis	Preclinical		Preclinical	FALSE				FALSE		D006402	Hematologic Diseases	PICCOLO	Mono-naive	white_blood_cell_count_	https://www.ncbi.nlm.nih.gov/pubmed/27863252	2016	3.9e-09	0.998605						GWAS			neurology, immune	both	unsupported target	TRUE	TRUE	TRUE	FALSE	FALSE	FALSE	FALSE
CCR1-D009369	0.336	CCR1	D009369	Neoplasms	Preclinical		Preclinical	FALSE				FALSE		D006402	Hematologic Diseases	PICCOLO	Mono-naive	white_blood_cell_count_	https://www.ncbi.nlm.nih.gov/pubmed/27863252	2016	3.9e-09	0.998605						GWAS			oncology	gwas	unsupported target	TRUE	TRUE	TRUE	FALSE	FALSE	FALSE	FALSE
CCR1-D010190	0.24	CCR1	D010190	Pancreatic Neoplasms	Phase II		Phase II	TRUE	TRUE	FALSE		FALSE		D006402	Hematologic Diseases	PICCOLO	Mono-naive	white_blood_cell_count_	https://www.ncbi.nlm.nih.gov/pubmed/27863252	2016	3.9e-09	0.998605						GWAS			oncology	gwas	unsupported target	TRUE	TRUE	TRUE	FALSE	FALSE	FALSE	FALSE
CCR1-D011471	0.24	CCR1	D011471	Prostatic Neoplasms	Phase I		Phase I	TRUE	FALSE			FALSE		D006402	Hematologic Diseases	PICCOLO	Mono-naive	white_blood_cell_count_	https://www.ncbi.nlm.nih.gov/pubmed/27863252	2016	3.9e-09	0.998605						GWAS			oncology	both	unsupported target	TRUE	TRUE	TRUE	FALSE	FALSE	FALSE	FALSE
CCR1-D011565	0.474	CCR1	D011565	Psoriasis	Preclinical		Preclinical	FALSE				FALSE		D001528	Behcet Syndrome	PICCOLO	Leuco-sepsis	behcets_disease	https://www.ncbi.nlm.nih.gov/pubmed/23291587	2013	2.46e-12	0.997529						GWAS			dermatology	both	unsupported target	TRUE	TRUE	TRUE	FALSE	FALSE	FALSE	FALSE
CCR1-D012120	0.268	CCR1	D012120	Respiration Disorders	Preclinical		Preclinical	FALSE				FALSE		D006402	Hematologic Diseases	PICCOLO	Mono-naive	white_blood_cell_count_	https://www.ncbi.nlm.nih.gov/pubmed/27863252	2016	3.9e-09	0.998605						GWAS			respiratory	both	unsupported target	TRUE	TRUE	TRUE	FALSE	FALSE	FALSE	FALSE
