## Supplementary tables for "Refining the impact of genetic evidence on clinical success" (part 2 of 3)

### Sheet: s01 (continued)
ti_uid	indication_association_similarity	target	indication_mesh_id	indication_mesh_term	historical_max_phase	active_max_phase	combined_max_phase	succ_p_1	succ_1_2	succ_2_3	succ_3_a	orphan	year_launch	assoc_mesh_id	assoc_mesh_term	assoc_source	assoc_info	original_trait	original_link	assoc_year	pic_qtl_pval	pic_h4	af_gnomad_nfe	l2g_share	l2g_rank	assoc_share	assoc_rank	source_name	abs_beta	abs_or	areas	genetic_insight	target_status	ab_tractable	sm_tractable	rhodop_gpcr	nuclear_receptor	enzyme	ion_channel	kinase
CCR1-D016889	0.228	CCR1	D016889	Endometrial Neoplasms	Phase I		Phase I	TRUE	FALSE			FALSE		D006402	Hematologic Diseases	PICCOLO	Mono-naive	white_blood_cell_count_	https://www.ncbi.nlm.nih.gov/pubmed/27863252	2016	3.9e-09	0.998605						GWAS			oncology	gwas	unsupported target	TRUE	TRUE	TRUE	FALSE	FALSE	FALSE	FALSE
CCR1-D019337	0.509	CCR1	D019337	Hematologic Neoplasms	Preclinical		Preclinical	FALSE				FALSE		D006402	Hematologic Diseases	PICCOLO	Mono-naive	white_blood_cell_count_	https://www.ncbi.nlm.nih.gov/pubmed/27863252	2016	3.9e-09	0.998605						GWAS			oncology	gwas	unsupported target	TRUE	TRUE	TRUE	FALSE	FALSE	FALSE	FALSE
CCR1-D029424	0.253	CCR1	D029424	Pulmonary Disease, Chronic Obstructive	Phase II		Phase II	TRUE	TRUE	FALSE		FALSE		D006402	Hematologic Diseases	PICCOLO	Mono-naive	white_blood_cell_count_	https://www.ncbi.nlm.nih.gov/pubmed/27863252	2016	3.9e-09	0.998605						GWAS			respiratory	both	unsupported target	TRUE	TRUE	TRUE	FALSE	FALSE	FALSE	FALSE
CCR1-D065626	0.216	CCR1	D065626	Non-alcoholic Fatty Liver Disease	Phase I		Phase I	TRUE	FALSE			FALSE		D006402	Hematologic Diseases	PICCOLO	Mono-naive	white_blood_cell_count_	https://www.ncbi.nlm.nih.gov/pubmed/27863252	2016	3.9e-09	0.998605						GWAS			digestive	both	unsupported target	TRUE	TRUE	TRUE	FALSE	FALSE	FALSE	FALSE
CCR10-D001249	0	CCR10	D001249	Asthma	Preclinical		Preclinical	FALSE				FALSE																			respiratory, immune	both	unsupported target	TRUE	TRUE	TRUE	FALSE	FALSE	FALSE	FALSE
CCR10-D006967	0	CCR10	D006967	Hypersensitivity	Preclinical		Preclinical	FALSE				FALSE																			immune	gwas	unsupported target	TRUE	TRUE	TRUE	FALSE	FALSE	FALSE	FALSE
CCR2-D000544	0.255	CCR2	D000544	Alzheimer Disease	Preclinical		Preclinical	FALSE				FALSE		D006402	Hematologic Diseases	Genebass	missenseLC burden continuous both_sexes irnt	Monocyte percentage	https://genebass.org/gene/ENSG00000121807/phenotype/continuous-30190-both_sexes-NA-irnt?burdenSet=pLoF&phewasOpts=1&resultLayout=full	2021								GWAS	0.0061453		neurology, psychiatry	both	unsupported target	TRUE	TRUE	TRUE	FALSE	FALSE	FALSE	FALSE
CCR2-D001168	0.351	CCR2	D001168	Arthritis	Preclinical		Preclinical	FALSE				FALSE		D006402	Hematologic Diseases	Genebass	missenseLC burden continuous both_sexes irnt	Monocyte percentage	https://genebass.org/gene/ENSG00000121807/phenotype/continuous-30190-both_sexes-NA-irnt?burdenSet=pLoF&phewasOpts=1&resultLayout=full	2021								GWAS	0.0061453		musculoskeletal	both	unsupported target	TRUE	TRUE	TRUE	FALSE	FALSE	FALSE	FALSE
CCR2-D001172	0.44	CCR2	D001172	Arthritis, Rheumatoid	Phase II		Phase II	TRUE	TRUE	FALSE		FALSE		D008232	Lymphoproliferative Disorders	Genebass	missenseLC burden continuous both_sexes irnt	Monocyte count	https://genebass.org/gene/ENSG00000121807/phenotype/continuous-30130-both_sexes-NA-irnt?burdenSet=pLoF&phewasOpts=1&resultLayout=full	2021								GWAS	0.0066327		musculoskeletal, dermatology, immune	gwas	unsupported target	TRUE	TRUE	TRUE	FALSE	FALSE	FALSE	FALSE
CCR2-D001249	0.437	CCR2	D001249	Asthma	Preclinical		Preclinical	FALSE				FALSE		D008232	Lymphoproliferative Disorders	Genebass	missenseLC burden continuous both_sexes irnt	Monocyte count	https://genebass.org/gene/ENSG00000121807/phenotype/continuous-30130-both_sexes-NA-irnt?burdenSet=pLoF&phewasOpts=1&resultLayout=full	2021								GWAS	0.0066327		respiratory, immune	both	unsupported target	TRUE	TRUE	TRUE	FALSE	FALSE	FALSE	FALSE
CCR2-D001327	0.489	CCR2	D001327	Autoimmune Diseases	Preclinical		Preclinical	FALSE				FALSE		D008232	Lymphoproliferative Disorders	Genebass	missenseLC burden continuous both_sexes irnt	Monocyte count	https://genebass.org/gene/ENSG00000121807/phenotype/continuous-30130-both_sexes-NA-irnt?burdenSet=pLoF&phewasOpts=1&resultLayout=full	2021								GWAS	0.0066327		immune	both	unsupported target	TRUE	TRUE	TRUE	FALSE	FALSE	FALSE	FALSE
CCR2-D002289	0.233	CCR2	D002289	Carcinoma, Non-Small-Cell Lung	Preclinical		Preclinical	FALSE				FALSE		D006402	Hematologic Diseases	Genebass	missenseLC burden continuous both_sexes irnt	Monocyte percentage	https://genebass.org/gene/ENSG00000121807/phenotype/continuous-30190-both_sexes-NA-irnt?burdenSet=pLoF&phewasOpts=1&resultLayout=full	2021								GWAS	0.0061453		oncology	both	unsupported target	TRUE	TRUE	TRUE	FALSE	FALSE	FALSE	FALSE
CCR2-D002318	0.343	CCR2	D002318	Cardiovascular Diseases	Preclinical		Preclinical	FALSE				FALSE		D006402	Hematologic Diseases	Genebass	missenseLC burden continuous both_sexes irnt	Monocyte percentage	https://genebass.org/gene/ENSG00000121807/phenotype/continuous-30190-both_sexes-NA-irnt?burdenSet=pLoF&phewasOpts=1&resultLayout=full	2021								GWAS	0.0061453		cardiovascular	gwas	unsupported target	TRUE	TRUE	TRUE	FALSE	FALSE	FALSE	FALSE
CCR2-D003876	0.397	CCR2	D003876	Dermatitis, Atopic	Preclinical		Preclinical	FALSE				FALSE		D008232	Lymphoproliferative Disorders	Genebass	missenseLC burden continuous both_sexes irnt	Monocyte count	https://genebass.org/gene/ENSG00000121807/phenotype/continuous-30130-both_sexes-NA-irnt?burdenSet=pLoF&phewasOpts=1&resultLayout=full	2021								GWAS	0.0066327		congenital, dermatology, immune	gwas	unsupported target	TRUE	TRUE	TRUE	FALSE	FALSE	FALSE	FALSE
CCR2-D003920	0.544	CCR2	D003920	Diabetes Mellitus	Preclinical		Preclinical	FALSE				FALSE		D002446	Celiac Disease	OTG		Celiac disease	https://genetics.opentargets.org/study/GCST005523	2011			0.705048	0.54	1	0.54	1	GWAS		1.202	metabolic, endocrine	both	unsupported target	TRUE	TRUE	TRUE	FALSE	FALSE	FALSE	FALSE
CCR2-D003924	0.512	CCR2	D003924	Diabetes Mellitus, Type 2	Phase II		Phase II	TRUE	TRUE	FALSE		TRUE		D002446	Celiac Disease	OTG		Celiac disease	https://genetics.opentargets.org/study/GCST005523	2011			0.705048	0.54	1	0.54	1	GWAS		1.202	metabolic, endocrine	both	unsupported target	TRUE	TRUE	TRUE	FALSE	FALSE	FALSE	FALSE
CCR2-D003928	0.458	CCR2	D003928	Diabetic Nephropathies	Phase II		Phase II	TRUE	TRUE	FALSE		TRUE		D002446	Celiac Disease	OTG		Celiac disease	https://genetics.opentargets.org/study/GCST005523	2011			0.705048	0.54	1	0.54	1	GWAS		1.202	endocrine	gwas	unsupported target	TRUE	TRUE	TRUE	FALSE	FALSE	FALSE	FALSE
CCR2-D003929	0.455	CCR2	D003929	Diabetic Neuropathies	Phase II		Phase II	TRUE	TRUE	FALSE		FALSE		D002446	Celiac Disease	OTG		Celiac disease	https://genetics.opentargets.org/study/GCST005523	2011			0.705048	0.54	1	0.54	1	GWAS		1.202	neurology, endocrine	both	unsupported target	TRUE	TRUE	TRUE	FALSE	FALSE	FALSE	FALSE
CCR2-D005922	0.387	CCR2	D005922	Glomerulonephritis, IGA	Phase I		Phase I	TRUE	FALSE			FALSE		D008232	Lymphoproliferative Disorders	Genebass	missenseLC burden continuous both_sexes irnt	Monocyte count	https://genebass.org/gene/ENSG00000121807/phenotype/continuous-30130-both_sexes-NA-irnt?burdenSet=pLoF&phewasOpts=1&resultLayout=full	2021								GWAS	0.0066327		immune	both	unsupported target	TRUE	TRUE	TRUE	FALSE	FALSE	FALSE	FALSE
CCR2-D005923	0.217	CCR2	D005923	Glomerulosclerosis, Focal Segmental	Phase II		Phase II	TRUE	TRUE	FALSE		TRUE		D006402	Hematologic Diseases	Genebass	missenseLC burden continuous both_sexes irnt	Monocyte percentage	https://genebass.org/gene/ENSG00000121807/phenotype/continuous-30190-both_sexes-NA-irnt?burdenSet=pLoF&phewasOpts=1&resultLayout=full	2021								GWAS	0.0061453		other	both	unsupported target	TRUE	TRUE	TRUE	FALSE	FALSE	FALSE	FALSE
CCR2-D006086	0.402	CCR2	D006086	Graft vs Host Disease	Phase I		Phase I	TRUE	FALSE			FALSE		D008232	Lymphoproliferative Disorders	Genebass	missenseLC burden continuous both_sexes irnt	Monocyte count	https://genebass.org/gene/ENSG00000121807/phenotype/continuous-30130-both_sexes-NA-irnt?burdenSet=pLoF&phewasOpts=1&resultLayout=full	2021								GWAS	0.0066327		immune	gwas	unsupported target	TRUE	TRUE	TRUE	FALSE	FALSE	FALSE	FALSE
CCR2-D007154	0.546	CCR2	D007154	Immune System Diseases	Preclinical		Preclinical	FALSE				FALSE		D008232	Lymphoproliferative Disorders	Genebass	missenseLC burden continuous both_sexes irnt	Monocyte count	https://genebass.org/gene/ENSG00000121807/phenotype/continuous-30130-both_sexes-NA-irnt?burdenSet=pLoF&phewasOpts=1&resultLayout=full	2021								GWAS	0.0066327		immune	gwas	unsupported target	TRUE	TRUE	TRUE	FALSE	FALSE	FALSE	FALSE
CCR2-D007249	1	CCR2	D007249	Inflammation		Preclinical	Preclinical					FALSE		D007249	Inflammation	OTG		Monocyte chemoattractant protein-1 levels	https://genetics.opentargets.org/study/GCST90012007	2020			0.0959491	0.72	1	0.72	1	GWAS	0.2558		signs/symptoms	gwas	genetically supported target	TRUE	TRUE	TRUE	FALSE	FALSE	FALSE	FALSE
CCR2-D008103	0.502	CCR2	D008103	Liver Cirrhosis	Phase III		Phase III	TRUE	TRUE	TRUE	FALSE	TRUE		D002446	Celiac Disease	OTG		Celiac disease	https://genetics.opentargets.org/study/GCST005523	2011			0.705048	0.54	1	0.54	1	GWAS		1.202	digestive, signs/symptoms	gwas	unsupported target	TRUE	TRUE	TRUE	FALSE	FALSE	FALSE	FALSE
CCR2-D008107	0.567	CCR2	D008107	Liver Diseases	Phase II		Phase II	TRUE	TRUE	FALSE		TRUE		D002446	Celiac Disease	OTG		Celiac disease	https://genetics.opentargets.org/study/GCST005523	2011			0.705048	0.54	1	0.54	1	GWAS		1.202	digestive	both	unsupported target	TRUE	TRUE	TRUE	FALSE	FALSE	FALSE	FALSE
CCR2-D008113	0.495	CCR2	D008113	Liver Neoplasms		Preclinical	Preclinical					FALSE		D002446	Celiac Disease	OTG		Celiac disease	https://genetics.opentargets.org/study/GCST005523	2011			0.705048	0.54	1	0.54	1	GWAS		1.202	oncology	gwas	unsupported target	TRUE	TRUE	TRUE	FALSE	FALSE	FALSE	FALSE
CCR2-D008180	0.431	CCR2	D008180	Lupus Erythematosus, Systemic	Phase I		Phase I	TRUE	FALSE			FALSE		D008232	Lymphoproliferative Disorders	Genebass	missenseLC burden continuous both_sexes irnt	Monocyte count	https://genebass.org/gene/ENSG00000121807/phenotype/continuous-30130-both_sexes-NA-irnt?burdenSet=pLoF&phewasOpts=1&resultLayout=full	2021								GWAS	0.0066327		dermatology, immune	both	unsupported target	TRUE	TRUE	TRUE	FALSE	FALSE	FALSE	FALSE
CCR2-D008181	0.39	CCR2	D008181	Lupus Nephritis	Phase I		Phase I	TRUE	FALSE			FALSE		D008232	Lymphoproliferative Disorders	Genebass	missenseLC burden continuous both_sexes irnt	Monocyte count	https://genebass.org/gene/ENSG00000121807/phenotype/continuous-30130-both_sexes-NA-irnt?burdenSet=pLoF&phewasOpts=1&resultLayout=full	2021								GWAS	0.0066327		dermatology, immune	both	unsupported target	TRUE	TRUE	TRUE	FALSE	FALSE	FALSE	FALSE
CCR2-D008269	0.224	CCR2	D008269	Macular Edema	Phase II		Phase II	TRUE	TRUE	FALSE		FALSE		D006402	Hematologic Diseases	Genebass	missenseLC burden continuous both_sexes irnt	Monocyte percentage	https://genebass.org/gene/ENSG00000121807/phenotype/continuous-30190-both_sexes-NA-irnt?burdenSet=pLoF&phewasOpts=1&resultLayout=full	2021								GWAS	0.0061453		ophthalmology	both	unsupported target	TRUE	TRUE	TRUE	FALSE	FALSE	FALSE	FALSE
CCR2-D008545	0.254	CCR2	D008545	Melanoma	Phase I		Phase I	TRUE	FALSE			FALSE		D006402	Hematologic Diseases	Genebass	missenseLC burden continuous both_sexes irnt	Monocyte percentage	https://genebass.org/gene/ENSG00000121807/phenotype/continuous-30190-both_sexes-NA-irnt?burdenSet=pLoF&phewasOpts=1&resultLayout=full	2021								GWAS	0.0061453		oncology	both	unsupported target	TRUE	TRUE	TRUE	FALSE	FALSE	FALSE	FALSE
CCR2-D008659	0.596	CCR2	D008659	Metabolic Diseases	Phase I		Phase I	TRUE	FALSE			FALSE		D002446	Celiac Disease	OTG		Celiac disease	https://genetics.opentargets.org/study/GCST005523	2011			0.705048	0.54	1	0.54	1	GWAS		1.202	metabolic	both	unsupported target	TRUE	TRUE	TRUE	FALSE	FALSE	FALSE	FALSE
CCR2-D009103	0.443	CCR2	D009103	Multiple Sclerosis	Phase II		Phase II	TRUE	TRUE	FALSE		TRUE		D008232	Lymphoproliferative Disorders	Genebass	missenseLC burden continuous both_sexes irnt	Monocyte count	https://genebass.org/gene/ENSG00000121807/phenotype/continuous-30130-both_sexes-NA-irnt?burdenSet=pLoF&phewasOpts=1&resultLayout=full	2021								GWAS	0.0066327		neurology, immune	both	unsupported target	TRUE	TRUE	TRUE	FALSE	FALSE	FALSE	FALSE
CCR2-D009203	0.447	CCR2	D009203	Myocardial Infarction	Preclinical		Preclinical	FALSE				FALSE		D007249	Inflammation	OTG		Monocyte chemoattractant protein-1 levels	https://genetics.opentargets.org/study/GCST90012007	2020			0.0959491	0.72	1	0.72	1	GWAS	0.2558		cardiovascular, signs/symptoms	gwas	unsupported target	TRUE	TRUE	TRUE	FALSE	FALSE	FALSE	FALSE
CCR2-D009205	0.232	CCR2	D009205	Myocarditis	Preclinical		Preclinical	FALSE				FALSE		D006402	Hematologic Diseases	Genebass	missenseLC burden continuous both_sexes irnt	Monocyte percentage	https://genebass.org/gene/ENSG00000121807/phenotype/continuous-30190-both_sexes-NA-irnt?burdenSet=pLoF&phewasOpts=1&resultLayout=full	2021								GWAS	0.0061453		cardiovascular	both	unsupported target	TRUE	TRUE	TRUE	FALSE	FALSE	FALSE	FALSE
CCR2-D009369	0.336	CCR2	D009369	Neoplasms		Phase I	Phase I	TRUE				FALSE		D006402	Hematologic Diseases	Genebass	missenseLC burden continuous both_sexes irnt	Monocyte percentage	https://genebass.org/gene/ENSG00000121807/phenotype/continuous-30190-both_sexes-NA-irnt?burdenSet=pLoF&phewasOpts=1&resultLayout=full	2021								GWAS	0.0061453		oncology	gwas	unsupported target	TRUE	TRUE	TRUE	FALSE	FALSE	FALSE	FALSE
CCR2-D009393	0.251	CCR2	D009393	Nephritis	Preclinical		Preclinical	FALSE				FALSE		D006402	Hematologic Diseases	Genebass	missenseLC burden continuous both_sexes irnt	Monocyte percentage	https://genebass.org/gene/ENSG00000121807/phenotype/continuous-30190-both_sexes-NA-irnt?burdenSet=pLoF&phewasOpts=1&resultLayout=full	2021								GWAS	0.0061453		other	both	unsupported target	TRUE	TRUE	TRUE	FALSE	FALSE	FALSE	FALSE
CCR2-D009404	0.233	CCR2	D009404	Nephrotic Syndrome	Phase II		Phase II	TRUE	TRUE	FALSE		TRUE		D006402	Hematologic Diseases	Genebass	missenseLC burden continuous both_sexes irnt	Monocyte percentage	https://genebass.org/gene/ENSG00000121807/phenotype/continuous-30190-both_sexes-NA-irnt?burdenSet=pLoF&phewasOpts=1&resultLayout=full	2021								GWAS	0.0061453		other	both	unsupported target	TRUE	TRUE	TRUE	FALSE	FALSE	FALSE	FALSE
CCR2-D009437	0.447	CCR2	D009437	Neuralgia	Phase II		Phase II	TRUE	TRUE	FALSE		FALSE		D009765	Obesity	PICCOLO	gtex-v6p-thyroid	obesity-related_traits	https://www.ncbi.nlm.nih.gov/pubmed/23251661	2012	3.33e-06	0.971697						GWAS			neurology, signs/symptoms	both	unsupported target	TRUE	TRUE	TRUE	FALSE	FALSE	FALSE	FALSE
CCR2-D010190	0.485	CCR2	D010190	Pancreatic Neoplasms		Preclinical	Preclinical					TRUE		D002446	Celiac Disease	OTG		Celiac disease	https://genetics.opentargets.org/study/GCST005523	2011			0.705048	0.54	1	0.54	1	GWAS		1.202	oncology	gwas	unsupported target	TRUE	TRUE	TRUE	FALSE	FALSE	FALSE	FALSE
CCR2-D010518	0.257	CCR2	D010518	Periodontitis	Preclinical		Preclinical	FALSE				FALSE		D006402	Hematologic Diseases	Genebass	missenseLC burden continuous both_sexes irnt	Monocyte percentage	https://genebass.org/gene/ENSG00000121807/phenotype/continuous-30190-both_sexes-NA-irnt?burdenSet=pLoF&phewasOpts=1&resultLayout=full	2021								GWAS	0.0061453		other	both	unsupported target	TRUE	TRUE	TRUE	FALSE	FALSE	FALSE	FALSE
CCR2-D011471	0.24	CCR2	D011471	Prostatic Neoplasms	Preclinical		Preclinical	FALSE				FALSE		D006402	Hematologic Diseases	Genebass	missenseLC burden continuous both_sexes irnt	Monocyte percentage	https://genebass.org/gene/ENSG00000121807/phenotype/continuous-30190-both_sexes-NA-irnt?burdenSet=pLoF&phewasOpts=1&resultLayout=full	2021								GWAS	0.0061453		oncology	both	unsupported target	TRUE	TRUE	TRUE	FALSE	FALSE	FALSE	FALSE
CCR2-D011565	0.241	CCR2	D011565	Psoriasis	Preclinical		Preclinical	FALSE				FALSE		D006402	Hematologic Diseases	Genebass	missenseLC burden continuous both_sexes irnt	Monocyte percentage	https://genebass.org/gene/ENSG00000121807/phenotype/continuous-30190-both_sexes-NA-irnt?burdenSet=pLoF&phewasOpts=1&resultLayout=full	2021								GWAS	0.0061453		dermatology	both	unsupported target	TRUE	TRUE	TRUE	FALSE	FALSE	FALSE	FALSE
CCR2-D012120	0.268	CCR2	D012120	Respiration Disorders	Preclinical		Preclinical	FALSE				FALSE		D006402	Hematologic Diseases	Genebass	missenseLC burden continuous both_sexes irnt	Monocyte percentage	https://genebass.org/gene/ENSG00000121807/phenotype/continuous-30190-both_sexes-NA-irnt?burdenSet=pLoF&phewasOpts=1&resultLayout=full	2021								GWAS	0.0061453		respiratory	both	unsupported target	TRUE	TRUE	TRUE	FALSE	FALSE	FALSE	FALSE
CCR2-D012595	0.238	CCR2	D012595	Scleroderma, Systemic	Phase I		Phase I	TRUE	FALSE			FALSE		D006402	Hematologic Diseases	Genebass	missenseLC burden continuous both_sexes irnt	Monocyte percentage	https://genebass.org/gene/ENSG00000121807/phenotype/continuous-30190-both_sexes-NA-irnt?burdenSet=pLoF&phewasOpts=1&resultLayout=full	2021								GWAS	0.0061453		dermatology	gwas	unsupported target	TRUE	TRUE	TRUE	FALSE	FALSE	FALSE	FALSE
CCR2-D012871	0.317	CCR2	D012871	Skin Diseases		Preclinical	Preclinical					FALSE		D006402	Hematologic Diseases	Genebass	missenseLC burden continuous both_sexes irnt	Monocyte percentage	https://genebass.org/gene/ENSG00000121807/phenotype/continuous-30190-both_sexes-NA-irnt?burdenSet=pLoF&phewasOpts=1&resultLayout=full	2021								GWAS	0.0061453		dermatology	gwas	unsupported target	TRUE	TRUE	TRUE	FALSE	FALSE	FALSE	FALSE
CCR2-D014605	0.247	CCR2	D014605	Uveitis	Preclinical		Preclinical	FALSE				FALSE		D006402	Hematologic Diseases	Genebass	missenseLC burden continuous both_sexes irnt	Monocyte percentage	https://genebass.org/gene/ENSG00000121807/phenotype/continuous-30190-both_sexes-NA-irnt?burdenSet=pLoF&phewasOpts=1&resultLayout=full	2021								GWAS	0.0061453		ophthalmology	gwas	unsupported target	TRUE	TRUE	TRUE	FALSE	FALSE	FALSE	FALSE
CCR2-D015209	0.452	CCR2	D015209	Cholangitis, Sclerosing	Phase II		Phase II	TRUE	TRUE	FALSE		FALSE		D002446	Celiac Disease	OTG		Celiac disease	https://genetics.opentargets.org/study/GCST005523	2011			0.705048	0.54	1	0.54	1	GWAS		1.202	digestive	both	unsupported target	TRUE	TRUE	TRUE	FALSE	FALSE	FALSE	FALSE
CCR2-D029424	0.253	CCR2	D029424	Pulmonary Disease, Chronic Obstructive	Phase II		Phase II	TRUE	TRUE	FALSE		FALSE		D006402	Hematologic Diseases	Genebass	missenseLC burden continuous both_sexes irnt	Monocyte percentage	https://genebass.org/gene/ENSG00000121807/phenotype/continuous-30190-both_sexes-NA-irnt?burdenSet=pLoF&phewasOpts=1&resultLayout=full	2021								GWAS	0.0061453		respiratory	both	unsupported target	TRUE	TRUE	TRUE	FALSE	FALSE	FALSE	FALSE
CCR2-D045743	0.214	CCR2	D045743	Scleroderma, Diffuse	Phase I		Phase I	TRUE	FALSE			FALSE		D006402	Hematologic Diseases	Genebass	missenseLC burden continuous both_sexes irnt	Monocyte percentage	https://genebass.org/gene/ENSG00000121807/phenotype/continuous-30190-both_sexes-NA-irnt?burdenSet=pLoF&phewasOpts=1&resultLayout=full	2021								GWAS	0.0061453		dermatology	gwas	unsupported target	TRUE	TRUE	TRUE	FALSE	FALSE	FALSE	FALSE
CCR2-D045745	0.235	CCR2	D045745	Scleroderma, Limited	Phase I		Phase I	TRUE	FALSE			FALSE		D006402	Hematologic Diseases	Genebass	missenseLC burden continuous both_sexes irnt	Monocyte percentage	https://genebass.org/gene/ENSG00000121807/phenotype/continuous-30190-both_sexes-NA-irnt?burdenSet=pLoF&phewasOpts=1&resultLayout=full	2021								GWAS	0.0061453		dermatology	gwas	unsupported target	TRUE	TRUE	TRUE	FALSE	FALSE	FALSE	FALSE
CCR2-D048909	0.498	CCR2	D048909	Diabetes Complications	Phase II		Phase II	TRUE	TRUE	FALSE		FALSE		D002446	Celiac Disease	OTG		Celiac disease	https://genetics.opentargets.org/study/GCST005523	2011			0.705048	0.54	1	0.54	1	GWAS		1.202	endocrine	gwas	unsupported target	TRUE	TRUE	TRUE	FALSE	FALSE	FALSE	FALSE
CCR2-D050197	0.248	CCR2	D050197	Atherosclerosis	Phase I		Phase I	TRUE	FALSE			TRUE		D006402	Hematologic Diseases	Genebass	missenseLC burden continuous both_sexes irnt	Monocyte percentage	https://genebass.org/gene/ENSG00000121807/phenotype/continuous-30190-both_sexes-NA-irnt?burdenSet=pLoF&phewasOpts=1&resultLayout=full	2021								GWAS	0.0061453		cardiovascular	both	unsupported target	TRUE	TRUE	TRUE	FALSE	FALSE	FALSE	FALSE
CCR2-D065626	0.446	CCR2	D065626	Non-alcoholic Fatty Liver Disease	Phase III		Phase III	TRUE	TRUE	TRUE	FALSE	FALSE		D002446	Celiac Disease	OTG		Celiac disease	https://genetics.opentargets.org/study/GCST005523	2011			0.705048	0.54	1	0.54	1	GWAS		1.202	digestive	both	unsupported target	TRUE	TRUE	TRUE	FALSE	FALSE	FALSE	FALSE
CCR3-D001249	0.231	CCR3	D001249	Asthma	Phase II		Phase II	TRUE	TRUE	FALSE		FALSE		D002446	Celiac Disease	OTG		Celiac disease	https://genetics.opentargets.org/study/GCST000612	2010			0.0912219	0.59	1	0.59	1	GWAS		1.321	respiratory, immune	both	unsupported target	TRUE	TRUE	TRUE	FALSE	FALSE	FALSE	FALSE
CCR3-D003233	0.198	CCR3	D003233	Conjunctivitis, Allergic	Phase I		Phase I	TRUE	FALSE			FALSE		D002446	Celiac Disease	OTG		Celiac disease	https://genetics.opentargets.org/study/GCST000612	2010			0.0912219	0.59	1	0.59	1	GWAS		1.321	ophthalmology, immune	both	unsupported target	TRUE	TRUE	TRUE	FALSE	FALSE	FALSE	FALSE
CCR3-D003930	0.491	CCR3	D003930	Diabetic Retinopathy	Phase II		Phase II	TRUE	TRUE	FALSE		FALSE		D002446	Celiac Disease	OTG		Celiac disease	https://genetics.opentargets.org/study/GCST000612	2010			0.0912219	0.59	1	0.59	1	GWAS		1.321	ophthalmology, cardiovascular, endocrine	gwas	unsupported target	TRUE	TRUE	TRUE	FALSE	FALSE	FALSE	FALSE
CCR3-D004485	0.48	CCR3	D004485	Eczema	Phase I		Phase I	TRUE	FALSE			FALSE		D001528	Behcet Syndrome	PICCOLO	Leuco-sepsis	behcets_disease	https://www.ncbi.nlm.nih.gov/pubmed/23291587	2013	5.91e-09	0.997389						GWAS			dermatology	both	unsupported target	TRUE	TRUE	TRUE	FALSE	FALSE	FALSE	FALSE
CCR3-D005759	0.562	CCR3	D005759	Gastroenteritis	Preclinical		Preclinical	FALSE				FALSE		D002446	Celiac Disease	OTG		Celiac disease	https://genetics.opentargets.org/study/GCST000612	2010			0.0912219	0.59	1	0.59	1	GWAS		1.321	digestive	both	unsupported target	TRUE	TRUE	TRUE	FALSE	FALSE	FALSE	FALSE
CCR3-D006255	0.207	CCR3	D006255	Rhinitis, Allergic, Seasonal	Phase I		Phase I	TRUE	FALSE			FALSE		D002446	Celiac Disease	OTG		Celiac disease	https://genetics.opentargets.org/study/GCST000612	2010			0.0912219	0.59	1	0.59	1	GWAS		1.321	respiratory, immune	gwas	unsupported target	TRUE	TRUE	TRUE	FALSE	FALSE	FALSE	FALSE
CCR3-D006967	0.246	CCR3	D006967	Hypersensitivity	Preclinical		Preclinical	FALSE				FALSE		D002446	Celiac Disease	OTG		Celiac disease	https://genetics.opentargets.org/study/GCST000612	2010			0.0912219	0.59	1	0.59	1	GWAS		1.321	immune	gwas	unsupported target	TRUE	TRUE	TRUE	FALSE	FALSE	FALSE	FALSE
CCR3-D007249	0.378	CCR3	D007249	Inflammation	Preclinical		Preclinical	FALSE				FALSE		D012893	Sleep Wake Disorders	OTG		Daytime nap	https://genetics.opentargets.org/study/GCST004693	2017			0.000712712	0.59	1	0.59	1	GWAS	0.35		signs/symptoms	gwas	unsupported target	TRUE	TRUE	TRUE	FALSE	FALSE	FALSE	FALSE
CCR3-D007676	0.621	CCR3	D007676	Kidney Failure, Chronic	Phase I		Phase I	TRUE	FALSE			FALSE		D016055	Urinary Retention	OTG		Retention of urine	https://genetics.opentargets.org/study/FINNGEN_R6_R18_RETEN_URINE	2022			0.000712897	0.52	1	0.52	1	GWAS		1.76735	other	both	unsupported target	TRUE	TRUE	TRUE	FALSE	FALSE	FALSE	FALSE
CCR3-D008268	0.349	CCR3	D008268	Macular Degeneration	Phase II		Phase II	TRUE	TRUE	FALSE		FALSE		D001528	Behcet Syndrome	PICCOLO	Leuco-sepsis	behcets_disease	https://www.ncbi.nlm.nih.gov/pubmed/23291587	2013	5.91e-09	0.997389						GWAS			ophthalmology	both	unsupported target	TRUE	TRUE	TRUE	FALSE	FALSE	FALSE	FALSE
CCR3-D009369	0.282	CCR3	D009369	Neoplasms	Preclinical		Preclinical	FALSE				FALSE		D002446	Celiac Disease	OTG		Celiac disease	https://genetics.opentargets.org/study/GCST000612	2010			0.0912219	0.59	1	0.59	1	GWAS		1.321	oncology	gwas	unsupported target	TRUE	TRUE	TRUE	FALSE	FALSE	FALSE	FALSE
CCR3-D010300	0.489	CCR3	D010300	Parkinson Disease		Phase II	Phase II	TRUE	TRUE			FALSE		D002446	Celiac Disease	OTG		Celiac disease	https://genetics.opentargets.org/study/GCST000612	2010			0.0912219	0.59	1	0.59	1	GWAS		1.321	neurology	both	unsupported target	TRUE	TRUE	TRUE	FALSE	FALSE	FALSE	FALSE
CCR3-D010391	0.454	CCR3	D010391	Pemphigoid, Bullous		Phase II	Phase II	TRUE	TRUE			FALSE		D001528	Behcet Syndrome	PICCOLO	Leuco-sepsis	behcets_disease	https://www.ncbi.nlm.nih.gov/pubmed/23291587	2013	5.91e-09	0.997389						GWAS			dermatology, immune	both	unsupported target	TRUE	TRUE	TRUE	FALSE	FALSE	FALSE	FALSE
CCR3-D012220	0.221	CCR3	D012220	Rhinitis	Phase I		Phase I	TRUE	FALSE			FALSE		D002446	Celiac Disease	OTG		Celiac disease	https://genetics.opentargets.org/study/GCST000612	2010			0.0912219	0.59	1	0.59	1	GWAS		1.321	infection, respiratory	gwas	unsupported target	TRUE	TRUE	TRUE	FALSE	FALSE	FALSE	FALSE
CCR3-D029424	0.228	CCR3	D029424	Pulmonary Disease, Chronic Obstructive	Phase I		Phase I	TRUE	FALSE			FALSE		D002446	Celiac Disease	OTG		Celiac disease	https://genetics.opentargets.org/study/GCST000612	2010			0.0912219	0.59	1	0.59	1	GWAS		1.321	respiratory	both	unsupported target	TRUE	TRUE	TRUE	FALSE	FALSE	FALSE	FALSE
CCR3-D057135	0.294	CCR3	D057135	Wet Macular Degeneration		Phase II	Phase II	TRUE	TRUE			FALSE		D001528	Behcet Syndrome	PICCOLO	Leuco-sepsis	behcets_disease	https://www.ncbi.nlm.nih.gov/pubmed/23291587	2013	5.91e-09	0.997389						GWAS			ophthalmology	gwas	unsupported target	TRUE	TRUE	TRUE	FALSE	FALSE	FALSE	FALSE
CCR3-D065631	0.214	CCR3	D065631	Rhinitis, Allergic	Phase II		Phase II	TRUE	TRUE	FALSE		FALSE		D002446	Celiac Disease	OTG		Celiac disease	https://genetics.opentargets.org/study/GCST000612	2010			0.0912219	0.59	1	0.59	1	GWAS		1.321	respiratory, immune	both	unsupported target	TRUE	TRUE	TRUE	FALSE	FALSE	FALSE	FALSE
CCR4-D000086382	0	CCR4	D000086382	COVID-19		Phase II	Phase II	TRUE	TRUE			FALSE		D004802	Eosinophilia	OTG		Eosinophil counts	https://genetics.opentargets.org/study/GCST90002298	2020			0.184426	0.73	1	0.73	1	GWAS	0.022671		infection, respiratory	gwas	unsupported target	TRUE	TRUE	FALSE	FALSE	FALSE	FALSE	FALSE
CCR4-D001168	0.272	CCR4	D001168	Arthritis	Preclinical		Preclinical	FALSE				FALSE		D009103	Multiple Sclerosis	OTG		Multiple sclerosis	https://genetics.opentargets.org/study/GCST009597	2019			0.424173	0.71	1	0.71	1	GWAS		1.0603	musculoskeletal	both	unsupported target	TRUE	TRUE	FALSE	FALSE	FALSE	FALSE	FALSE
CCR4-D001249	0.222	CCR4	D001249	Asthma		Preclinical	Preclinical					TRUE		D009103	Multiple Sclerosis	OTG		Multiple sclerosis	https://genetics.opentargets.org/study/GCST009597	2019			0.424173	0.71	1	0.71	1	GWAS		1.0603	respiratory, immune	both	unsupported target	TRUE	TRUE	FALSE	FALSE	FALSE	FALSE	FALSE
CCR4-D001327	0.686	CCR4	D001327	Autoimmune Diseases	Preclinical		Preclinical	FALSE				FALSE		D009103	Multiple Sclerosis	OTG		Multiple sclerosis	https://genetics.opentargets.org/study/GCST009597	2019			0.424173	0.71	1	0.71	1	GWAS		1.0603	immune	both	unsupported target	TRUE	TRUE	FALSE	FALSE	FALSE	FALSE	FALSE
CCR4-D002289	0.206	CCR4	D002289	Carcinoma, Non-Small-Cell Lung	Phase I		Phase I	TRUE	FALSE			TRUE		D009103	Multiple Sclerosis	OTG		Multiple sclerosis	https://genetics.opentargets.org/study/GCST009597	2019			0.424173	0.71	1	0.71	1	GWAS		1.0603	oncology	both	unsupported target	TRUE	TRUE	FALSE	FALSE	FALSE	FALSE	FALSE
CCR4-D003876	0.381	CCR4	D003876	Dermatitis, Atopic		Phase II	Phase II	TRUE	TRUE			FALSE		D009103	Multiple Sclerosis	OTG		Multiple sclerosis	https://genetics.opentargets.org/study/GCST009597	2019			0.424173	0.71	1	0.71	1	GWAS		1.0603	congenital, dermatology, immune	gwas	unsupported target	TRUE	TRUE	FALSE	FALSE	FALSE	FALSE	FALSE
CCR4-D004485	0.214	CCR4	D004485	Eczema	Preclinical		Preclinical	FALSE				FALSE		D009103	Multiple Sclerosis	OTG		Multiple sclerosis	https://genetics.opentargets.org/study/GCST009597	2019			0.424173	0.71	1	0.71	1	GWAS		1.0603	dermatology	both	unsupported target	TRUE	TRUE	FALSE	FALSE	FALSE	FALSE	FALSE
CCR4-D007249	0.229	CCR4	D007249	Inflammation	Preclinical		Preclinical	FALSE				FALSE		D009103	Multiple Sclerosis	OTG		Multiple sclerosis	https://genetics.opentargets.org/study/GCST009597	2019			0.424173	0.71	1	0.71	1	GWAS		1.0603	signs/symptoms	gwas	unsupported target	TRUE	TRUE	FALSE	FALSE	FALSE	FALSE	FALSE
CCR4-D007680	0.213	CCR4	D007680	Kidney Neoplasms	Preclinical		Preclinical	FALSE				FALSE		D009103	Multiple Sclerosis	OTG		Multiple sclerosis	https://genetics.opentargets.org/study/GCST009597	2019			0.424173	0.71	1	0.71	1	GWAS		1.0603	oncology	both	unsupported target	TRUE	TRUE	FALSE	FALSE	FALSE	FALSE	FALSE
CCR4-D008545	0.219	CCR4	D008545	Melanoma		Phase II	Phase II	TRUE	TRUE			FALSE		D009103	Multiple Sclerosis	OTG		Multiple sclerosis	https://genetics.opentargets.org/study/GCST009597	2019			0.424173	0.71	1	0.71	1	GWAS		1.0603	oncology	both	unsupported target	TRUE	TRUE	FALSE	FALSE	FALSE	FALSE	FALSE
CCR4-D009369	0.265	CCR4	D009369	Neoplasms		Phase II	Phase II	TRUE	TRUE			TRUE		D009103	Multiple Sclerosis	OTG		Multiple sclerosis	https://genetics.opentargets.org/study/GCST009597	2019			0.424173	0.71	1	0.71	1	GWAS		1.0603	oncology	gwas	unsupported target	TRUE	TRUE	FALSE	FALSE	FALSE	FALSE	FALSE
CCR4-D011014	0.223	CCR4	D011014	Pneumonia		Preclinical	Preclinical					FALSE		D009103	Multiple Sclerosis	OTG		Multiple sclerosis	https://genetics.opentargets.org/study/GCST009597	2019			0.424173	0.71	1	0.71	1	GWAS		1.0603	infection, respiratory	gwas	unsupported target	TRUE	TRUE	FALSE	FALSE	FALSE	FALSE	FALSE
CCR4-D012120	0.228	CCR4	D012120	Respiration Disorders	Preclinical		Preclinical	FALSE				FALSE		D009103	Multiple Sclerosis	OTG		Multiple sclerosis	https://genetics.opentargets.org/study/GCST009597	2019			0.424173	0.71	1	0.71	1	GWAS		1.0603	respiratory	both	unsupported target	TRUE	TRUE	FALSE	FALSE	FALSE	FALSE	FALSE
CCR4-D013274	0.21	CCR4	D013274	Stomach Neoplasms		Phase II	Phase II	TRUE	TRUE			FALSE		D009103	Multiple Sclerosis	OTG		Multiple sclerosis	https://genetics.opentargets.org/study/GCST009597	2019			0.424173	0.71	1	0.71	1	GWAS		1.0603	oncology	both	unsupported target	TRUE	TRUE	FALSE	FALSE	FALSE	FALSE	FALSE
CCR4-D014657	0.226	CCR4	D014657	Vasculitis		Preclinical	Preclinical					FALSE		D009103	Multiple Sclerosis	OTG		Multiple sclerosis	https://genetics.opentargets.org/study/GCST009597	2019			0.424173	0.71	1	0.71	1	GWAS		1.0603	cardiovascular	both	unsupported target	TRUE	TRUE	FALSE	FALSE	FALSE	FALSE	FALSE
CCR4-D016399	0.41	CCR4	D016399	Lymphoma, T-Cell	Launched	Launched	Launched	TRUE	TRUE	TRUE	TRUE	TRUE	2012	D004802	Eosinophilia	OTG		Eosinophil counts	https://genetics.opentargets.org/study/GCST90002298	2020			0.184426	0.73	1	0.73	1	GWAS	0.022671		oncology	both	unsupported target	TRUE	TRUE	FALSE	FALSE	FALSE	FALSE	FALSE
CCR4-D016410	0.408	CCR4	D016410	Lymphoma, T-Cell, Cutaneous	Launched	Launched	Launched	TRUE	TRUE	TRUE	TRUE	TRUE	2020	D004802	Eosinophilia	OTG		Eosinophil counts	https://genetics.opentargets.org/study/GCST90002298	2020			0.184426	0.73	1	0.73	1	GWAS	0.022671		oncology	both	unsupported target	TRUE	TRUE	FALSE	FALSE	FALSE	FALSE	FALSE
CCR4-D016411	0.375	CCR4	D016411	Lymphoma, T-Cell, Peripheral	Launched	Launched	Launched	TRUE	TRUE	TRUE	TRUE	TRUE	2014	D004802	Eosinophilia	OTG		Eosinophil counts	https://genetics.opentargets.org/study/GCST90002298	2020			0.184426	0.73	1	0.73	1	GWAS	0.022671		oncology	omim/tcga	unsupported target	TRUE	TRUE	FALSE	FALSE	FALSE	FALSE	FALSE
CCR4-D019337	0.431	CCR4	D019337	Hematologic Neoplasms	Preclinical		Preclinical	FALSE				FALSE		D004802	Eosinophilia	OTG		Eosinophil counts	https://genetics.opentargets.org/study/GCST90002298	2020			0.184426	0.73	1	0.73	1	GWAS	0.022671		oncology	gwas	unsupported target	TRUE	TRUE	FALSE	FALSE	FALSE	FALSE	FALSE
CCR4-D065631	0.207	CCR4	D065631	Rhinitis, Allergic	Phase I		Phase I	TRUE	FALSE			TRUE		D009103	Multiple Sclerosis	OTG		Multiple sclerosis	https://genetics.opentargets.org/study/GCST009597	2019			0.424173	0.71	1	0.71	1	GWAS		1.0603	respiratory, immune	both	unsupported target	TRUE	TRUE	FALSE	FALSE	FALSE	FALSE	FALSE
CCR5-D000086382	0	CCR5	D000086382	COVID-19		Preclinical	Preclinical					FALSE		D008218	Lymphocytosis	OTG		Lymphocyte counts	https://genetics.opentargets.org/study/GCST90025984	2021			0.105314	0.69	1	0.69	1	GWAS	0.0344967		infection, respiratory	gwas	unsupported target	TRUE	TRUE	TRUE	FALSE	FALSE	FALSE	FALSE
CCR5-D000326	0.206	CCR5	D000326	Adrenoleukodystrophy	Phase II		Phase II	TRUE	TRUE	FALSE		FALSE		D008232	Lymphoproliferative Disorders	OTG		Monocyte count	https://genetics.opentargets.org/study/GCST90002344	2020			0.376333	0.61	1	0.61	1	GWAS			neurology, congenital, metabolic, endocrine	both	unsupported target	TRUE	TRUE	TRUE	FALSE	FALSE	FALSE	FALSE
CCR5-D000544	0.231	CCR5	D000544	Alzheimer Disease	Preclinical		Preclinical	FALSE				FALSE		D008232	Lymphoproliferative Disorders	OTG		Monocyte count	https://genetics.opentargets.org/study/GCST90002344	2020			0.376333	0.61	1	0.61	1	GWAS			neurology, psychiatry	both	unsupported target	TRUE	TRUE	TRUE	FALSE	FALSE	FALSE	FALSE
CCR5-D000690	0.214	CCR5	D000690	Amyotrophic Lateral Sclerosis	Phase II		Phase II	TRUE	TRUE	FALSE		FALSE		D008232	Lymphoproliferative Disorders	OTG		Monocyte count	https://genetics.opentargets.org/study/GCST90002344	2020			0.376333	0.61	1	0.61	1	GWAS			neurology, metabolic	both	unsupported target	TRUE	TRUE	TRUE	FALSE	FALSE	FALSE	FALSE
CCR5-D001172	0.44	CCR5	D001172	Arthritis, Rheumatoid	Phase II		Phase II	TRUE	TRUE	FALSE		FALSE		D008232	Lymphoproliferative Disorders	OTG		Monocyte count	https://genetics.opentargets.org/study/GCST90002344	2020			0.376333	0.61	1	0.61	1	GWAS			musculoskeletal, dermatology, immune	gwas	unsupported target	TRUE	TRUE	TRUE	FALSE	FALSE	FALSE	FALSE
CCR5-D001327	0.489	CCR5	D001327	Autoimmune Diseases	Preclinical		Preclinical	FALSE				FALSE		D008232	Lymphoproliferative Disorders	OTG		Monocyte count	https://genetics.opentargets.org/study/GCST90002344	2020			0.376333	0.61	1	0.61	1	GWAS			immune	both	unsupported target	TRUE	TRUE	TRUE	FALSE	FALSE	FALSE	FALSE
CCR5-D002318	0.29	CCR5	D002318	Cardiovascular Diseases	Phase I		Phase I	TRUE	FALSE			FALSE		D008232	Lymphoproliferative Disorders	OTG		Monocyte count	https://genetics.opentargets.org/study/GCST90002344	2020			0.376333	0.61	1	0.61	1	GWAS			cardiovascular	gwas	unsupported target	TRUE	TRUE	TRUE	FALSE	FALSE	FALSE	FALSE
CCR5-D002545	0.223	CCR5	D002545	Brain Ischemia		Preclinical	Preclinical					FALSE		D008232	Lymphoproliferative Disorders	OTG		Monocyte count	https://genetics.opentargets.org/study/GCST90002344	2020			0.376333	0.61	1	0.61	1	GWAS			neurology, cardiovascular	omim/tcga	unsupported target	TRUE	TRUE	TRUE	FALSE	FALSE	FALSE	FALSE
CCR5-D003924	0.241	CCR5	D003924	Diabetes Mellitus, Type 2	Phase II		Phase II	TRUE	TRUE	FALSE		FALSE		D008232	Lymphoproliferative Disorders	OTG		Monocyte count	https://genetics.opentargets.org/study/GCST90002344	2020			0.376333	0.61	1	0.61	1	GWAS			metabolic, endocrine	both	unsupported target	TRUE	TRUE	TRUE	FALSE	FALSE	FALSE	FALSE
CCR5-D003928	0.215	CCR5	D003928	Diabetic Nephropathies		Phase II	Phase II	TRUE	TRUE			FALSE		D008232	Lymphoproliferative Disorders	OTG		Monocyte count	https://genetics.opentargets.org/study/GCST90002344	2020			0.376333	0.61	1	0.61	1	GWAS			endocrine	gwas	unsupported target	TRUE	TRUE	TRUE	FALSE	FALSE	FALSE	FALSE
CCR5-D005770	0.234	CCR5	D005770	Gastrointestinal Neoplasms	Preclinical		Preclinical	FALSE				FALSE		D008232	Lymphoproliferative Disorders	OTG		Monocyte count	https://genetics.opentargets.org/study/GCST90002344	2020			0.376333	0.61	1	0.61	1	GWAS			oncology	both	unsupported target	TRUE	TRUE	TRUE	FALSE	FALSE	FALSE	FALSE
CCR5-D005776	0.207	CCR5	D005776	Gaucher Disease		Preclinical	Preclinical					FALSE		D008232	Lymphoproliferative Disorders	OTG		Monocyte count	https://genetics.opentargets.org/study/GCST90002344	2020			0.376333	0.61	1	0.61	1	GWAS			neurology, congenital, metabolic	both	unsupported target	TRUE	TRUE	TRUE	FALSE	FALSE	FALSE	FALSE
CCR5-D006086	0.402	CCR5	D006086	Graft vs Host Disease	Preclinical		Preclinical	FALSE				FALSE		D008232	Lymphoproliferative Disorders	OTG		Monocyte count	https://genetics.opentargets.org/study/GCST90002344	2020			0.376333	0.61	1	0.61	1	GWAS			immune	gwas	unsupported target	TRUE	TRUE	TRUE	FALSE	FALSE	FALSE	FALSE
CCR5-D006526	0.362	CCR5	D006526	Hepatitis C	Preclinical		Preclinical	FALSE				FALSE		D008218	Lymphocytosis	OTG		Lymphocyte counts	https://genetics.opentargets.org/study/GCST90025984	2021			0.105314	0.69	1	0.69	1	GWAS	0.0344967		infection, digestive	gwas	unsupported target	TRUE	TRUE	TRUE	FALSE	FALSE	FALSE	FALSE
CCR5-D006561	0.224	CCR5	D006561	Herpes Simplex	Phase II		Phase II	TRUE	TRUE	FALSE		FALSE		D008232	Lymphoproliferative Disorders	OTG		Monocyte count	https://genetics.opentargets.org/study/GCST90002344	2020			0.376333	0.61	1	0.61	1	GWAS			infection, dermatology	both	unsupported target	TRUE	TRUE	TRUE	FALSE	FALSE	FALSE	FALSE
CCR5-D007154	0.546	CCR5	D007154	Immune System Diseases	Preclinical		Preclinical	FALSE				FALSE		D008232	Lymphoproliferative Disorders	OTG		Monocyte count	https://genetics.opentargets.org/study/GCST90002344	2020			0.376333	0.61	1	0.61	1	GWAS			immune	gwas	unsupported target	TRUE	TRUE	TRUE	FALSE	FALSE	FALSE	FALSE
CCR5-D007239	0.285	CCR5	D007239	Infections	Preclinical		Preclinical	FALSE				FALSE		D008232	Lymphoproliferative Disorders	OTG		Monocyte count	https://genetics.opentargets.org/study/GCST90002344	2020			0.376333	0.61	1	0.61	1	GWAS			infection	both	unsupported target	TRUE	TRUE	TRUE	FALSE	FALSE	FALSE	FALSE
CCR5-D008103	0.382	CCR5	D008103	Liver Cirrhosis	Phase III		Phase III	TRUE	TRUE	TRUE	FALSE	FALSE		D008218	Lymphocytosis	OTG		Lymphocyte counts	https://genetics.opentargets.org/study/GCST90025984	2021			0.105314	0.69	1	0.69	1	GWAS	0.0344967		digestive, signs/symptoms	gwas	unsupported target	TRUE	TRUE	TRUE	FALSE	FALSE	FALSE	FALSE
CCR5-D008269	0.208	CCR5	D008269	Macular Edema	Phase II		Phase II	TRUE	TRUE	FALSE		FALSE		D008232	Lymphoproliferative Disorders	OTG		Monocyte count	https://genetics.opentargets.org/study/GCST90002344	2020			0.376333	0.61	1	0.61	1	GWAS			ophthalmology	both	unsupported target	TRUE	TRUE	TRUE	FALSE	FALSE	FALSE	FALSE
CCR5-D008659	0.281	CCR5	D008659	Metabolic Diseases	Preclinical		Preclinical	FALSE				FALSE		D008232	Lymphoproliferative Disorders	OTG		Monocyte count	https://genetics.opentargets.org/study/GCST90002344	2020			0.376333	0.61	1	0.61	1	GWAS			metabolic	both	unsupported target	TRUE	TRUE	TRUE	FALSE	FALSE	FALSE	FALSE
CCR5-D009103	0.443	CCR5	D009103	Multiple Sclerosis	Phase II		Phase II	TRUE	TRUE	FALSE		FALSE		D008232	Lymphoproliferative Disorders	OTG		Monocyte count	https://genetics.opentargets.org/study/GCST90002344	2020			0.376333	0.61	1	0.61	1	GWAS			neurology, immune	both	unsupported target	TRUE	TRUE	TRUE	FALSE	FALSE	FALSE	FALSE
CCR5-D009369	0.286	CCR5	D009369	Neoplasms		Phase II	Phase II	TRUE	TRUE			FALSE		D008232	Lymphoproliferative Disorders	OTG		Monocyte count	https://genetics.opentargets.org/study/GCST90002344	2020			0.376333	0.61	1	0.61	1	GWAS			oncology	gwas	unsupported target	TRUE	TRUE	TRUE	FALSE	FALSE	FALSE	FALSE
CCR5-D009437	0.323	CCR5	D009437	Neuralgia	Preclinical		Preclinical	FALSE				FALSE		D008218	Lymphocytosis	OTG		Lymphocyte counts	https://genetics.opentargets.org/study/GCST90025984	2021			0.105314	0.69	1	0.69	1	GWAS	0.0344967		neurology, signs/symptoms	both	unsupported target	TRUE	TRUE	TRUE	FALSE	FALSE	FALSE	FALSE
CCR5-D010190	0.22	CCR5	D010190	Pancreatic Neoplasms		Phase II	Phase II	TRUE	TRUE			FALSE		D008232	Lymphoproliferative Disorders	OTG		Monocyte count	https://genetics.opentargets.org/study/GCST90002344	2020			0.376333	0.61	1	0.61	1	GWAS			oncology	gwas	unsupported target	TRUE	TRUE	TRUE	FALSE	FALSE	FALSE	FALSE
CCR5-D011041	0.235	CCR5	D011041	Poisoning	Preclinical		Preclinical	FALSE				FALSE		D008232	Lymphoproliferative Disorders	OTG		Monocyte count	https://genetics.opentargets.org/study/GCST90002344	2020			0.376333	0.61	1	0.61	1	GWAS			other	gwas	unsupported target	TRUE	TRUE	TRUE	FALSE	FALSE	FALSE	FALSE
CCR5-D011471	0.22	CCR5	D011471	Prostatic Neoplasms	Phase II		Phase II	TRUE	TRUE	FALSE		FALSE		D008232	Lymphoproliferative Disorders	OTG		Monocyte count	https://genetics.opentargets.org/study/GCST90002344	2020			0.376333	0.61	1	0.61	1	GWAS			oncology	both	unsupported target	TRUE	TRUE	TRUE	FALSE	FALSE	FALSE	FALSE
CCR5-D011565	0.221	CCR5	D011565	Psoriasis	Phase II		Phase II	TRUE	TRUE	FALSE		FALSE		D008232	Lymphoproliferative Disorders	OTG		Monocyte count	https://genetics.opentargets.org/study/GCST90002344	2020			0.376333	0.61	1	0.61	1	GWAS			dermatology	both	unsupported target	TRUE	TRUE	TRUE	FALSE	FALSE	FALSE	FALSE
CCR5-D012871	0.274	CCR5	D012871	Skin Diseases		Preclinical	Preclinical					FALSE		D008232	Lymphoproliferative Disorders	OTG		Monocyte count	https://genetics.opentargets.org/study/GCST90002344	2020			0.376333	0.61	1	0.61	1	GWAS			dermatology	gwas	unsupported target	TRUE	TRUE	TRUE	FALSE	FALSE	FALSE	FALSE
CCR5-D015179	0.231	CCR5	D015179	Colorectal Neoplasms		Phase II	Phase II	TRUE	TRUE			FALSE		D008232	Lymphoproliferative Disorders	OTG		Monocyte count	https://genetics.opentargets.org/study/GCST90002344	2020			0.376333	0.61	1	0.61	1	GWAS			oncology	both	unsupported target	TRUE	TRUE	TRUE	FALSE	FALSE	FALSE	FALSE
CCR5-D015209	0.205	CCR5	D015209	Cholangitis, Sclerosing	Phase II		Phase II	TRUE	TRUE	FALSE		FALSE		D008232	Lymphoproliferative Disorders	OTG		Monocyte count	https://genetics.opentargets.org/study/GCST90002344	2020			0.376333	0.61	1	0.61	1	GWAS			digestive	both	unsupported target	TRUE	TRUE	TRUE	FALSE	FALSE	FALSE	FALSE
CCR5-D016849	0.202	CCR5	D016849	Keratitis, Herpetic	Phase II		Phase II	TRUE	TRUE	FALSE		FALSE		D008232	Lymphoproliferative Disorders	OTG		Monocyte count	https://genetics.opentargets.org/study/GCST90002344	2020			0.376333	0.61	1	0.61	1	GWAS			infection, ophthalmology	both	unsupported target	TRUE	TRUE	TRUE	FALSE	FALSE	FALSE	FALSE
CCR5-D019337	0.434	CCR5	D019337	Hematologic Neoplasms	Preclinical		Preclinical	FALSE				FALSE		D008232	Lymphoproliferative Disorders	OTG		Monocyte count	https://genetics.opentargets.org/study/GCST90002344	2020			0.376333	0.61	1	0.61	1	GWAS			oncology	gwas	unsupported target	TRUE	TRUE	TRUE	FALSE	FALSE	FALSE	FALSE
CCR5-D020521	0.234	CCR5	D020521	Stroke		Preclinical	Preclinical					FALSE		D008232	Lymphoproliferative Disorders	OTG		Monocyte count	https://genetics.opentargets.org/study/GCST90002344	2020			0.376333	0.61	1	0.61	1	GWAS			neurology, cardiovascular	gwas	unsupported target	TRUE	TRUE	TRUE	FALSE	FALSE	FALSE	FALSE
CCR5-D029424	0.229	CCR5	D029424	Pulmonary Disease, Chronic Obstructive	Phase I		Phase I	TRUE	FALSE			FALSE		D008232	Lymphoproliferative Disorders	OTG		Monocyte count	https://genetics.opentargets.org/study/GCST90002344	2020			0.376333	0.61	1	0.61	1	GWAS			respiratory	both	unsupported target	TRUE	TRUE	TRUE	FALSE	FALSE	FALSE	FALSE
CCR5-D065626	0.202	CCR5	D065626	Non-alcoholic Fatty Liver Disease	Phase III		Phase III	TRUE	TRUE	TRUE	FALSE	FALSE		D008232	Lymphoproliferative Disorders	OTG		Monocyte count	https://genetics.opentargets.org/study/GCST90002344	2020			0.376333	0.61	1	0.61	1	GWAS			digestive	both	unsupported target	TRUE	TRUE	TRUE	FALSE	FALSE	FALSE	FALSE
CCR6-D001172	1	CCR6	D001172	Arthritis, Rheumatoid	Preclinical		Preclinical	FALSE				FALSE		D001172	Arthritis, Rheumatoid	OTG		Rheumatoid arthritis	https://genetics.opentargets.org/study/FINNGEN_R6_M13_RHEUMA	2022			0.565752	0.63	1	0.63	1	GWAS		1.10581	musculoskeletal, dermatology, immune	gwas	genetically supported target	TRUE	TRUE	TRUE	FALSE	FALSE	FALSE	FALSE
CCR6-D001249	0.413	CCR6	D001249	Asthma	Preclinical		Preclinical	FALSE				FALSE		D001172	Arthritis, Rheumatoid	OTG		Rheumatoid arthritis	https://genetics.opentargets.org/study/FINNGEN_R6_M13_RHEUMA	2022			0.565752	0.63	1	0.63	1	GWAS		1.10581	respiratory, immune	both	unsupported target	TRUE	TRUE	TRUE	FALSE	FALSE	FALSE	FALSE
CCR6-D001327	0.682	CCR6	D001327	Autoimmune Diseases		Preclinical	Preclinical					FALSE		D001172	Arthritis, Rheumatoid	OTG		Rheumatoid arthritis	https://genetics.opentargets.org/study/FINNGEN_R6_M13_RHEUMA	2022			0.565752	0.63	1	0.63	1	GWAS		1.10581	immune	both	unsupported target	TRUE	TRUE	TRUE	FALSE	FALSE	FALSE	FALSE
CCR6-D001943	0.359	CCR6	D001943	Breast Neoplasms	Preclinical		Preclinical	FALSE				FALSE		D001172	Arthritis, Rheumatoid	OTG		Rheumatoid arthritis	https://genetics.opentargets.org/study/FINNGEN_R6_M13_RHEUMA	2022			0.565752	0.63	1	0.63	1	GWAS		1.10581	oncology	both	unsupported target	TRUE	TRUE	TRUE	FALSE	FALSE	FALSE	FALSE
CCR6-D007249	0.397	CCR6	D007249	Inflammation		Preclinical	Preclinical					FALSE		D008218	Lymphocytosis	OTG		Lymphocyte counts	https://genetics.opentargets.org/study/GCST90002316	2020			0.641492	0.71	1	0.71	1	GWAS	0.011704		signs/symptoms	gwas	unsupported target	TRUE	TRUE	TRUE	FALSE	FALSE	FALSE	FALSE
CCR6-D009369	0.336	CCR6	D009369	Neoplasms	Preclinical		Preclinical	FALSE				FALSE		D006402	Hematologic Diseases	OTG		Albumin-globulin ratio	https://genetics.opentargets.org/study/GCST005987	2018			0.528145	0.79	1	0.79	1	GWAS			oncology	gwas	unsupported target	TRUE	TRUE	TRUE	FALSE	FALSE	FALSE	FALSE
CCR6-D011565	0.349	CCR6	D011565	Psoriasis		Preclinical	Preclinical					FALSE		D001172	Arthritis, Rheumatoid	OTG		Rheumatoid arthritis	https://genetics.opentargets.org/study/FINNGEN_R6_M13_RHEUMA	2022			0.565752	0.63	1	0.63	1	GWAS		1.10581	dermatology	both	unsupported target	TRUE	TRUE	TRUE	FALSE	FALSE	FALSE	FALSE
CCR6-D015212	0.442	CCR6	D015212	Inflammatory Bowel Diseases		Phase I	Phase I	TRUE				FALSE		D002761	Cholangitis	OTG		Primary biliary cholangitis	https://genetics.opentargets.org/study/GCST90061441	2021			0.462084	0.71	1	0.71	1	GWAS	0.246978		digestive	both	unsupported target	TRUE	TRUE	TRUE	FALSE	FALSE	FALSE	FALSE
CCR6-D019337	0.509	CCR6	D019337	Hematologic Neoplasms	Preclinical		Preclinical	FALSE				FALSE		D006402	Hematologic Diseases	OTG		Albumin-globulin ratio	https://genetics.opentargets.org/study/GCST005987	2018			0.528145	0.79	1	0.79	1	GWAS			oncology	gwas	unsupported target	TRUE	TRUE	TRUE	FALSE	FALSE	FALSE	FALSE
CCR7-D001943	0.251	CCR7	D001943	Breast Neoplasms	Preclinical		Preclinical	FALSE				FALSE		D006402	Hematologic Diseases	OTG		Lymphocyte percentage of white cells	https://genetics.opentargets.org/study/GCST90002389	2020			0.0357977	0.63	1	0.63	1	GWAS	0.0383213		oncology	both	unsupported target	TRUE	TRUE	TRUE	FALSE	FALSE	FALSE	FALSE
CCR7-D008223	0.538	CCR7	D008223	Lymphoma	Preclinical		Preclinical	FALSE				FALSE		D006402	Hematologic Diseases	OTG		Lymphocyte percentage of white cells	https://genetics.opentargets.org/study/GCST90002389	2020			0.0357977	0.63	1	0.63	1	GWAS	0.0383213		oncology	gwas	unsupported target	TRUE	TRUE	TRUE	FALSE	FALSE	FALSE	FALSE
CCR7-D008228	0.519	CCR7	D008228	Lymphoma, Non-Hodgkin		Phase I	Phase I	TRUE				FALSE		D006402	Hematologic Diseases	OTG		Lymphocyte percentage of white cells	https://genetics.opentargets.org/study/GCST90002389	2020			0.0357977	0.63	1	0.63	1	GWAS	0.0383213		oncology	both	unsupported target	TRUE	TRUE	TRUE	FALSE	FALSE	FALSE	FALSE
CCR7-D009369	0.336	CCR7	D009369	Neoplasms		Preclinical	Preclinical					FALSE		D006402	Hematologic Diseases	OTG		Lymphocyte percentage of white cells	https://genetics.opentargets.org/study/GCST90002389	2020			0.0357977	0.63	1	0.63	1	GWAS	0.0383213		oncology	gwas	unsupported target	TRUE	TRUE	TRUE	FALSE	FALSE	FALSE	FALSE
CCR7-D015352	0.234	CCR7	D015352	Dry Eye Syndromes	Preclinical		Preclinical	FALSE				FALSE		D006402	Hematologic Diseases	OTG		Lymphocyte percentage of white cells	https://genetics.opentargets.org/study/GCST90002389	2020			0.0357977	0.63	1	0.63	1	GWAS	0.0383213		ophthalmology	both	unsupported target	TRUE	TRUE	TRUE	FALSE	FALSE	FALSE	FALSE
CCR7-D015451	0.457	CCR7	D015451	Leukemia, Lymphocytic, Chronic, B-Cell		Phase I	Phase I	TRUE				FALSE		D006402	Hematologic Diseases	OTG		Lymphocyte percentage of white cells	https://genetics.opentargets.org/study/GCST90002389	2020			0.0357977	0.63	1	0.63	1	GWAS	0.0383213		oncology	both	unsupported target	TRUE	TRUE	TRUE	FALSE	FALSE	FALSE	FALSE
CCR7-D054990	0.229	CCR7	D054990	Idiopathic Pulmonary Fibrosis	Preclinical		Preclinical	FALSE				FALSE		D006402	Hematologic Diseases	OTG		Lymphocyte percentage of white cells	https://genetics.opentargets.org/study/GCST90002389	2020			0.0357977	0.63	1	0.63	1	GWAS	0.0383213		respiratory	both	unsupported target	TRUE	TRUE	TRUE	FALSE	FALSE	FALSE	FALSE
CCR8-D000544	0.032	CCR8	D000544	Alzheimer Disease	Preclinical		Preclinical	FALSE				FALSE		D001219	Aspartate Aminotransferases	OTG		Aspartate aminotransferase levels	https://genetics.opentargets.org/study/GCST90013664	2021			0.924298	0.65	1	0.65	1	GWAS			neurology, psychiatry	both	unsupported target	TRUE	TRUE	TRUE	FALSE	FALSE	FALSE	FALSE
CCR8-D002289	0.03	CCR8	D002289	Carcinoma, Non-Small-Cell Lung		Phase I	Phase I	TRUE				FALSE		D000410	Alanine Transaminase	OTG		Alanine aminotransferase levels	https://genetics.opentargets.org/study/GCST90013663	2021			0.924298	0.65	1	0.65	1	GWAS			oncology	both	unsupported target	TRUE	TRUE	TRUE	FALSE	FALSE	FALSE	FALSE
CCR8-D006258	0.032	CCR8	D006258	Head and Neck Neoplasms		Phase I	Phase I	TRUE				FALSE		D001219	Aspartate Aminotransferases	OTG		Aspartate aminotransferase levels	https://genetics.opentargets.org/study/GCST90013664	2021			0.924298	0.65	1	0.65	1	GWAS			oncology	both	unsupported target	TRUE	TRUE	TRUE	FALSE	FALSE	FALSE	FALSE
CCR8-D007249	0.033	CCR8	D007249	Inflammation	Preclinical		Preclinical	FALSE				FALSE		D001219	Aspartate Aminotransferases	OTG		Aspartate aminotransferase levels	https://genetics.opentargets.org/study/GCST90013664	2021			0.924298	0.65	1	0.65	1	GWAS			signs/symptoms	gwas	unsupported target	TRUE	TRUE	TRUE	FALSE	FALSE	FALSE	FALSE
CCR8-D009369	0.037	CCR8	D009369	Neoplasms		Phase II	Phase II	TRUE	TRUE			FALSE		D001219	Aspartate Aminotransferases	OTG		Aspartate aminotransferase levels	https://genetics.opentargets.org/study/GCST90013664	2021			0.924298	0.65	1	0.65	1	GWAS			oncology	gwas	unsupported target	TRUE	TRUE	TRUE	FALSE	FALSE	FALSE	FALSE
CCR8-D012871	0.036	CCR8	D012871	Skin Diseases		Preclinical	Preclinical					FALSE		D001219	Aspartate Aminotransferases	OTG		Aspartate aminotransferase levels	https://genetics.opentargets.org/study/GCST90013664	2021			0.924298	0.65	1	0.65	1	GWAS			dermatology	gwas	unsupported target	TRUE	TRUE	TRUE	FALSE	FALSE	FALSE	FALSE
CCR9-D002446	0	CCR9	D002446	Celiac Disease	Phase II		Phase II	TRUE	TRUE	FALSE		FALSE																			digestive, metabolic	both	unsupported target	TRUE	TRUE	TRUE	FALSE	FALSE	FALSE	FALSE
CCR9-D003093	0	CCR9	D003093	Colitis, Ulcerative		Phase I	Phase I	TRUE				FALSE																			digestive	both	unsupported target	TRUE	TRUE	TRUE	FALSE	FALSE	FALSE	FALSE
CCR9-D003424	0	CCR9	D003424	Crohn Disease	Phase III		Phase III	TRUE	TRUE	TRUE	FALSE	FALSE																			digestive	both	unsupported target	TRUE	TRUE	TRUE	FALSE	FALSE	FALSE	FALSE
CCR9-D007249	0	CCR9	D007249	Inflammation	Phase I		Phase I	TRUE	FALSE			FALSE																			signs/symptoms	gwas	unsupported target	TRUE	TRUE	TRUE	FALSE	FALSE	FALSE	FALSE
CCR9-D009369	0	CCR9	D009369	Neoplasms	Preclinical		Preclinical	FALSE				FALSE																			oncology	gwas	unsupported target	TRUE	TRUE	TRUE	FALSE	FALSE	FALSE	FALSE
CCR9-D012859	0	CCR9	D012859	Sjogren's Syndrome	Phase I		Phase I	TRUE	FALSE			FALSE																			musculoskeletal, ophthalmology, dermatology, immune	both	unsupported target	TRUE	TRUE	TRUE	FALSE	FALSE	FALSE	FALSE
CCR9-D015212	0	CCR9	D015212	Inflammatory Bowel Diseases		Preclinical	Preclinical					FALSE																			digestive	both	unsupported target	TRUE	TRUE	TRUE	FALSE	FALSE	FALSE	FALSE
CCR9-D054198	0	CCR9	D054198	Precursor Cell Lymphoblastic Leukemia-Lymphoma		Preclinical	Preclinical					FALSE																			oncology	both	unsupported target	TRUE	TRUE	TRUE	FALSE	FALSE	FALSE	FALSE
CD14-D008103	0	CD14	D008103	Liver Cirrhosis	Preclinical		Preclinical	FALSE				FALSE																			digestive, signs/symptoms	gwas	unsupported target	TRUE	FALSE	FALSE	FALSE	FALSE	FALSE	FALSE
CD14-D009369	0	CD14	D009369	Neoplasms	Phase I		Phase I	TRUE	FALSE			FALSE																			oncology	gwas	unsupported target	TRUE	FALSE	FALSE	FALSE	FALSE	FALSE	FALSE
CD14-D018805	0	CD14	D018805	Sepsis		Preclinical	Preclinical					FALSE																			infection, signs/symptoms	gwas	unsupported target	TRUE	FALSE	FALSE	FALSE	FALSE	FALSE	FALSE
CD14-D065626	0	CD14	D065626	Non-alcoholic Fatty Liver Disease	Preclinical		Preclinical	FALSE				FALSE																			digestive	both	unsupported target	TRUE	FALSE	FALSE	FALSE	FALSE	FALSE	FALSE
CD151-D009369	0.257	CD151	D009369	Neoplasms	Preclinical		Preclinical	FALSE				FALSE		D001791	Blood Platelet Disorders	PICCOLO	CD4-meta-cis	mean_platelet_volume	https://www.ncbi.nlm.nih.gov/pubmed/27863252	2016	1.17e-38	0.906895						GWAS			oncology	gwas	unsupported target	TRUE	FALSE	FALSE	FALSE	FALSE	FALSE	FALSE
CD160-D001172	0	CD160	D001172	Arthritis, Rheumatoid	Preclinical		Preclinical	FALSE				FALSE																			musculoskeletal, dermatology, immune	gwas	unsupported target	TRUE	FALSE	FALSE	FALSE	FALSE	FALSE	FALSE
CD160-D005128	0	CD160	D005128	Eye Diseases	Preclinical		Preclinical	FALSE				FALSE																			ophthalmology	gwas	unsupported target	TRUE	FALSE	FALSE	FALSE	FALSE	FALSE	FALSE
CD160-D005901	0	CD160	D005901	Glaucoma	Preclinical		Preclinical	FALSE				FALSE																			ophthalmology	both	unsupported target	TRUE	FALSE	FALSE	FALSE	FALSE	FALSE	FALSE
CD160-D006086	0	CD160	D006086	Graft vs Host Disease	Preclinical		Preclinical	FALSE				FALSE																			immune	gwas	unsupported target	TRUE	FALSE	FALSE	FALSE	FALSE	FALSE	FALSE
CD160-D008180	0	CD160	D008180	Lupus Erythematosus, Systemic	Preclinical		Preclinical	FALSE				FALSE																			dermatology, immune	both	unsupported target	TRUE	FALSE	FALSE	FALSE	FALSE	FALSE	FALSE
CD160-D008268	0	CD160	D008268	Macular Degeneration		Preclinical	Preclinical					FALSE																			ophthalmology	both	unsupported target	TRUE	FALSE	FALSE	FALSE	FALSE	FALSE	FALSE
CD160-D009101	0	CD160	D009101	Multiple Myeloma	Preclinical		Preclinical	FALSE				FALSE																			oncology	gwas	unsupported target	TRUE	FALSE	FALSE	FALSE	FALSE	FALSE	FALSE
CD160-D009369	0	CD160	D009369	Neoplasms		Preclinical	Preclinical					FALSE																			oncology	gwas	unsupported target	TRUE	FALSE	FALSE	FALSE	FALSE	FALSE	FALSE
CD160-D011565	0	CD160	D011565	Psoriasis	Preclinical		Preclinical	FALSE				FALSE																			dermatology	both	unsupported target	TRUE	FALSE	FALSE	FALSE	FALSE	FALSE	FALSE
CD160-D012164	0	CD160	D012164	Retinal Diseases	Preclinical		Preclinical	FALSE				FALSE																			ophthalmology	both	unsupported target	TRUE	FALSE	FALSE	FALSE	FALSE	FALSE	FALSE
CD160-D015451	0	CD160	D015451	Leukemia, Lymphocytic, Chronic, B-Cell		Preclinical	Preclinical					FALSE																			oncology	both	unsupported target	TRUE	FALSE	FALSE	FALSE	FALSE	FALSE	FALSE
CD163-D000740	0.577	CD163	D000740	Anemia	Phase I		Phase I	TRUE	FALSE			FALSE		D006402	Hematologic Diseases	OTG		Hematological and biochemical traits [CK]	https://genetics.opentargets.org/study/GCST000583_7	2010			0.128735	0.64	1	0.64	1	GWAS	0.165		hematology	both	unsupported target	TRUE	FALSE	FALSE	FALSE	FALSE	FALSE	FALSE
CD163-D001172	0.26	CD163	D001172	Arthritis, Rheumatoid	Preclinical		Preclinical	FALSE				FALSE		D006402	Hematologic Diseases	OTG		Hematological and biochemical traits [CK]	https://genetics.opentargets.org/study/GCST000583_7	2010			0.128735	0.64	1	0.64	1	GWAS	0.165		musculoskeletal, dermatology, immune	gwas	unsupported target	TRUE	FALSE	FALSE	FALSE	FALSE	FALSE	FALSE
CD163-D009369	0.336	CD163	D009369	Neoplasms		Phase II	Phase II	TRUE	TRUE			FALSE		D006402	Hematologic Diseases	OTG		Hematological and biochemical traits [CK]	https://genetics.opentargets.org/study/GCST000583_7	2010			0.128735	0.64	1	0.64	1	GWAS	0.165		oncology	gwas	unsupported target	TRUE	FALSE	FALSE	FALSE	FALSE	FALSE	FALSE
CD19-D001172	0.363	CD19	D001172	Arthritis, Rheumatoid	Phase II		Phase II	TRUE	TRUE	FALSE		FALSE		D017074	Common Variable Immunodeficiency	OMIM		Immunodeficiency, common variable, 3, 613493 (3), Autosomal recessive	https://omim.org/entry/107265									OMIM			musculoskeletal, dermatology, immune	gwas	unsupported target	TRUE	FALSE	FALSE	FALSE	FALSE	FALSE	FALSE
CD19-D001327	0.386	CD19	D001327	Autoimmune Diseases		Phase I	Phase I	TRUE				TRUE		D017074	Common Variable Immunodeficiency	OMIM		Immunodeficiency, common variable, 3, 613493 (3), Autosomal recessive	https://omim.org/entry/107265									OMIM			immune	both	unsupported target	TRUE	FALSE	FALSE	FALSE	FALSE	FALSE	FALSE
CD19-D001932	0.213	CD19	D001932	Brain Neoplasms		Preclinical	Preclinical					FALSE		D009765	Obesity	OTG		Body mass index	https://genetics.opentargets.org/study/GCST008129	2017			0.671581	0.5	1	0.5	1	GWAS			oncology	both	unsupported target	TRUE	FALSE	FALSE	FALSE	FALSE	FALSE	FALSE
CD19-D001943	0.214	CD19	D001943	Breast Neoplasms	Preclinical		Preclinical	FALSE				FALSE		D009765	Obesity	OTG		Body mass index	https://genetics.opentargets.org/study/GCST008129	2017			0.671581	0.5	1	0.5	1	GWAS			oncology	both	unsupported target	TRUE	FALSE	FALSE	FALSE	FALSE	FALSE	FALSE
CD19-D005909	0.204	CD19	D005909	Glioblastoma		Preclinical	Preclinical					FALSE		D009765	Obesity	OTG		Body mass index	https://genetics.opentargets.org/study/GCST008129	2017			0.671581	0.5	1	0.5	1	GWAS			oncology	gwas	unsupported target	TRUE	FALSE	FALSE	FALSE	FALSE	FALSE	FALSE
CD19-D006086	0.343	CD19	D006086	Graft vs Host Disease		Phase II	Phase II	TRUE	TRUE			TRUE		D017074	Common Variable Immunodeficiency	OMIM		Immunodeficiency, common variable, 3, 613493 (3), Autosomal recessive	https://omim.org/entry/107265									OMIM			immune	gwas	unsupported target	TRUE	FALSE	FALSE	FALSE	FALSE	FALSE	FALSE
CD19-D006689	0.353	CD19	D006689	Hodgkin Disease		Phase II	Phase II	TRUE	TRUE			TRUE		D017074	Common Variable Immunodeficiency	OMIM		Immunodeficiency, common variable, 3, 613493 (3), Autosomal recessive	https://omim.org/entry/107265									OMIM			oncology	gwas	unsupported target	TRUE	FALSE	FALSE	FALSE	FALSE	FALSE	FALSE
CD19-D007938	0.225	CD19	D007938	Leukemia		Phase II	Phase II	TRUE	TRUE			FALSE		D009765	Obesity	OTG		Body mass index	https://genetics.opentargets.org/study/GCST008129	2017			0.671581	0.5	1	0.5	1	GWAS			oncology	omim/tcga	unsupported target	TRUE	FALSE	FALSE	FALSE	FALSE	FALSE	FALSE
CD19-D008180	0.358	CD19	D008180	Lupus Erythematosus, Systemic	Phase II		Phase II	TRUE	TRUE	FALSE		FALSE		D017074	Common Variable Immunodeficiency	OMIM		Immunodeficiency, common variable, 3, 613493 (3), Autosomal recessive	https://omim.org/entry/107265									OMIM			dermatology, immune	both	unsupported target	TRUE	FALSE	FALSE	FALSE	FALSE	FALSE	FALSE
CD19-D008223	0.371	CD19	D008223	Lymphoma		Phase II	Phase II	TRUE	TRUE			TRUE		D017074	Common Variable Immunodeficiency	OMIM		Immunodeficiency, common variable, 3, 613493 (3), Autosomal recessive	https://omim.org/entry/107265									OMIM			oncology	gwas	unsupported target	TRUE	FALSE	FALSE	FALSE	FALSE	FALSE	FALSE
CD19-D008224	0.333	CD19	D008224	Lymphoma, Follicular	Launched	Launched	Launched	TRUE	TRUE	TRUE	TRUE	TRUE		D017074	Common Variable Immunodeficiency	OMIM		Immunodeficiency, common variable, 3, 613493 (3), Autosomal recessive	https://omim.org/entry/107265									OMIM			oncology	gwas	unsupported target	TRUE	FALSE	FALSE	FALSE	FALSE	FALSE	FALSE
CD19-D008228	0.365	CD19	D008228	Lymphoma, Non-Hodgkin	Launched	Launched	Launched	TRUE	TRUE	TRUE	TRUE	TRUE		D017074	Common Variable Immunodeficiency	OMIM		Immunodeficiency, common variable, 3, 613493 (3), Autosomal recessive	https://omim.org/entry/107265									OMIM			oncology	both	unsupported target	TRUE	FALSE	FALSE	FALSE	FALSE	FALSE	FALSE
CD19-D008258	0.335	CD19	D008258	Waldenstrom Macroglobulinemia		Phase I	Phase I	TRUE				TRUE		D017074	Common Variable Immunodeficiency	OMIM		Immunodeficiency, common variable, 3, 613493 (3), Autosomal recessive	https://omim.org/entry/107265									OMIM			oncology	gwas	unsupported target	TRUE	FALSE	FALSE	FALSE	FALSE	FALSE	FALSE
CD19-D008527	0.199	CD19	D008527	Medulloblastoma		Preclinical	Preclinical					FALSE		D009765	Obesity	OTG		Body mass index	https://genetics.opentargets.org/study/GCST008129	2017			0.671581	0.5	1	0.5	1	GWAS			oncology	gwas	unsupported target	TRUE	FALSE	FALSE	FALSE	FALSE	FALSE	FALSE
CD19-D008545	0.216	CD19	D008545	Melanoma	Preclinical		Preclinical	FALSE				FALSE		D009765	Obesity	OTG		Body mass index	https://genetics.opentargets.org/study/GCST008129	2017			0.671581	0.5	1	0.5	1	GWAS			oncology	both	unsupported target	TRUE	FALSE	FALSE	FALSE	FALSE	FALSE	FALSE
CD19-D009101	0.351	CD19	D009101	Multiple Myeloma		Phase I	Phase I	TRUE				TRUE		D017074	Common Variable Immunodeficiency	OMIM		Immunodeficiency, common variable, 3, 613493 (3), Autosomal recessive	https://omim.org/entry/107265									OMIM			oncology	gwas	unsupported target	TRUE	FALSE	FALSE	FALSE	FALSE	FALSE	FALSE
CD19-D009157	0.375	CD19	D009157	Myasthenia Gravis		Phase III	Phase III	TRUE	TRUE	TRUE		TRUE		D017074	Common Variable Immunodeficiency	OMIM		Immunodeficiency, common variable, 3, 613493 (3), Autosomal recessive	https://omim.org/entry/107265									OMIM			oncology	both	unsupported target	TRUE	FALSE	FALSE	FALSE	FALSE	FALSE	FALSE
CD19-D009369	0.258	CD19	D009369	Neoplasms		Phase II	Phase II	TRUE	TRUE			FALSE		D009765	Obesity	OTG		Body mass index	https://genetics.opentargets.org/study/GCST008129	2017			0.671581	0.5	1	0.5	1	GWAS			oncology	gwas	unsupported target	TRUE	FALSE	FALSE	FALSE	FALSE	FALSE	FALSE
CD19-D009447	0.208	CD19	D009447	Neuroblastoma	Preclinical		Preclinical	FALSE				FALSE		D009765	Obesity	OTG		Body mass index	https://genetics.opentargets.org/study/GCST008129	2017			0.671581	0.5	1	0.5	1	GWAS			oncology	gwas	unsupported target	TRUE	FALSE	FALSE	FALSE	FALSE	FALSE	FALSE
CD19-D009471	0.325	CD19	D009471	Neuromyelitis Optica	Launched	Launched	Launched	TRUE	TRUE	TRUE	TRUE	TRUE		D017074	Common Variable Immunodeficiency	OMIM		Immunodeficiency, common variable, 3, 613493 (3), Autosomal recessive	https://omim.org/entry/107265									OMIM			neurology, ophthalmology, immune	both	unsupported target	TRUE	FALSE	FALSE	FALSE	FALSE	FALSE	FALSE
CD19-D010051	0.207	CD19	D010051	Ovarian Neoplasms		Preclinical	Preclinical					FALSE		D009765	Obesity	OTG		Body mass index	https://genetics.opentargets.org/study/GCST008129	2017			0.671581	0.5	1	0.5	1	GWAS			oncology	gwas	unsupported target	TRUE	FALSE	FALSE	FALSE	FALSE	FALSE	FALSE
CD19-D010190	0.207	CD19	D010190	Pancreatic Neoplasms		Preclinical	Preclinical					FALSE		D009765	Obesity	OTG		Body mass index	https://genetics.opentargets.org/study/GCST008129	2017			0.671581	0.5	1	0.5	1	GWAS			oncology	gwas	unsupported target	TRUE	FALSE	FALSE	FALSE	FALSE	FALSE	FALSE
CD19-D012595	0.206	CD19	D012595	Scleroderma, Systemic		Phase III	Phase III	TRUE	TRUE	TRUE		TRUE		D009765	Obesity	OTG		Body mass index	https://genetics.opentargets.org/study/GCST008129	2017			0.671581	0.5	1	0.5	1	GWAS			dermatology	gwas	unsupported target	TRUE	FALSE	FALSE	FALSE	FALSE	FALSE	FALSE
CD19-D013274	0.207	CD19	D013274	Stomach Neoplasms	Preclinical		Preclinical	FALSE				FALSE		D009765	Obesity	OTG		Body mass index	https://genetics.opentargets.org/study/GCST008129	2017			0.671581	0.5	1	0.5	1	GWAS			oncology	both	unsupported target	TRUE	FALSE	FALSE	FALSE	FALSE	FALSE	FALSE
CD19-D015451	0.342	CD19	D015451	Leukemia, Lymphocytic, Chronic, B-Cell		Phase II	Phase II	TRUE	TRUE			TRUE		D017074	Common Variable Immunodeficiency	OMIM		Immunodeficiency, common variable, 3, 613493 (3), Autosomal recessive	https://omim.org/entry/107265									OMIM			oncology	both	unsupported target	TRUE	FALSE	FALSE	FALSE	FALSE	FALSE	FALSE
CD19-D015470	0.208	CD19	D015470	Leukemia, Myeloid, Acute		Phase II	Phase II	TRUE	TRUE			FALSE		D009765	Obesity	OTG		Body mass index	https://genetics.opentargets.org/study/GCST008129	2017			0.671581	0.5	1	0.5	1	GWAS			oncology	both	unsupported target	TRUE	FALSE	FALSE	FALSE	FALSE	FALSE	FALSE
CD19-D016393	0.36	CD19	D016393	Lymphoma, B-Cell	Launched	Launched	Launched	TRUE	TRUE	TRUE	TRUE	TRUE	2021	D017074	Common Variable Immunodeficiency	OMIM		Immunodeficiency, common variable, 3, 613493 (3), Autosomal recessive	https://omim.org/entry/107265									OMIM			oncology	both	unsupported target	TRUE	FALSE	FALSE	FALSE	FALSE	FALSE	FALSE
CD19-D016399	0.355	CD19	D016399	Lymphoma, T-Cell	Phase I		Phase I	TRUE	FALSE			FALSE		D017074	Common Variable Immunodeficiency	OMIM		Immunodeficiency, common variable, 3, 613493 (3), Autosomal recessive	https://omim.org/entry/107265									OMIM			oncology	both	unsupported target	TRUE	FALSE	FALSE	FALSE	FALSE	FALSE	FALSE
CD19-D016403	0.337	CD19	D016403	Lymphoma, Large B-Cell, Diffuse	Launched	Launched	Launched	TRUE	TRUE	TRUE	TRUE	TRUE		D017074	Common Variable Immunodeficiency	OMIM		Immunodeficiency, common variable, 3, 613493 (3), Autosomal recessive	https://omim.org/entry/107265									OMIM			oncology	gwas	unsupported target	TRUE	FALSE	FALSE	FALSE	FALSE	FALSE	FALSE
CD19-D016878	0.328	CD19	D016878	POEMS Syndrome		Phase I	Phase I	TRUE				FALSE		D017074	Common Variable Immunodeficiency	OMIM		Immunodeficiency, common variable, 3, 613493 (3), Autosomal recessive	https://omim.org/entry/107265									OMIM			neurology, hematology, congenital, immune	both	unsupported target	TRUE	FALSE	FALSE	FALSE	FALSE	FALSE	FALSE
CD19-D019337	0.207	CD19	D019337	Hematologic Neoplasms		Phase I	Phase I	TRUE				TRUE		D009765	Obesity	OTG		Body mass index	https://genetics.opentargets.org/study/GCST008129	2017			0.671581	0.5	1	0.5	1	GWAS			oncology	gwas	unsupported target	TRUE	FALSE	FALSE	FALSE	FALSE	FALSE	FALSE
CD19-D045743	0.191	CD19	D045743	Scleroderma, Diffuse		Phase III	Phase III	TRUE	TRUE	TRUE		TRUE		D009765	Obesity	OTG		Body mass index	https://genetics.opentargets.org/study/GCST008129	2017			0.671581	0.5	1	0.5	1	GWAS			dermatology	gwas	unsupported target	TRUE	FALSE	FALSE	FALSE	FALSE	FALSE	FALSE
CD19-D045745	0.204	CD19	D045745	Scleroderma, Limited		Phase III	Phase III	TRUE	TRUE	TRUE		TRUE		D009765	Obesity	OTG		Body mass index	https://genetics.opentargets.org/study/GCST008129	2017			0.671581	0.5	1	0.5	1	GWAS			dermatology	gwas	unsupported target	TRUE	FALSE	FALSE	FALSE	FALSE	FALSE	FALSE
CD19-D054198	0.347	CD19	D054198	Precursor Cell Lymphoblastic Leukemia-Lymphoma	Launched	Launched	Launched	TRUE	TRUE	TRUE	TRUE	TRUE		D017074	Common Variable Immunodeficiency	OMIM		Immunodeficiency, common variable, 3, 613493 (3), Autosomal recessive	https://omim.org/entry/107265									OMIM			oncology	both	unsupported target	TRUE	FALSE	FALSE	FALSE	FALSE	FALSE	FALSE
CD19-D054403	0.312	CD19	D054403	Leukemia, Prolymphocytic, B-Cell	Phase II		Phase II	TRUE	TRUE	FALSE		TRUE		D017074	Common Variable Immunodeficiency	OMIM		Immunodeficiency, common variable, 3, 613493 (3), Autosomal recessive	https://omim.org/entry/107265									OMIM			oncology	gwas	unsupported target	TRUE	FALSE	FALSE	FALSE	FALSE	FALSE	FALSE
CD1D-D001778	0	CD1D	D001778	Blood Coagulation Disorders	Preclinical		Preclinical	FALSE				TRUE																			hematology	both	unsupported target	TRUE	TRUE	FALSE	FALSE	FALSE	FALSE	FALSE
CD1D-D003876	0	CD1D	D003876	Dermatitis, Atopic		Phase I	Phase I	TRUE				FALSE																			congenital, dermatology, immune	gwas	unsupported target	TRUE	TRUE	FALSE	FALSE	FALSE	FALSE	FALSE
CD1D-D006086	0	CD1D	D006086	Graft vs Host Disease		Phase II	Phase II	TRUE	TRUE			TRUE																			immune	gwas	unsupported target	TRUE	TRUE	FALSE	FALSE	FALSE	FALSE	FALSE
CD1D-D007154	0	CD1D	D007154	Immune System Diseases	Preclinical		Preclinical	FALSE				FALSE																			immune	gwas	unsupported target	TRUE	TRUE	FALSE	FALSE	FALSE	FALSE	FALSE
CD1D-D007239	0	CD1D	D007239	Infections	Preclinical		Preclinical	FALSE				FALSE																			infection	both	unsupported target	TRUE	TRUE	FALSE	FALSE	FALSE	FALSE	FALSE
CD1D-D007249	0	CD1D	D007249	Inflammation	Preclinical		Preclinical	FALSE				FALSE																			signs/symptoms	gwas	unsupported target	TRUE	TRUE	FALSE	FALSE	FALSE	FALSE	FALSE
CD1D-D008180	0	CD1D	D008180	Lupus Erythematosus, Systemic	Preclinical		Preclinical	FALSE				TRUE																			dermatology, immune	both	unsupported target	TRUE	TRUE	FALSE	FALSE	FALSE	FALSE	FALSE
CD1D-D008659	0	CD1D	D008659	Metabolic Diseases	Preclinical		Preclinical	FALSE				TRUE																			metabolic	both	unsupported target	TRUE	TRUE	FALSE	FALSE	FALSE	FALSE	FALSE
CD1D-D009101	0	CD1D	D009101	Multiple Myeloma		Phase II	Phase II	TRUE	TRUE			TRUE																			oncology	gwas	unsupported target	TRUE	TRUE	FALSE	FALSE	FALSE	FALSE	FALSE
CD1D-D009103	0	CD1D	D009103	Multiple Sclerosis	Preclinical		Preclinical	FALSE				TRUE																			neurology, immune	both	unsupported target	TRUE	TRUE	FALSE	FALSE	FALSE	FALSE	FALSE
CD1D-D009369	0	CD1D	D009369	Neoplasms	Preclinical		Preclinical	FALSE				FALSE																			oncology	gwas	unsupported target	TRUE	TRUE	FALSE	FALSE	FALSE	FALSE	FALSE
CD1D-D015451	0	CD1D	D015451	Leukemia, Lymphocytic, Chronic, B-Cell		Phase II	Phase II	TRUE	TRUE			TRUE																			oncology	both	unsupported target	TRUE	TRUE	FALSE	FALSE	FALSE	FALSE	FALSE
CD1D-D015470	0	CD1D	D015470	Leukemia, Myeloid, Acute		Phase II	Phase II	TRUE	TRUE			TRUE																			oncology	both	unsupported target	TRUE	TRUE	FALSE	FALSE	FALSE	FALSE	FALSE
CD1D-D054198	0	CD1D	D054198	Precursor Cell Lymphoblastic Leukemia-Lymphoma		Phase I	Phase I	TRUE				TRUE																			oncology	both	unsupported target	TRUE	TRUE	FALSE	FALSE	FALSE	FALSE	FALSE
CD2-D001327	0.298	CD2	D001327	Autoimmune Diseases	Preclinical		Preclinical	FALSE				FALSE		D006402	Hematologic Diseases	OTG		Eosinophil percentage of white cells	https://genetics.opentargets.org/study/GCST90002382	2020			0.880106	0.67	1	0.67	1	GWAS	0.0190613		immune	both	unsupported target	TRUE	FALSE	FALSE	FALSE	FALSE	FALSE	FALSE
CD2-D003092	0.248	CD2	D003092	Colitis	Preclinical		Preclinical	FALSE				FALSE		D006402	Hematologic Diseases	OTG		Eosinophil percentage of white cells	https://genetics.opentargets.org/study/GCST90002382	2020			0.880106	0.67	1	0.67	1	GWAS	0.0190613		digestive	gwas	unsupported target	TRUE	FALSE	FALSE	FALSE	FALSE	FALSE	FALSE
CD2-D008228	0.519	CD2	D008228	Lymphoma, Non-Hodgkin	Preclinical		Preclinical	FALSE				FALSE		D006402	Hematologic Diseases	OTG		Eosinophil percentage of white cells	https://genetics.opentargets.org/study/GCST90002382	2020			0.880106	0.67	1	0.67	1	GWAS	0.0190613		oncology	both	unsupported target	TRUE	FALSE	FALSE	FALSE	FALSE	FALSE	FALSE
CD2-D011565	1	CD2	D011565	Psoriasis	Preclinical		Preclinical	FALSE				FALSE		D011565	Psoriasis	OTG		Psoriasis	https://genetics.opentargets.org/study/GCST005527	2012			0.0321785	0.78	1	0.78	1	GWAS		5.10465	dermatology	both	genetically supported target	TRUE	FALSE	FALSE	FALSE	FALSE	FALSE	FALSE
CD2-D054198	0.47	CD2	D054198	Precursor Cell Lymphoblastic Leukemia-Lymphoma	Preclinical		Preclinical	FALSE				FALSE		D006402	Hematologic Diseases	OTG		Eosinophil percentage of white cells	https://genetics.opentargets.org/study/GCST90002382	2020			0.880106	0.67	1	0.67	1	GWAS	0.0190613		oncology	both	unsupported target	TRUE	FALSE	FALSE	FALSE	FALSE	FALSE	FALSE
CD200-D001172	0.26	CD200	D001172	Arthritis, Rheumatoid	Preclinical		Preclinical	FALSE				FALSE		D006402	Hematologic Diseases	OTG		Eosinophil percentage of white cells	https://genetics.opentargets.org/study/GCST004600	2016			0.456112	0.82	1	0.82	1	GWAS	0.0295655		musculoskeletal, dermatology, immune	gwas	unsupported target	TRUE	FALSE	FALSE	FALSE	FALSE	FALSE	FALSE
CD200-D001327	0.298	CD200	D001327	Autoimmune Diseases		Preclinical	Preclinical					FALSE		D006402	Hematologic Diseases	OTG		Eosinophil percentage of white cells	https://genetics.opentargets.org/study/GCST004600	2016			0.456112	0.82	1	0.82	1	GWAS	0.0295655		immune	both	unsupported target	TRUE	FALSE	FALSE	FALSE	FALSE	FALSE	FALSE
CD200-D001932	0.377	CD200	D001932	Brain Neoplasms		Phase I	Phase I	TRUE				FALSE		D002280	Carcinoma, Basal Cell	OTG		Basal cell carcinoma	https://genetics.opentargets.org/study/GCST90013410	2021			0.539984	0.81	1	0.81	1	GWAS		1.06428	oncology	both	unsupported target	TRUE	FALSE	FALSE	FALSE	FALSE	FALSE	FALSE
CD200-D005909	0.55	CD200	D005909	Glioblastoma		Phase I	Phase I	TRUE				FALSE		D002280	Carcinoma, Basal Cell	OTG		Basal cell carcinoma	https://genetics.opentargets.org/study/GCST90013410	2021			0.539984	0.81	1	0.81	1	GWAS		1.06428	oncology	gwas	unsupported target	TRUE	FALSE	FALSE	FALSE	FALSE	FALSE	FALSE
CD200-D007249	0.27	CD200	D007249	Inflammation		Preclinical	Preclinical					FALSE		D006402	Hematologic Diseases	OTG		Eosinophil percentage of white cells	https://genetics.opentargets.org/study/GCST004600	2016			0.456112	0.82	1	0.82	1	GWAS	0.0295655		signs/symptoms	gwas	unsupported target	TRUE	FALSE	FALSE	FALSE	FALSE	FALSE	FALSE
CD200-D007752	0.23	CD200	D007752	Obstetric Labor, Premature	Preclinical		Preclinical	FALSE				FALSE		D006402	Hematologic Diseases	OTG		Eosinophil percentage of white cells	https://genetics.opentargets.org/study/GCST004600	2016			0.456112	0.82	1	0.82	1	GWAS	0.0295655		other	gwas	unsupported target	TRUE	FALSE	FALSE	FALSE	FALSE	FALSE	FALSE
CD200-D008527	0.541	CD200	D008527	Medulloblastoma		Phase I	Phase I	TRUE				FALSE		D002280	Carcinoma, Basal Cell	OTG		Basal cell carcinoma	https://genetics.opentargets.org/study/GCST90013410	2021			0.539984	0.81	1	0.81	1	GWAS		1.06428	oncology	gwas	unsupported target	TRUE	FALSE	FALSE	FALSE	FALSE	FALSE	FALSE
CD200-D009101	0.516	CD200	D009101	Multiple Myeloma	Preclinical		Preclinical	FALSE				FALSE		D006402	Hematologic Diseases	OTG		Eosinophil percentage of white cells	https://genetics.opentargets.org/study/GCST004600	2016			0.456112	0.82	1	0.82	1	GWAS	0.0295655		oncology	gwas	unsupported target	TRUE	FALSE	FALSE	FALSE	FALSE	FALSE	FALSE
CD200-D009103	0.262	CD200	D009103	Multiple Sclerosis	Preclinical		Preclinical	FALSE				FALSE		D006402	Hematologic Diseases	OTG		Eosinophil percentage of white cells	https://genetics.opentargets.org/study/GCST004600	2016			0.456112	0.82	1	0.82	1	GWAS	0.0295655		neurology, immune	both	unsupported target	TRUE	FALSE	FALSE	FALSE	FALSE	FALSE	FALSE
CD200-D009369	0.427	CD200	D009369	Neoplasms		Preclinical	Preclinical					FALSE		D002280	Carcinoma, Basal Cell	OTG		Basal cell carcinoma	https://genetics.opentargets.org/study/GCST90013410	2021			0.539984	0.81	1	0.81	1	GWAS		1.06428	oncology	gwas	unsupported target	TRUE	FALSE	FALSE	FALSE	FALSE	FALSE	FALSE
CD200-D011014	0.259	CD200	D011014	Pneumonia	Preclinical		Preclinical	FALSE				FALSE		D006402	Hematologic Diseases	OTG		Eosinophil percentage of white cells	https://genetics.opentargets.org/study/GCST004600	2016			0.456112	0.82	1	0.82	1	GWAS	0.0295655		infection, respiratory	gwas	unsupported target	TRUE	FALSE	FALSE	FALSE	FALSE	FALSE	FALSE
CD200-D015212	0.248	CD200	D015212	Inflammatory Bowel Diseases	Preclinical		Preclinical	FALSE				FALSE		D006402	Hematologic Diseases	OTG		Eosinophil percentage of white cells	https://genetics.opentargets.org/study/GCST004600	2016			0.456112	0.82	1	0.82	1	GWAS	0.0295655		digestive	both	unsupported target	TRUE	FALSE	FALSE	FALSE	FALSE	FALSE	FALSE
CD200-D015451	0.461	CD200	D015451	Leukemia, Lymphocytic, Chronic, B-Cell	Preclinical		Preclinical	FALSE				FALSE		D002280	Carcinoma, Basal Cell	OTG		Basal cell carcinoma	https://genetics.opentargets.org/study/GCST90013410	2021			0.539984	0.81	1	0.81	1	GWAS		1.06428	oncology	both	unsupported target	TRUE	FALSE	FALSE	FALSE	FALSE	FALSE	FALSE
CD200-D015470	0.47	CD200	D015470	Leukemia, Myeloid, Acute	Phase II		Phase II	TRUE	TRUE	FALSE		FALSE		D002280	Carcinoma, Basal Cell	OTG		Basal cell carcinoma	https://genetics.opentargets.org/study/GCST90013410	2021			0.539984	0.81	1	0.81	1	GWAS		1.06428	oncology	both	unsupported target	TRUE	FALSE	FALSE	FALSE	FALSE	FALSE	FALSE
CD200R1-D001172	0.413	CD200R1	D001172	Arthritis, Rheumatoid	Preclinical		Preclinical	FALSE				FALSE		D001249	Asthma	OTG		Asthma	https://genetics.opentargets.org/study/GCST010042	2020			0.548609	0.83	1	0.83	1	GWAS		1.03505	musculoskeletal, dermatology, immune	gwas	unsupported target	TRUE	FALSE	FALSE	FALSE	FALSE	FALSE	FALSE
CD200R1-D001327	0.452	CD200R1	D001327	Autoimmune Diseases		Preclinical	Preclinical					FALSE		D001249	Asthma	OTG		Asthma	https://genetics.opentargets.org/study/GCST010042	2020			0.548609	0.83	1	0.83	1	GWAS		1.03505	immune	both	unsupported target	TRUE	FALSE	FALSE	FALSE	FALSE	FALSE	FALSE
CD200R1-D003424	0.241	CD200R1	D003424	Crohn Disease	Preclinical		Preclinical	FALSE				FALSE		D006402	Hematologic Diseases	OTG		Eosinophil percentage of white cells	https://genetics.opentargets.org/study/GCST004600	2016			0.399258	0.65	1	0.65	1	GWAS	0.0254526		digestive	both	unsupported target	TRUE	FALSE	FALSE	FALSE	FALSE	FALSE	FALSE
CD200R1-D003876	0.844	CD200R1	D003876	Dermatitis, Atopic		Phase I	Phase I	TRUE				FALSE		D004485	Eczema	OTG		Eczema	https://genetics.opentargets.org/study/GCST90044763	2021			0.547449	0.83	1	0.83	1	GWAS		1.06383	congenital, dermatology, immune	gwas	genetically supported target	TRUE	FALSE	FALSE	FALSE	FALSE	FALSE	FALSE
CD200R1-D006086	0.382	CD200R1	D006086	Graft vs Host Disease	Preclinical		Preclinical	FALSE				FALSE		D001249	Asthma	OTG		Asthma	https://genetics.opentargets.org/study/GCST010042	2020			0.548609	0.83	1	0.83	1	GWAS		1.03505	immune	gwas	unsupported target	TRUE	FALSE	FALSE	FALSE	FALSE	FALSE	FALSE
CD200R1-D007249	0.397	CD200R1	D007249	Inflammation		Preclinical	Preclinical					FALSE		D008218	Lymphocytosis	OTG		Lymphocyte counts	https://genetics.opentargets.org/study/GCST90002316	2020			0.0104559	0.69	1	0.69	1	GWAS	0.048897		signs/symptoms	gwas	unsupported target	TRUE	FALSE	FALSE	FALSE	FALSE	FALSE	FALSE
CD200R1-D009369	0.336	CD200R1	D009369	Neoplasms		Phase I	Phase I	TRUE				FALSE		D006402	Hematologic Diseases	OTG		Eosinophil percentage of white cells	https://genetics.opentargets.org/study/GCST004600	2016			0.399258	0.65	1	0.65	1	GWAS	0.0254526		oncology	gwas	unsupported target	TRUE	FALSE	FALSE	FALSE	FALSE	FALSE	FALSE
CD200R1-D011565	0.482	CD200R1	D011565	Psoriasis	Preclinical		Preclinical	FALSE				FALSE		D004485	Eczema	OTG		Eczema	https://genetics.opentargets.org/study/GCST90044763	2021			0.547449	0.83	1	0.83	1	GWAS		1.06383	dermatology	both	unsupported target	TRUE	FALSE	FALSE	FALSE	FALSE	FALSE	FALSE
CD200R1-D014581	0.777	CD200R1	D014581	Urticaria	Phase II		Phase II	TRUE	TRUE	FALSE		FALSE		D001249	Asthma	OTG		Asthma	https://genetics.opentargets.org/study/GCST010042	2020			0.548609	0.83	1	0.83	1	GWAS		1.03505	dermatology, immune	both	unsupported target	TRUE	FALSE	FALSE	FALSE	FALSE	FALSE	FALSE
CD209-D007154	0.046	CD209	D007154	Immune System Diseases	Preclinical		Preclinical	FALSE				FALSE		D015415	Biomarkers	PICCOLO	Mono-LPS-6h	blood_protein_levels	https://www.ncbi.nlm.nih.gov/pubmed/28240269	2017	3.75e-07	0.984864						GWAS			immune	gwas	unsupported target	TRUE	TRUE	FALSE	FALSE	FALSE	FALSE	FALSE
CD209-D007239	0.045	CD209	D007239	Infections	Preclinical		Preclinical	FALSE				FALSE		D015415	Biomarkers	PICCOLO	Mono-LPS-6h	blood_protein_levels	https://www.ncbi.nlm.nih.gov/pubmed/28240269	2017	3.75e-07	0.984864						GWAS			infection	both	unsupported target	TRUE	TRUE	FALSE	FALSE	FALSE	FALSE	FALSE
CD209-D007249	0.038	CD209	D007249	Inflammation	Preclinical		Preclinical	FALSE				FALSE		D015415	Biomarkers	PICCOLO	Mono-LPS-6h	blood_protein_levels	https://www.ncbi.nlm.nih.gov/pubmed/28240269	2017	3.75e-07	0.984864						GWAS			signs/symptoms	gwas	unsupported target	TRUE	TRUE	FALSE	FALSE	FALSE	FALSE	FALSE
CD209-D009369	0.045	CD209	D009369	Neoplasms	Preclinical		Preclinical	FALSE				FALSE		D015415	Biomarkers	PICCOLO	Mono-LPS-6h	blood_protein_levels	https://www.ncbi.nlm.nih.gov/pubmed/28240269	2017	3.75e-07	0.984864						GWAS			oncology	gwas	unsupported target	TRUE	TRUE	FALSE	FALSE	FALSE	FALSE	FALSE
CD22-D001172	0.229	CD22	D001172	Arthritis, Rheumatoid		Phase III	Phase III	TRUE	TRUE	TRUE		FALSE		D000740	Anemia	PICCOLO	gtex-v6p-nerve-tibial	mean_corpuscular_hemoglobin	https://www.ncbi.nlm.nih.gov/pubmed/27863252	2016	1.42e-11	0.97577						GWAS			musculoskeletal, dermatology, immune	gwas	unsupported target	TRUE	TRUE	FALSE	FALSE	FALSE	FALSE	FALSE
CD22-D001327	0.253	CD22	D001327	Autoimmune Diseases	Preclinical		Preclinical	FALSE				FALSE		D000740	Anemia	PICCOLO	gtex-v6p-nerve-tibial	mean_corpuscular_hemoglobin	https://www.ncbi.nlm.nih.gov/pubmed/27863252	2016	1.42e-11	0.97577						GWAS			immune	both	unsupported target	TRUE	TRUE	FALSE	FALSE	FALSE	FALSE	FALSE
CD22-D006689	0.433	CD22	D006689	Hodgkin Disease	Preclinical		Preclinical	FALSE				FALSE		D000740	Anemia	PICCOLO	gtex-v6p-nerve-tibial	mean_corpuscular_hemoglobin	https://www.ncbi.nlm.nih.gov/pubmed/27863252	2016	1.42e-11	0.97577						GWAS			oncology	gwas	unsupported target	TRUE	TRUE	FALSE	FALSE	FALSE	FALSE	FALSE
CD22-D007249	0.235	CD22	D007249	Inflammation	Preclinical		Preclinical	FALSE				FALSE		D000740	Anemia	PICCOLO	gtex-v6p-nerve-tibial	mean_corpuscular_hemoglobin	https://www.ncbi.nlm.nih.gov/pubmed/27863252	2016	1.42e-11	0.97577						GWAS			signs/symptoms	gwas	unsupported target	TRUE	TRUE	FALSE	FALSE	FALSE	FALSE	FALSE
CD22-D007938	0.236	CD22	D007938	Leukemia		Preclinical	Preclinical					FALSE		D000740	Anemia	PICCOLO	gtex-v6p-nerve-tibial	mean_corpuscular_hemoglobin	https://www.ncbi.nlm.nih.gov/pubmed/27863252	2016	1.42e-11	0.97577						GWAS			oncology	omim/tcga	unsupported target	TRUE	TRUE	FALSE	FALSE	FALSE	FALSE	FALSE
CD22-D008180	0.224	CD22	D008180	Lupus Erythematosus, Systemic		Phase I	Phase I	TRUE				FALSE		D000740	Anemia	PICCOLO	gtex-v6p-nerve-tibial	mean_corpuscular_hemoglobin	https://www.ncbi.nlm.nih.gov/pubmed/27863252	2016	1.42e-11	0.97577						GWAS			dermatology, immune	both	unsupported target	TRUE	TRUE	FALSE	FALSE	FALSE	FALSE	FALSE
CD22-D008223	0.468	CD22	D008223	Lymphoma		Preclinical	Preclinical					FALSE		D000740	Anemia	PICCOLO	gtex-v6p-nerve-tibial	mean_corpuscular_hemoglobin	https://www.ncbi.nlm.nih.gov/pubmed/27863252	2016	1.42e-11	0.97577						GWAS			oncology	gwas	unsupported target	TRUE	TRUE	FALSE	FALSE	FALSE	FALSE	FALSE
CD22-D008224	0.397	CD22	D008224	Lymphoma, Follicular	Phase III		Phase III	TRUE	TRUE	TRUE	FALSE	TRUE		D000740	Anemia	PICCOLO	gtex-v6p-nerve-tibial	mean_corpuscular_hemoglobin	https://www.ncbi.nlm.nih.gov/pubmed/27863252	2016	1.42e-11	0.97577						GWAS			oncology	gwas	unsupported target	TRUE	TRUE	FALSE	FALSE	FALSE	FALSE	FALSE
CD22-D008228	0.455	CD22	D008228	Lymphoma, Non-Hodgkin		Phase II	Phase II	TRUE	TRUE			TRUE		D000740	Anemia	PICCOLO	gtex-v6p-nerve-tibial	mean_corpuscular_hemoglobin	https://www.ncbi.nlm.nih.gov/pubmed/27863252	2016	1.42e-11	0.97577						GWAS			oncology	both	unsupported target	TRUE	TRUE	FALSE	FALSE	FALSE	FALSE	FALSE
CD22-D009101	0.462	CD22	D009101	Multiple Myeloma		Preclinical	Preclinical					FALSE		D000740	Anemia	PICCOLO	gtex-v6p-nerve-tibial	mean_corpuscular_hemoglobin	https://www.ncbi.nlm.nih.gov/pubmed/27863252	2016	1.42e-11	0.97577						GWAS			oncology	gwas	unsupported target	TRUE	TRUE	FALSE	FALSE	FALSE	FALSE	FALSE
CD22-D009369	0.275	CD22	D009369	Neoplasms		Phase II	Phase II	TRUE	TRUE			FALSE		D000740	Anemia	PICCOLO	gtex-v6p-nerve-tibial	mean_corpuscular_hemoglobin	https://www.ncbi.nlm.nih.gov/pubmed/27863252	2016	1.42e-11	0.97577						GWAS			oncology	gwas	unsupported target	TRUE	TRUE	FALSE	FALSE	FALSE	FALSE	FALSE
CD22-D010051	0.215	CD22	D010051	Ovarian Neoplasms		Preclinical	Preclinical					FALSE		D000740	Anemia	PICCOLO	gtex-v6p-nerve-tibial	mean_corpuscular_hemoglobin	https://www.ncbi.nlm.nih.gov/pubmed/27863252	2016	1.42e-11	0.97577						GWAS			oncology	gwas	unsupported target	TRUE	TRUE	FALSE	FALSE	FALSE	FALSE	FALSE
CD22-D012595	0.214	CD22	D012595	Scleroderma, Systemic		Preclinical	Preclinical					FALSE		D000740	Anemia	PICCOLO	gtex-v6p-nerve-tibial	mean_corpuscular_hemoglobin	https://www.ncbi.nlm.nih.gov/pubmed/27863252	2016	1.42e-11	0.97577						GWAS			dermatology	gwas	unsupported target	TRUE	TRUE	FALSE	FALSE	FALSE	FALSE	FALSE
CD22-D012859	0.21	CD22	D012859	Sjogren's Syndrome		Preclinical	Preclinical					FALSE		D000740	Anemia	PICCOLO	gtex-v6p-nerve-tibial	mean_corpuscular_hemoglobin	https://www.ncbi.nlm.nih.gov/pubmed/27863252	2016	1.42e-11	0.97577						GWAS			musculoskeletal, ophthalmology, dermatology, immune	both	unsupported target	TRUE	TRUE	FALSE	FALSE	FALSE	FALSE	FALSE
CD22-D015451	0.414	CD22	D015451	Leukemia, Lymphocytic, Chronic, B-Cell		Phase I	Phase I	TRUE				FALSE		D000740	Anemia	PICCOLO	gtex-v6p-nerve-tibial	mean_corpuscular_hemoglobin	https://www.ncbi.nlm.nih.gov/pubmed/27863252	2016	1.42e-11	0.97577						GWAS			oncology	both	unsupported target	TRUE	TRUE	FALSE	FALSE	FALSE	FALSE	FALSE
CD22-D016393	0.447	CD22	D016393	Lymphoma, B-Cell		Phase II	Phase II	TRUE	TRUE			TRUE		D000740	Anemia	PICCOLO	gtex-v6p-nerve-tibial	mean_corpuscular_hemoglobin	https://www.ncbi.nlm.nih.gov/pubmed/27863252	2016	1.42e-11	0.97577						GWAS			oncology	both	unsupported target	TRUE	TRUE	FALSE	FALSE	FALSE	FALSE	FALSE
CD22-D016403	0.404	CD22	D016403	Lymphoma, Large B-Cell, Diffuse		Phase II	Phase II	TRUE	TRUE			TRUE		D000740	Anemia	PICCOLO	gtex-v6p-nerve-tibial	mean_corpuscular_hemoglobin	https://www.ncbi.nlm.nih.gov/pubmed/27863252	2016	1.42e-11	0.97577						GWAS			oncology	gwas	unsupported target	TRUE	TRUE	FALSE	FALSE	FALSE	FALSE	FALSE
CD22-D019337	0.457	CD22	D019337	Hematologic Neoplasms		Preclinical	Preclinical					FALSE		D000740	Anemia	PICCOLO	gtex-v6p-nerve-tibial	mean_corpuscular_hemoglobin	https://www.ncbi.nlm.nih.gov/pubmed/27863252	2016	1.42e-11	0.97577						GWAS			oncology	gwas	unsupported target	TRUE	TRUE	FALSE	FALSE	FALSE	FALSE	FALSE
CD22-D045743	0.197	CD22	D045743	Scleroderma, Diffuse		Preclinical	Preclinical					FALSE		D000740	Anemia	PICCOLO	gtex-v6p-nerve-tibial	mean_corpuscular_hemoglobin	https://www.ncbi.nlm.nih.gov/pubmed/27863252	2016	1.42e-11	0.97577						GWAS			dermatology	gwas	unsupported target	TRUE	TRUE	FALSE	FALSE	FALSE	FALSE	FALSE
CD22-D045745	0.212	CD22	D045745	Scleroderma, Limited		Preclinical	Preclinical					FALSE		D000740	Anemia	PICCOLO	gtex-v6p-nerve-tibial	mean_corpuscular_hemoglobin	https://www.ncbi.nlm.nih.gov/pubmed/27863252	2016	1.42e-11	0.97577						GWAS			dermatology	gwas	unsupported target	TRUE	TRUE	FALSE	FALSE	FALSE	FALSE	FALSE
CD22-D054198	0.423	CD22	D054198	Precursor Cell Lymphoblastic Leukemia-Lymphoma	Launched	Launched	Launched	TRUE	TRUE	TRUE	TRUE	TRUE	2017	D000740	Anemia	PICCOLO	gtex-v6p-nerve-tibial	mean_corpuscular_hemoglobin	https://www.ncbi.nlm.nih.gov/pubmed/27863252	2016	1.42e-11	0.97577						GWAS			oncology	both	unsupported target	TRUE	TRUE	FALSE	FALSE	FALSE	FALSE	FALSE
CD22-D054403	0.362	CD22	D054403	Leukemia, Prolymphocytic, B-Cell	Phase I		Phase I	TRUE	FALSE			FALSE		D000740	Anemia	PICCOLO	gtex-v6p-nerve-tibial	mean_corpuscular_hemoglobin	https://www.ncbi.nlm.nih.gov/pubmed/27863252	2016	1.42e-11	0.97577						GWAS			oncology	gwas	unsupported target	TRUE	TRUE	FALSE	FALSE	FALSE	FALSE	FALSE
CD226-D009369	0.336	CD226	D009369	Neoplasms	Phase I		Phase I	TRUE	FALSE			FALSE		D006402	Hematologic Diseases	OTG		Eosinophil percentage of white cells	https://genetics.opentargets.org/study/GCST90002382	2020			0.281781	0.64	1	0.64	1	GWAS	0.0135992		oncology	gwas	unsupported target	TRUE	FALSE	FALSE	FALSE	FALSE	FALSE	FALSE
CD24-D009369	0	CD24	D009369	Neoplasms		Preclinical	Preclinical					FALSE																			oncology	gwas	unsupported target	TRUE	FALSE	FALSE	FALSE	FALSE	FALSE	FALSE
CD24-D019337	0	CD24	D019337	Hematologic Neoplasms		Preclinical	Preclinical					FALSE																			oncology	gwas	unsupported target	TRUE	FALSE	FALSE	FALSE	FALSE	FALSE	FALSE
CD247-D006086	0.445	CD247	D006086	Graft vs Host Disease	Preclinical		Preclinical	FALSE				FALSE		D007154	Immune System Diseases	OTG		Celiac disease or Rheumatoid arthritis	https://genetics.opentargets.org/study/GCST000987	2011			0.394549	0.76	1	0.76	1	GWAS			immune	gwas	unsupported target	TRUE	TRUE	FALSE	FALSE	FALSE	FALSE	FALSE
CD248-D008545	0.242	CD248	D008545	Melanoma	Phase II		Phase II	TRUE	TRUE	FALSE		TRUE		D004700	Endocrine System Diseases	OTG		Sex hormone-binding globulin levels adjusted for BMI	https://genetics.opentargets.org/study/GCST90012110	2020			0.448895	0.5	1	0.5	1	GWAS	0.00545767		oncology	both	unsupported target	TRUE	FALSE	FALSE	FALSE	FALSE	FALSE	FALSE
CD248-D009369	0.311	CD248	D009369	Neoplasms		Preclinical	Preclinical					TRUE		D004700	Endocrine System Diseases	OTG		Sex hormone-binding globulin levels adjusted for BMI	https://genetics.opentargets.org/study/GCST90012110	2020			0.448895	0.5	1	0.5	1	GWAS	0.00545767		oncology	gwas	unsupported target	TRUE	FALSE	FALSE	FALSE	FALSE	FALSE	FALSE
CD248-D009447	0.231	CD248	D009447	Neuroblastoma	Preclinical		Preclinical	FALSE				FALSE		D004700	Endocrine System Diseases	OTG		Sex hormone-binding globulin levels adjusted for BMI	https://genetics.opentargets.org/study/GCST90012110	2020			0.448895	0.5	1	0.5	1	GWAS	0.00545767		oncology	gwas	unsupported target	TRUE	FALSE	FALSE	FALSE	FALSE	FALSE	FALSE
CD248-D015179	0.243	CD248	D015179	Colorectal Neoplasms	Phase II		Phase II	TRUE	TRUE	FALSE		TRUE		D004700	Endocrine System Diseases	OTG		Sex hormone-binding globulin levels adjusted for BMI	https://genetics.opentargets.org/study/GCST90012110	2020			0.448895	0.5	1	0.5	1	GWAS	0.00545767		oncology	both	unsupported target	TRUE	FALSE	FALSE	FALSE	FALSE	FALSE	FALSE
CD27-D001327	0.489	CD27	D001327	Autoimmune Diseases		Preclinical	Preclinical					FALSE		D008232	Lymphoproliferative Disorders	OMIM		Lymphoproliferative syndrome 2, 615122 (3), Autosomal recessive	https://omim.org/entry/186711									OMIM			immune	both	unsupported target	TRUE	FALSE	FALSE	FALSE	FALSE	FALSE	FALSE
CD27-D001749	0.216	CD27	D001749	Urinary Bladder Neoplasms	Phase II		Phase II	TRUE	TRUE	FALSE		FALSE		D008232	Lymphoproliferative Disorders	OMIM		Lymphoproliferative syndrome 2, 615122 (3), Autosomal recessive	https://omim.org/entry/186711									OMIM			oncology	both	unsupported target	TRUE	FALSE	FALSE	FALSE	FALSE	FALSE	FALSE
CD27-D001932	0.227	CD27	D001932	Brain Neoplasms	Phase II		Phase II	TRUE	TRUE	FALSE		FALSE		D008232	Lymphoproliferative Disorders	OMIM		Lymphoproliferative syndrome 2, 615122 (3), Autosomal recessive	https://omim.org/entry/186711									OMIM			oncology	both	unsupported target	TRUE	FALSE	FALSE	FALSE	FALSE	FALSE	FALSE
CD27-D001943	0.228	CD27	D001943	Breast Neoplasms	Phase II		Phase II	TRUE	TRUE	FALSE		FALSE		D008232	Lymphoproliferative Disorders	OMIM		Lymphoproliferative syndrome 2, 615122 (3), Autosomal recessive	https://omim.org/entry/186711									OMIM			oncology	both	unsupported target	TRUE	FALSE	FALSE	FALSE	FALSE	FALSE	FALSE
CD27-D002289	0.215	CD27	D002289	Carcinoma, Non-Small-Cell Lung		Phase II	Phase II	TRUE	TRUE			FALSE		D008232	Lymphoproliferative Disorders	OMIM		Lymphoproliferative syndrome 2, 615122 (3), Autosomal recessive	https://omim.org/entry/186711									OMIM			oncology	both	unsupported target	TRUE	FALSE	FALSE	FALSE	FALSE	FALSE	FALSE
CD27-D005909	0.215	CD27	D005909	Glioblastoma	Phase II		Phase II	TRUE	TRUE	FALSE		FALSE		D008232	Lymphoproliferative Disorders	OMIM		Lymphoproliferative syndrome 2, 615122 (3), Autosomal recessive	https://omim.org/entry/186711									OMIM			oncology	gwas	unsupported target	TRUE	FALSE	FALSE	FALSE	FALSE	FALSE	FALSE
CD27-D006689	0.72	CD27	D006689	Hodgkin Disease	Preclinical		Preclinical	FALSE				FALSE		D008232	Lymphoproliferative Disorders	OMIM		Lymphoproliferative syndrome 2, 615122 (3), Autosomal recessive	https://omim.org/entry/186711									OMIM			oncology	gwas	unsupported target	TRUE	FALSE	FALSE	FALSE	FALSE	FALSE	FALSE
CD27-D007249	0.242	CD27	D007249	Inflammation		Preclinical	Preclinical					FALSE		D008232	Lymphoproliferative Disorders	OMIM		Lymphoproliferative syndrome 2, 615122 (3), Autosomal recessive	https://omim.org/entry/186711									OMIM			signs/symptoms	gwas	unsupported target	TRUE	FALSE	FALSE	FALSE	FALSE	FALSE	FALSE
CD27-D007680	0.223	CD27	D007680	Kidney Neoplasms	Phase II		Phase II	TRUE	TRUE	FALSE		FALSE		D008232	Lymphoproliferative Disorders	OMIM		Lymphoproliferative syndrome 2, 615122 (3), Autosomal recessive	https://omim.org/entry/186711									OMIM			oncology	both	unsupported target	TRUE	FALSE	FALSE	FALSE	FALSE	FALSE	FALSE
CD27-D007938	0.242	CD27	D007938	Leukemia	Phase I		Phase I	TRUE	FALSE			FALSE		D008232	Lymphoproliferative Disorders	OMIM		Lymphoproliferative syndrome 2, 615122 (3), Autosomal recessive	https://omim.org/entry/186711									OMIM			oncology	omim/tcga	unsupported target	TRUE	FALSE	FALSE	FALSE	FALSE	FALSE	FALSE
CD27-D008223	0.782	CD27	D008223	Lymphoma	Phase I		Phase I	TRUE	FALSE			FALSE		D008232	Lymphoproliferative Disorders	OMIM		Lymphoproliferative syndrome 2, 615122 (3), Autosomal recessive	https://omim.org/entry/186711									OMIM			oncology	gwas	unsupported target	TRUE	FALSE	FALSE	FALSE	FALSE	FALSE	FALSE
CD27-D008527	0.21	CD27	D008527	Medulloblastoma	Phase II		Phase II	TRUE	TRUE	FALSE		FALSE		D008232	Lymphoproliferative Disorders	OMIM		Lymphoproliferative syndrome 2, 615122 (3), Autosomal recessive	https://omim.org/entry/186711									OMIM			oncology	gwas	unsupported target	TRUE	FALSE	FALSE	FALSE	FALSE	FALSE	FALSE
CD27-D008545	0.23	CD27	D008545	Melanoma	Phase II		Phase II	TRUE	TRUE	FALSE		FALSE		D008232	Lymphoproliferative Disorders	OMIM		Lymphoproliferative syndrome 2, 615122 (3), Autosomal recessive	https://omim.org/entry/186711									OMIM			oncology	both	unsupported target	TRUE	FALSE	FALSE	FALSE	FALSE	FALSE	FALSE
CD27-D009369	0.286	CD27	D009369	Neoplasms		Phase I	Phase I	TRUE				FALSE		D008232	Lymphoproliferative Disorders	OMIM		Lymphoproliferative syndrome 2, 615122 (3), Autosomal recessive	https://omim.org/entry/186711									OMIM			oncology	gwas	unsupported target	TRUE	FALSE	FALSE	FALSE	FALSE	FALSE	FALSE
CD27-D010051	0.22	CD27	D010051	Ovarian Neoplasms	Phase II		Phase II	TRUE	TRUE	FALSE		FALSE		D008232	Lymphoproliferative Disorders	OMIM		Lymphoproliferative syndrome 2, 615122 (3), Autosomal recessive	https://omim.org/entry/186711									OMIM			oncology	gwas	unsupported target	TRUE	FALSE	FALSE	FALSE	FALSE	FALSE	FALSE
CD27-D011471	0.22	CD27	D011471	Prostatic Neoplasms	Phase I		Phase I	TRUE	FALSE			FALSE		D008232	Lymphoproliferative Disorders	OMIM		Lymphoproliferative syndrome 2, 615122 (3), Autosomal recessive	https://omim.org/entry/186711									OMIM			oncology	both	unsupported target	TRUE	FALSE	FALSE	FALSE	FALSE	FALSE	FALSE
CD27-D014565	0.235	CD27	D014565	Urogenital Neoplasms	Phase II		Phase II	TRUE	TRUE	FALSE		FALSE		D008232	Lymphoproliferative Disorders	OMIM		Lymphoproliferative syndrome 2, 615122 (3), Autosomal recessive	https://omim.org/entry/186711									OMIM			oncology	both	unsupported target	TRUE	FALSE	FALSE	FALSE	FALSE	FALSE	FALSE
CD27-D015179	0.231	CD27	D015179	Colorectal Neoplasms	Preclinical		Preclinical	FALSE				FALSE		D008232	Lymphoproliferative Disorders	OMIM		Lymphoproliferative syndrome 2, 615122 (3), Autosomal recessive	https://omim.org/entry/186711									OMIM			oncology	both	unsupported target	TRUE	FALSE	FALSE	FALSE	FALSE	FALSE	FALSE
CD27-D016393	0.746	CD27	D016393	Lymphoma, B-Cell	Preclinical		Preclinical	FALSE				FALSE		D008232	Lymphoproliferative Disorders	OMIM		Lymphoproliferative syndrome 2, 615122 (3), Autosomal recessive	https://omim.org/entry/186711									OMIM			oncology	both	unsupported target	TRUE	FALSE	FALSE	FALSE	FALSE	FALSE	FALSE
CD274-D000544	0.208	CD274	D000544	Alzheimer Disease		Preclinical	Preclinical					FALSE		D007037	Hypothyroidism	OTG		Hypothyroidism	https://genetics.opentargets.org/study/GCST007073	2018			0.156136	0.67	1	0.67	1	GWAS			neurology, psychiatry	both	unsupported target	TRUE	TRUE	FALSE	FALSE	FALSE	FALSE	FALSE
CD274-D001005	0.187	CD274	D001005	Anus Neoplasms		Phase I	Phase I	TRUE				TRUE		D007037	Hypothyroidism	OTG		Hypothyroidism	https://genetics.opentargets.org/study/GCST007073	2018			0.156136	0.67	1	0.67	1	GWAS			oncology	gwas	unsupported target	TRUE	TRUE	FALSE	FALSE	FALSE	FALSE	FALSE
CD274-D001172	0.21	CD274	D001172	Arthritis, Rheumatoid	Preclinical		Preclinical	FALSE				FALSE		D007037	Hypothyroidism	OTG		Hypothyroidism	https://genetics.opentargets.org/study/GCST007073	2018			0.156136	0.67	1	0.67	1	GWAS			musculoskeletal, dermatology, immune	gwas	unsupported target	TRUE	TRUE	FALSE	FALSE	FALSE	FALSE	FALSE
CD274-D001327	0.227	CD274	D001327	Autoimmune Diseases		Phase I	Phase I	TRUE				FALSE		D007037	Hypothyroidism	OTG		Hypothyroidism	https://genetics.opentargets.org/study/GCST007073	2018			0.156136	0.67	1	0.67	1	GWAS			immune	both	unsupported target	TRUE	TRUE	FALSE	FALSE	FALSE	FALSE	FALSE
CD274-D001650	0.192	CD274	D001650	Bile Duct Neoplasms	Launched	Launched	Launched	TRUE	TRUE	TRUE	TRUE	TRUE		D007037	Hypothyroidism	OTG		Hypothyroidism	https://genetics.opentargets.org/study/GCST007073	2018			0.156136	0.67	1	0.67	1	GWAS			oncology	both	unsupported target	TRUE	TRUE	FALSE	FALSE	FALSE	FALSE	FALSE
CD274-D001749	0.197	CD274	D001749	Urinary Bladder Neoplasms	Launched	Launched	Launched	TRUE	TRUE	TRUE	TRUE	TRUE	2016	D007037	Hypothyroidism	OTG		Hypothyroidism	https://genetics.opentargets.org/study/GCST007073	2018			0.156136	0.67	1	0.67	1	GWAS			oncology	both	unsupported target	TRUE	TRUE	FALSE	FALSE	FALSE	FALSE	FALSE
CD274-D001932	0.205	CD274	D001932	Brain Neoplasms		Phase II	Phase II	TRUE	TRUE			TRUE		D007037	Hypothyroidism	OTG		Hypothyroidism	https://genetics.opentargets.org/study/GCST007073	2018			0.156136	0.67	1	0.67	1	GWAS			oncology	both	unsupported target	TRUE	TRUE	FALSE	FALSE	FALSE	FALSE	FALSE
CD274-D001943	0.206	CD274	D001943	Breast Neoplasms	Launched	Launched	Launched	TRUE	TRUE	TRUE	TRUE	TRUE		D007037	Hypothyroidism	OTG		Hypothyroidism	https://genetics.opentargets.org/study/GCST007073	2018			0.156136	0.67	1	0.67	1	GWAS			oncology	both	unsupported target	TRUE	TRUE	FALSE	FALSE	FALSE	FALSE	FALSE
CD274-D002289	0.196	CD274	D002289	Carcinoma, Non-Small-Cell Lung	Launched	Launched	Launched	TRUE	TRUE	TRUE	TRUE	TRUE	2017	D007037	Hypothyroidism	OTG		Hypothyroidism	https://genetics.opentargets.org/study/GCST007073	2018			0.156136	0.67	1	0.67	1	GWAS			oncology	both	unsupported target	TRUE	TRUE	FALSE	FALSE	FALSE	FALSE	FALSE
CD274-D002583	0.198	CD274	D002583	Uterine Cervical Neoplasms		Phase III	Phase III	TRUE	TRUE	TRUE		TRUE		D007037	Hypothyroidism	OTG		Hypothyroidism	https://genetics.opentargets.org/study/GCST007073	2018			0.156136	0.67	1	0.67	1	GWAS			oncology	gwas	unsupported target	TRUE	TRUE	FALSE	FALSE	FALSE	FALSE	FALSE
CD274-D003424	0.201	CD274	D003424	Crohn Disease	Preclinical		Preclinical	FALSE				FALSE		D007037	Hypothyroidism	OTG		Hypothyroidism	https://genetics.opentargets.org/study/GCST007073	2018			0.156136	0.67	1	0.67	1	GWAS			digestive	both	unsupported target	TRUE	TRUE	FALSE	FALSE	FALSE	FALSE	FALSE
CD274-D003922	0.565	CD274	D003922	Diabetes Mellitus, Type 1		Preclinical	Preclinical					FALSE		D007037	Hypothyroidism	OTG		Hypothyroidism	https://genetics.opentargets.org/study/GCST007073	2018			0.156136	0.67	1	0.67	1	GWAS			metabolic, endocrine, immune	both	unsupported target	TRUE	TRUE	FALSE	FALSE	FALSE	FALSE	FALSE
CD274-D004938	0.197	CD274	D004938	Esophageal Neoplasms		Phase III	Phase III	TRUE	TRUE	TRUE		TRUE		D007037	Hypothyroidism	OTG		Hypothyroidism	https://genetics.opentargets.org/study/GCST007073	2018			0.156136	0.67	1	0.67	1	GWAS			oncology	both	unsupported target	TRUE	TRUE	FALSE	FALSE	FALSE	FALSE	FALSE
CD274-D005770	0.21	CD274	D005770	Gastrointestinal Neoplasms	Preclinical		Preclinical	FALSE				FALSE		D007037	Hypothyroidism	OTG		Hypothyroidism	https://genetics.opentargets.org/study/GCST007073	2018			0.156136	0.67	1	0.67	1	GWAS			oncology	both	unsupported target	TRUE	TRUE	FALSE	FALSE	FALSE	FALSE	FALSE
CD274-D005909	0.197	CD274	D005909	Glioblastoma		Phase II	Phase II	TRUE	TRUE			TRUE		D007037	Hypothyroidism	OTG		Hypothyroidism	https://genetics.opentargets.org/study/GCST007073	2018			0.156136	0.67	1	0.67	1	GWAS			oncology	gwas	unsupported target	TRUE	TRUE	FALSE	FALSE	FALSE	FALSE	FALSE
CD274-D006086	0.196	CD274	D006086	Graft vs Host Disease		Preclinical	Preclinical					FALSE		D007037	Hypothyroidism	OTG		Hypothyroidism	https://genetics.opentargets.org/study/GCST007073	2018			0.156136	0.67	1	0.67	1	GWAS			immune	gwas	unsupported target	TRUE	TRUE	FALSE	FALSE	FALSE	FALSE	FALSE
CD274-D006258	0.208	CD274	D006258	Head and Neck Neoplasms	Launched	Launched	Launched	TRUE	TRUE	TRUE	TRUE	TRUE		D007037	Hypothyroidism	OTG		Hypothyroidism	https://genetics.opentargets.org/study/GCST007073	2018			0.156136	0.67	1	0.67	1	GWAS			oncology	both	unsupported target	TRUE	TRUE	FALSE	FALSE	FALSE	FALSE	FALSE
CD274-D006505	0.217	CD274	D006505	Hepatitis		Preclinical	Preclinical					FALSE		D007037	Hypothyroidism	OTG		Hypothyroidism	https://genetics.opentargets.org/study/GCST007073	2018			0.156136	0.67	1	0.67	1	GWAS			digestive	gwas	unsupported target	TRUE	TRUE	FALSE	FALSE	FALSE	FALSE	FALSE
CD274-D006509	0.207	CD274	D006509	Hepatitis B		Phase II	Phase II	TRUE	TRUE			TRUE		D007037	Hypothyroidism	OTG		Hypothyroidism	https://genetics.opentargets.org/study/GCST007073	2018			0.156136	0.67	1	0.67	1	GWAS			infection, digestive	gwas	unsupported target	TRUE	TRUE	FALSE	FALSE	FALSE	FALSE	FALSE
CD274-D006689	0.203	CD274	D006689	Hodgkin Disease	Launched	Launched	Launched	TRUE	TRUE	TRUE	TRUE	TRUE		D007037	Hypothyroidism	OTG		Hypothyroidism	https://genetics.opentargets.org/study/GCST007073	2018			0.156136	0.67	1	0.67	1	GWAS			oncology	gwas	unsupported target	TRUE	TRUE	FALSE	FALSE	FALSE	FALSE	FALSE
CD274-D007249	0.215	CD274	D007249	Inflammation	Preclinical		Preclinical	FALSE				FALSE		D007037	Hypothyroidism	OTG		Hypothyroidism	https://genetics.opentargets.org/study/GCST007073	2018			0.156136	0.67	1	0.67	1	GWAS			signs/symptoms	gwas	unsupported target	TRUE	TRUE	FALSE	FALSE	FALSE	FALSE	FALSE
CD274-D007680	0.202	CD274	D007680	Kidney Neoplasms	Launched	Launched	Launched	TRUE	TRUE	TRUE	TRUE	TRUE		D007037	Hypothyroidism	OTG		Hypothyroidism	https://genetics.opentargets.org/study/GCST007073	2018			0.156136	0.67	1	0.67	1	GWAS			oncology	both	unsupported target	TRUE	TRUE	FALSE	FALSE	FALSE	FALSE	FALSE
CD274-D007938	0.215	CD274	D007938	Leukemia		Phase I	Phase I	TRUE				FALSE		D007037	Hypothyroidism	OTG		Hypothyroidism	https://genetics.opentargets.org/study/GCST007073	2018			0.156136	0.67	1	0.67	1	GWAS			oncology	omim/tcga	unsupported target	TRUE	TRUE	FALSE	FALSE	FALSE	FALSE	FALSE
CD274-D008113	0.203	CD274	D008113	Liver Neoplasms	Launched	Launched	Launched	TRUE	TRUE	TRUE	TRUE	TRUE	2020	D007037	Hypothyroidism	OTG		Hypothyroidism	https://genetics.opentargets.org/study/GCST007073	2018			0.156136	0.67	1	0.67	1	GWAS			oncology	gwas	unsupported target	TRUE	TRUE	FALSE	FALSE	FALSE	FALSE	FALSE
CD274-D008175	0.206	CD274	D008175	Lung Neoplasms		Phase I	Phase I	TRUE				FALSE		D007037	Hypothyroidism	OTG		Hypothyroidism	https://genetics.opentargets.org/study/GCST007073	2018			0.156136	0.67	1	0.67	1	GWAS			oncology	both	unsupported target	TRUE	TRUE	FALSE	FALSE	FALSE	FALSE	FALSE
CD274-D008180	0.207	CD274	D008180	Lupus Erythematosus, Systemic	Preclinical		Preclinical	FALSE				FALSE		D007037	Hypothyroidism	OTG		Hypothyroidism	https://genetics.opentargets.org/study/GCST007073	2018			0.156136	0.67	1	0.67	1	GWAS			dermatology, immune	both	unsupported target	TRUE	TRUE	FALSE	FALSE	FALSE	FALSE	FALSE
CD274-D008223	0.216	CD274	D008223	Lymphoma		Phase II	Phase II	TRUE	TRUE			TRUE		D007037	Hypothyroidism	OTG		Hypothyroidism	https://genetics.opentargets.org/study/GCST007073	2018			0.156136	0.67	1	0.67	1	GWAS			oncology	gwas	unsupported target	TRUE	TRUE	FALSE	FALSE	FALSE	FALSE	FALSE
CD274-D008224	0.189	CD274	D008224	Lymphoma, Follicular		Phase II	Phase II	TRUE	TRUE			TRUE		D007037	Hypothyroidism	OTG		Hypothyroidism	https://genetics.opentargets.org/study/GCST007073	2018			0.156136	0.67	1	0.67	1	GWAS			oncology	gwas	unsupported target	TRUE	TRUE	FALSE	FALSE	FALSE	FALSE	FALSE
CD274-D008228	0.212	CD274	D008228	Lymphoma, Non-Hodgkin		Phase II	Phase II	TRUE	TRUE			TRUE		D007037	Hypothyroidism	OTG		Hypothyroidism	https://genetics.opentargets.org/study/GCST007073	2018			0.156136	0.67	1	0.67	1	GWAS			oncology	both	unsupported target	TRUE	TRUE	FALSE	FALSE	FALSE	FALSE	FALSE
CD274-D008258	0.19	CD274	D008258	Waldenstrom Macroglobulinemia		Phase II	Phase II	TRUE	TRUE			TRUE		D007037	Hypothyroidism	OTG		Hypothyroidism	https://genetics.opentargets.org/study/GCST007073	2018			0.156136	0.67	1	0.67	1	GWAS			oncology	gwas	unsupported target	TRUE	TRUE	FALSE	FALSE	FALSE	FALSE	FALSE
CD274-D008527	0.193	CD274	D008527	Medulloblastoma		Phase II	Phase II	TRUE	TRUE			TRUE		D007037	Hypothyroidism	OTG		Hypothyroidism	https://genetics.opentargets.org/study/GCST007073	2018			0.156136	0.67	1	0.67	1	GWAS			oncology	gwas	unsupported target	TRUE	TRUE	FALSE	FALSE	FALSE	FALSE	FALSE
CD274-D008545	0.207	CD274	D008545	Melanoma	Launched	Launched	Launched	TRUE	TRUE	TRUE	TRUE	TRUE	2020	D007037	Hypothyroidism	OTG		Hypothyroidism	https://genetics.opentargets.org/study/GCST007073	2018			0.156136	0.67	1	0.67	1	GWAS			oncology	both	unsupported target	TRUE	TRUE	FALSE	FALSE	FALSE	FALSE	FALSE
CD274-D009062	0.199	CD274	D009062	Mouth Neoplasms	Phase II		Phase II	TRUE	TRUE	FALSE		FALSE		D007037	Hypothyroidism	OTG		Hypothyroidism	https://genetics.opentargets.org/study/GCST007073	2018			0.156136	0.67	1	0.67	1	GWAS			oncology	both	unsupported target	TRUE	TRUE	FALSE	FALSE	FALSE	FALSE	FALSE
CD274-D009101	0.202	CD274	D009101	Multiple Myeloma		Phase II	Phase II	TRUE	TRUE			TRUE		D007037	Hypothyroidism	OTG		Hypothyroidism	https://genetics.opentargets.org/study/GCST007073	2018			0.156136	0.67	1	0.67	1	GWAS			oncology	gwas	unsupported target	TRUE	TRUE	FALSE	FALSE	FALSE	FALSE	FALSE
CD274-D009103	0.211	CD274	D009103	Multiple Sclerosis		Preclinical	Preclinical					FALSE		D007037	Hypothyroidism	OTG		Hypothyroidism	https://genetics.opentargets.org/study/GCST007073	2018			0.156136	0.67	1	0.67	1	GWAS			neurology, immune	both	unsupported target	TRUE	TRUE	FALSE	FALSE	FALSE	FALSE	FALSE
CD274-D009190	0.21	CD274	D009190	Myelodysplastic Syndromes		Phase II	Phase II	TRUE	TRUE			TRUE		D007037	Hypothyroidism	OTG		Hypothyroidism	https://genetics.opentargets.org/study/GCST007073	2018			0.156136	0.67	1	0.67	1	GWAS			hematology	omim/tcga	unsupported target	TRUE	TRUE	FALSE	FALSE	FALSE	FALSE	FALSE
CD274-D009303	0.191	CD274	D009303	Nasopharyngeal Neoplasms		Phase II	Phase II	TRUE	TRUE			TRUE		D007037	Hypothyroidism	OTG		Hypothyroidism	https://genetics.opentargets.org/study/GCST007073	2018			0.156136	0.67	1	0.67	1	GWAS			oncology	both	unsupported target	TRUE	TRUE	FALSE	FALSE	FALSE	FALSE	FALSE
CD274-D009369	0.243	CD274	D009369	Neoplasms	Launched	Launched	Launched	TRUE	TRUE	TRUE	TRUE	TRUE	2021	D007037	Hypothyroidism	OTG		Hypothyroidism	https://genetics.opentargets.org/study/GCST007073	2018			0.156136	0.67	1	0.67	1	GWAS			oncology	gwas	unsupported target	TRUE	TRUE	FALSE	FALSE	FALSE	FALSE	FALSE
CD274-D010051	0.52	CD274	D010051	Ovarian Neoplasms		Phase III	Phase III	TRUE	TRUE	TRUE		TRUE		D007037	Hypothyroidism	OTG		Hypothyroidism	https://genetics.opentargets.org/study/GCST007073	2018			0.156136	0.67	1	0.67	1	GWAS			oncology	gwas	unsupported target	TRUE	TRUE	FALSE	FALSE	FALSE	FALSE	FALSE
CD274-D010190	0.52	CD274	D010190	Pancreatic Neoplasms		Phase III	Phase III	TRUE	TRUE	TRUE		TRUE		D007037	Hypothyroidism	OTG		Hypothyroidism	https://genetics.opentargets.org/study/GCST007073	2018			0.156136	0.67	1	0.67	1	GWAS			oncology	gwas	unsupported target	TRUE	TRUE	FALSE	FALSE	FALSE	FALSE	FALSE
CD274-D010412	0.187	CD274	D010412	Penile Neoplasms		Phase II	Phase II	TRUE	TRUE			FALSE		D007037	Hypothyroidism	OTG		Hypothyroidism	https://genetics.opentargets.org/study/GCST007073	2018			0.156136	0.67	1	0.67	1	GWAS			oncology	both	unsupported target	TRUE	TRUE	FALSE	FALSE	FALSE	FALSE	FALSE
CD274-D010534	0.191	CD274	D010534	Peritoneal Neoplasms		Phase III	Phase III	TRUE	TRUE	TRUE		TRUE		D007037	Hypothyroidism	OTG		Hypothyroidism	https://genetics.opentargets.org/study/GCST007073	2018			0.156136	0.67	1	0.67	1	GWAS			oncology	omim/tcga	unsupported target	TRUE	TRUE	FALSE	FALSE	FALSE	FALSE	FALSE
CD274-D011471	0.2	CD274	D011471	Prostatic Neoplasms		Phase III	Phase III	TRUE	TRUE	TRUE		TRUE		D007037	Hypothyroidism	OTG		Hypothyroidism	https://genetics.opentargets.org/study/GCST007073	2018			0.156136	0.67	1	0.67	1	GWAS			oncology	both	unsupported target	TRUE	TRUE	FALSE	FALSE	FALSE	FALSE	FALSE
CD274-D011565	0.2	CD274	D011565	Psoriasis	Preclinical		Preclinical	FALSE				FALSE		D007037	Hypothyroidism	OTG		Hypothyroidism	https://genetics.opentargets.org/study/GCST007073	2018			0.156136	0.67	1	0.67	1	GWAS			dermatology	both	unsupported target	TRUE	TRUE	FALSE	FALSE	FALSE	FALSE	FALSE
CD274-D012859	0.196	CD274	D012859	Sjogren's Syndrome	Preclinical		Preclinical	FALSE				FALSE		D007037	Hypothyroidism	OTG		Hypothyroidism	https://genetics.opentargets.org/study/GCST007073	2018			0.156136	0.67	1	0.67	1	GWAS			musculoskeletal, ophthalmology, dermatology, immune	both	unsupported target	TRUE	TRUE	FALSE	FALSE	FALSE	FALSE	FALSE
CD274-D013274	0.2	CD274	D013274	Stomach Neoplasms	Launched	Launched	Launched	TRUE	TRUE	TRUE	TRUE	TRUE	2021	D007037	Hypothyroidism	OTG		Hypothyroidism	https://genetics.opentargets.org/study/GCST007073	2018			0.156136	0.67	1	0.67	1	GWAS			oncology	both	unsupported target	TRUE	TRUE	FALSE	FALSE	FALSE	FALSE	FALSE
CD274-D013945	0.194	CD274	D013945	Thymoma		Phase II	Phase II	TRUE	TRUE			TRUE		D007037	Hypothyroidism	OTG		Hypothyroidism	https://genetics.opentargets.org/study/GCST007073	2018			0.156136	0.67	1	0.67	1	GWAS			oncology	both	unsupported target	TRUE	TRUE	FALSE	FALSE	FALSE	FALSE	FALSE
CD274-D013964	0.697	CD274	D013964	Thyroid Neoplasms	Phase I		Phase I	TRUE	FALSE			FALSE		D007037	Hypothyroidism	OTG		Hypothyroidism	https://genetics.opentargets.org/study/GCST007073	2018			0.156136	0.67	1	0.67	1	GWAS			oncology	both	unsupported target	TRUE	TRUE	FALSE	FALSE	FALSE	FALSE	FALSE
CD274-D014523	0.185	CD274	D014523	Urethral Neoplasms		Phase III	Phase III	TRUE	TRUE	TRUE		TRUE		D007037	Hypothyroidism	OTG		Hypothyroidism	https://genetics.opentargets.org/study/GCST007073	2018			0.156136	0.67	1	0.67	1	GWAS			oncology	gwas	unsupported target	TRUE	TRUE	FALSE	FALSE	FALSE	FALSE	FALSE
CD274-D014625	0.188	CD274	D014625	Vaginal Neoplasms		Phase I	Phase I	TRUE				TRUE		D007037	Hypothyroidism	OTG		Hypothyroidism	https://genetics.opentargets.org/study/GCST007073	2018			0.156136	0.67	1	0.67	1	GWAS			oncology	gwas	unsupported target	TRUE	TRUE	FALSE	FALSE	FALSE	FALSE	FALSE
CD274-D014652	0.236	CD274	D014652	Vascular Diseases		Preclinical	Preclinical					FALSE		D007037	Hypothyroidism	OTG		Hypothyroidism	https://genetics.opentargets.org/study/GCST007073	2018			0.156136	0.67	1	0.67	1	GWAS			cardiovascular	both	unsupported target	TRUE	TRUE	FALSE	FALSE	FALSE	FALSE	FALSE
CD274-D014777	0.232	CD274	D014777	Virus Diseases		Preclinical	Preclinical					TRUE		D007037	Hypothyroidism	OTG		Hypothyroidism	https://genetics.opentargets.org/study/GCST007073	2018			0.156136	0.67	1	0.67	1	GWAS			infection	omim/tcga	unsupported target	TRUE	TRUE	FALSE	FALSE	FALSE	FALSE	FALSE
CD274-D015179	0.207	CD274	D015179	Colorectal Neoplasms	Launched	Launched	Launched	TRUE	TRUE	TRUE	TRUE	TRUE	2021	D007037	Hypothyroidism	OTG		Hypothyroidism	https://genetics.opentargets.org/study/GCST007073	2018			0.156136	0.67	1	0.67	1	GWAS			oncology	both	unsupported target	TRUE	TRUE	FALSE	FALSE	FALSE	FALSE	FALSE
CD274-D015212	0.204	CD274	D015212	Inflammatory Bowel Diseases	Preclinical		Preclinical	FALSE				FALSE		D007037	Hypothyroidism	OTG		Hypothyroidism	https://genetics.opentargets.org/study/GCST007073	2018			0.156136	0.67	1	0.67	1	GWAS			digestive	both	unsupported target	TRUE	TRUE	FALSE	FALSE	FALSE	FALSE	FALSE
CD274-D015451	0.196	CD274	D015451	Leukemia, Lymphocytic, Chronic, B-Cell		Phase II	Phase II	TRUE	TRUE			TRUE		D007037	Hypothyroidism	OTG		Hypothyroidism	https://genetics.opentargets.org/study/GCST007073	2018			0.156136	0.67	1	0.67	1	GWAS			oncology	both	unsupported target	TRUE	TRUE	FALSE	FALSE	FALSE	FALSE	FALSE
CD274-D015464	0.197	CD274	D015464	Leukemia, Myelogenous, Chronic, BCR-ABL Positive	Phase I		Phase I	TRUE	FALSE			FALSE		D007037	Hypothyroidism	OTG		Hypothyroidism	https://genetics.opentargets.org/study/GCST007073	2018			0.156136	0.67	1	0.67	1	GWAS			oncology	both	unsupported target	TRUE	TRUE	FALSE	FALSE	FALSE	FALSE	FALSE
CD274-D015470	0.201	CD274	D015470	Leukemia, Myeloid, Acute		Phase II	Phase II	TRUE	TRUE			TRUE		D007037	Hypothyroidism	OTG		Hypothyroidism	https://genetics.opentargets.org/study/GCST007073	2018			0.156136	0.67	1	0.67	1	GWAS			oncology	both	unsupported target	TRUE	TRUE	FALSE	FALSE	FALSE	FALSE	FALSE
CD274-D016393	0.209	CD274	D016393	Lymphoma, B-Cell		Phase I	Phase I	TRUE				FALSE		D007037	Hypothyroidism	OTG		Hypothyroidism	https://genetics.opentargets.org/study/GCST007073	2018			0.156136	0.67	1	0.67	1	GWAS			oncology	both	unsupported target	TRUE	TRUE	FALSE	FALSE	FALSE	FALSE	FALSE
CD274-D016399	0.204	CD274	D016399	Lymphoma, T-Cell	Launched	Launched	Launched	TRUE	TRUE	TRUE	TRUE	TRUE		D007037	Hypothyroidism	OTG		Hypothyroidism	https://genetics.opentargets.org/study/GCST007073	2018			0.156136	0.67	1	0.67	1	GWAS			oncology	both	unsupported target	TRUE	TRUE	FALSE	FALSE	FALSE	FALSE	FALSE
CD274-D016403	0.192	CD274	D016403	Lymphoma, Large B-Cell, Diffuse		Phase II	Phase II	TRUE	TRUE			TRUE		D007037	Hypothyroidism	OTG		Hypothyroidism	https://genetics.opentargets.org/study/GCST007073	2018			0.156136	0.67	1	0.67	1	GWAS			oncology	gwas	unsupported target	TRUE	TRUE	FALSE	FALSE	FALSE	FALSE	FALSE
CD274-D016411	0.187	CD274	D016411	Lymphoma, T-Cell, Peripheral		Phase I	Phase I	TRUE				FALSE		D007037	Hypothyroidism	OTG		Hypothyroidism	https://genetics.opentargets.org/study/GCST007073	2018			0.156136	0.67	1	0.67	1	GWAS			oncology	omim/tcga	unsupported target	TRUE	TRUE	FALSE	FALSE	FALSE	FALSE	FALSE
CD274-D016889	0.194	CD274	D016889	Endometrial Neoplasms		Phase III	Phase III	TRUE	TRUE	TRUE		TRUE		D007037	Hypothyroidism	OTG		Hypothyroidism	https://genetics.opentargets.org/study/GCST007073	2018			0.156136	0.67	1	0.67	1	GWAS			oncology	gwas	unsupported target	TRUE	TRUE	FALSE	FALSE	FALSE	FALSE	FALSE
CD274-D018295	0.188	CD274	D018295	Neoplasms, Basal Cell		Phase II	Phase II	TRUE	TRUE			FALSE		D007037	Hypothyroidism	OTG		Hypothyroidism	https://genetics.opentargets.org/study/GCST007073	2018			0.156136	0.67	1	0.67	1	GWAS			oncology	both	unsupported target	TRUE	TRUE	FALSE	FALSE	FALSE	FALSE	FALSE
CD274-D018307	0.204	CD274	D018307	Neoplasms, Squamous Cell		Phase III	Phase III	TRUE	TRUE	TRUE		TRUE		D007037	Hypothyroidism	OTG		Hypothyroidism	https://genetics.opentargets.org/study/GCST007073	2018			0.156136	0.67	1	0.67	1	GWAS			oncology	both	unsupported target	TRUE	TRUE	FALSE	FALSE	FALSE	FALSE	FALSE
CD274-D018805	0.207	CD274	D018805	Sepsis	Phase I		Phase I	TRUE	FALSE			FALSE		D007037	Hypothyroidism	OTG		Hypothyroidism	https://genetics.opentargets.org/study/GCST007073	2018			0.156136	0.67	1	0.67	1	GWAS			infection, signs/symptoms	gwas	unsupported target	TRUE	TRUE	FALSE	FALSE	FALSE	FALSE	FALSE
CD274-D019337	0.2	CD274	D019337	Hematologic Neoplasms		Phase I	Phase I	TRUE				TRUE		D007037	Hypothyroidism	OTG		Hypothyroidism	https://genetics.opentargets.org/study/GCST007073	2018			0.156136	0.67	1	0.67	1	GWAS			oncology	gwas	unsupported target	TRUE	TRUE	FALSE	FALSE	FALSE	FALSE	FALSE
CD274-D046152	0.191	CD274	D046152	Gastrointestinal Stromal Tumors		Preclinical	Preclinical					TRUE		D007037	Hypothyroidism	OTG		Hypothyroidism	https://genetics.opentargets.org/study/GCST007073	2018			0.156136	0.67	1	0.67	1	GWAS			oncology	omim/tcga	unsupported target	TRUE	TRUE	FALSE	FALSE	FALSE	FALSE	FALSE
CD274-D054198	0.199	CD274	D054198	Precursor Cell Lymphoblastic Leukemia-Lymphoma	Phase I		Phase I	TRUE	FALSE			FALSE		D007037	Hypothyroidism	OTG		Hypothyroidism	https://genetics.opentargets.org/study/GCST007073	2018			0.156136	0.67	1	0.67	1	GWAS			oncology	both	unsupported target	TRUE	TRUE	FALSE	FALSE	FALSE	FALSE	FALSE
CD274-D055752	0.193	CD274	D055752	Small Cell Lung Carcinoma	Launched	Launched	Launched	TRUE	TRUE	TRUE	TRUE	TRUE		D007037	Hypothyroidism	OTG		Hypothyroidism	https://genetics.opentargets.org/study/GCST007073	2018			0.156136	0.67	1	0.67	1	GWAS			oncology	both	unsupported target	TRUE	TRUE	FALSE	FALSE	FALSE	FALSE	FALSE
CD276-D001749	0.226	CD276	D001749	Urinary Bladder Neoplasms		Phase I	Phase I	TRUE				FALSE		D004700	Endocrine System Diseases	OTG		Sex hormone-binding globulin levels adjusted for BMI	https://genetics.opentargets.org/study/GCST90012108	2020			0.398596	0.8	1	0.8	1	GWAS	0.00660829		oncology	both	unsupported target	TRUE	FALSE	FALSE	FALSE	FALSE	FALSE	FALSE
CD276-D001932	0.238	CD276	D001932	Brain Neoplasms	Launched	Launched	Launched	TRUE	TRUE	TRUE	TRUE	TRUE		D004700	Endocrine System Diseases	OTG		Sex hormone-binding globulin levels adjusted for BMI	https://genetics.opentargets.org/study/GCST90012108	2020			0.398596	0.8	1	0.8	1	GWAS	0.00660829		oncology	both	unsupported target	TRUE	FALSE	FALSE	FALSE	FALSE	FALSE	FALSE
CD276-D001943	0.24	CD276	D001943	Breast Neoplasms		Phase II	Phase II	TRUE	TRUE			FALSE		D004700	Endocrine System Diseases	OTG		Sex hormone-binding globulin levels adjusted for BMI	https://genetics.opentargets.org/study/GCST90012108	2020			0.398596	0.8	1	0.8	1	GWAS	0.00660829		oncology	both	unsupported target	TRUE	FALSE	FALSE	FALSE	FALSE	FALSE	FALSE
CD276-D002289	0.224	CD276	D002289	Carcinoma, Non-Small-Cell Lung		Phase II	Phase II	TRUE	TRUE			FALSE		D004700	Endocrine System Diseases	OTG		Sex hormone-binding globulin levels adjusted for BMI	https://genetics.opentargets.org/study/GCST90012108	2020			0.398596	0.8	1	0.8	1	GWAS	0.00660829		oncology	both	unsupported target	TRUE	FALSE	FALSE	FALSE	FALSE	FALSE	FALSE
CD276-D004938	0.488	CD276	D004938	Esophageal Neoplasms		Phase II	Phase II	TRUE	TRUE			FALSE		D008107	Liver Diseases	OTG		Liver enzyme levels (gamma-glutamyl transferase)	https://genetics.opentargets.org/study/GCST001277	2011			0.398596	0.8	1	0.8	1	GWAS	2.4		oncology	both	unsupported target	TRUE	FALSE	FALSE	FALSE	FALSE	FALSE	FALSE
CD276-D005909	0.225	CD276	D005909	Glioblastoma	Launched	Launched	Launched	TRUE	TRUE	TRUE	TRUE	TRUE		D004700	Endocrine System Diseases	OTG		Sex hormone-binding globulin levels adjusted for BMI	https://genetics.opentargets.org/study/GCST90012108	2020			0.398596	0.8	1	0.8	1	GWAS	0.00660829		oncology	gwas	unsupported target	TRUE	FALSE	FALSE	FALSE	FALSE	FALSE	FALSE
CD276-D006258	0.243	CD276	D006258	Head and Neck Neoplasms		Phase II	Phase II	TRUE	TRUE			FALSE		D004700	Endocrine System Diseases	OTG		Sex hormone-binding globulin levels adjusted for BMI	https://genetics.opentargets.org/study/GCST90012108	2020			0.398596	0.8	1	0.8	1	GWAS	0.00660829		oncology	both	unsupported target	TRUE	FALSE	FALSE	FALSE	FALSE	FALSE	FALSE
CD276-D008527	0.219	CD276	D008527	Medulloblastoma	Launched	Launched	Launched	TRUE	TRUE	TRUE	TRUE	TRUE		D004700	Endocrine System Diseases	OTG		Sex hormone-binding globulin levels adjusted for BMI	https://genetics.opentargets.org/study/GCST90012108	2020			0.398596	0.8	1	0.8	1	GWAS	0.00660829		oncology	gwas	unsupported target	TRUE	FALSE	FALSE	FALSE	FALSE	FALSE	FALSE
CD276-D008545	0.242	CD276	D008545	Melanoma		Phase II	Phase II	TRUE	TRUE			FALSE		D004700	Endocrine System Diseases	OTG		Sex hormone-binding globulin levels adjusted for BMI	https://genetics.opentargets.org/study/GCST90012108	2020			0.398596	0.8	1	0.8	1	GWAS	0.00660829		oncology	both	unsupported target	TRUE	FALSE	FALSE	FALSE	FALSE	FALSE	FALSE
CD276-D009369	0.311	CD276	D009369	Neoplasms		Phase II	Phase II	TRUE	TRUE			TRUE		D004700	Endocrine System Diseases	OTG		Sex hormone-binding globulin levels adjusted for BMI	https://genetics.opentargets.org/study/GCST90012108	2020			0.398596	0.8	1	0.8	1	GWAS	0.00660829		oncology	gwas	unsupported target	TRUE	FALSE	FALSE	FALSE	FALSE	FALSE	FALSE
CD276-D009447	0.231	CD276	D009447	Neuroblastoma	Launched	Launched	Launched	TRUE	TRUE	TRUE	TRUE	TRUE		D004700	Endocrine System Diseases	OTG		Sex hormone-binding globulin levels adjusted for BMI	https://genetics.opentargets.org/study/GCST90012108	2020			0.398596	0.8	1	0.8	1	GWAS	0.00660829		oncology	gwas	unsupported target	TRUE	FALSE	FALSE	FALSE	FALSE	FALSE	FALSE
CD276-D010051	0.599	CD276	D010051	Ovarian Neoplasms	Preclinical		Preclinical	FALSE				FALSE		D004700	Endocrine System Diseases	OTG		Sex hormone-binding globulin levels adjusted for BMI	https://genetics.opentargets.org/study/GCST90012108	2020			0.398596	0.8	1	0.8	1	GWAS	0.00660829		oncology	gwas	unsupported target	TRUE	FALSE	FALSE	FALSE	FALSE	FALSE	FALSE
CD276-D010190	0.599	CD276	D010190	Pancreatic Neoplasms		Preclinical	Preclinical					FALSE		D004700	Endocrine System Diseases	OTG		Sex hormone-binding globulin levels adjusted for BMI	https://genetics.opentargets.org/study/GCST90012108	2020			0.398596	0.8	1	0.8	1	GWAS	0.00660829		oncology	gwas	unsupported target	TRUE	FALSE	FALSE	FALSE	FALSE	FALSE	FALSE
CD276-D011471	0.23	CD276	D011471	Prostatic Neoplasms		Phase II	Phase II	TRUE	TRUE			FALSE		D004700	Endocrine System Diseases	OTG		Sex hormone-binding globulin levels adjusted for BMI	https://genetics.opentargets.org/study/GCST90012108	2020			0.398596	0.8	1	0.8	1	GWAS	0.00660829		oncology	both	unsupported target	TRUE	FALSE	FALSE	FALSE	FALSE	FALSE	FALSE
CD276-D016543	0.242	CD276	D016543	Central Nervous System Neoplasms		Preclinical	Preclinical					FALSE		D004700	Endocrine System Diseases	OTG		Sex hormone-binding globulin levels adjusted for BMI	https://genetics.opentargets.org/study/GCST90012108	2020			0.398596	0.8	1	0.8	1	GWAS	0.00660829		oncology	both	unsupported target	TRUE	FALSE	FALSE	FALSE	FALSE	FALSE	FALSE
CD276-D018307	0.237	CD276	D018307	Neoplasms, Squamous Cell		Phase II	Phase II	TRUE	TRUE			FALSE		D004700	Endocrine System Diseases	OTG		Sex hormone-binding globulin levels adjusted for BMI	https://genetics.opentargets.org/study/GCST90012108	2020			0.398596	0.8	1	0.8	1	GWAS	0.00660829		oncology	both	unsupported target	TRUE	FALSE	FALSE	FALSE	FALSE	FALSE	FALSE
CD276-D019337	0.23	CD276	D019337	Hematologic Neoplasms		Phase I	Phase I	TRUE				FALSE		D004700	Endocrine System Diseases	OTG		Sex hormone-binding globulin levels adjusted for BMI	https://genetics.opentargets.org/study/GCST90012108	2020			0.398596	0.8	1	0.8	1	GWAS	0.00660829		oncology	gwas	unsupported target	TRUE	FALSE	FALSE	FALSE	FALSE	FALSE	FALSE
CD276-D055752	0.219	CD276	D055752	Small Cell Lung Carcinoma		Phase II	Phase II	TRUE	TRUE			FALSE		D004700	Endocrine System Diseases	OTG		Sex hormone-binding globulin levels adjusted for BMI	https://genetics.opentargets.org/study/GCST90012108	2020			0.398596	0.8	1	0.8	1	GWAS	0.00660829		oncology	both	unsupported target	TRUE	FALSE	FALSE	FALSE	FALSE	FALSE	FALSE
CD28-D000086382	0	CD28	D000086382	COVID-19		Phase II	Phase II	TRUE	TRUE			FALSE		D001172	Arthritis, Rheumatoid	OTG		Rheumatoid arthritis	https://genetics.opentargets.org/study/GCST002318	2013			0.771312	0.88	1	0.88	1	GWAS		1.12	infection, respiratory	gwas	unsupported target	TRUE	FALSE	FALSE	FALSE	FALSE	FALSE	FALSE
CD28-D001172	1	CD28	D001172	Arthritis, Rheumatoid		Phase II	Phase II	TRUE	TRUE			TRUE		D001172	Arthritis, Rheumatoid	OTG		Rheumatoid arthritis	https://genetics.opentargets.org/study/GCST002318	2013			0.771312	0.88	1	0.88	1	GWAS		1.12	musculoskeletal, dermatology, immune	gwas	genetically supported target	TRUE	FALSE	FALSE	FALSE	FALSE	FALSE	FALSE
CD28-D001327	1	CD28	D001327	Autoimmune Diseases		Phase I	Phase I	TRUE				FALSE		D001327	Autoimmune Diseases	OTG		Autoimmune traits (pleiotropy)	https://genetics.opentargets.org/study/GCST009873	2018			0.771174	0.84	1	0.84	1	GWAS			immune	both	genetically supported target	TRUE	FALSE	FALSE	FALSE	FALSE	FALSE	FALSE
CD28-D001943	0.488	CD28	D001943	Breast Neoplasms	Phase II		Phase II	TRUE	TRUE	FALSE		FALSE		D011565	Psoriasis	OTG		Psoriasis	https://genetics.opentargets.org/study/GCST005527	2012			0.0222294	0.85	1	0.85	1	GWAS		37.037	oncology	both	unsupported target	TRUE	FALSE	FALSE	FALSE	FALSE	FALSE	FALSE
CD28-D002289	0.773	CD28	D002289	Carcinoma, Non-Small-Cell Lung	Phase II		Phase II	TRUE	TRUE	FALSE		FALSE		D001249	Asthma	OTG		Asthma	https://genetics.opentargets.org/study/GCST90018575	2021			0.0555772	0.87	1	0.87	1	GWAS			oncology	both	unsupported target	TRUE	FALSE	FALSE	FALSE	FALSE	FALSE	FALSE
CD28-D003922	0.716	CD28	D003922	Diabetes Mellitus, Type 1	Preclinical		Preclinical	FALSE				FALSE		D001327	Autoimmune Diseases	OTG		Autoimmune traits (pleiotropy)	https://genetics.opentargets.org/study/GCST009873	2018			0.771174	0.84	1	0.84	1	GWAS			metabolic, endocrine, immune	both	unsupported target	TRUE	FALSE	FALSE	FALSE	FALSE	FALSE	FALSE
CD28-D004938	0.508	CD28	D004938	Esophageal Neoplasms	Preclinical		Preclinical	FALSE				FALSE		D002446	Celiac Disease	OTG		Celiac disease	https://genetics.opentargets.org/study/GCST005523	2011			0.771312	0.54	1	0.54	1	GWAS		1.188	oncology	both	unsupported target	TRUE	FALSE	FALSE	FALSE	FALSE	FALSE	FALSE
CD28-D006086	0.414	CD28	D006086	Graft vs Host Disease		Phase II	Phase II	TRUE	TRUE			TRUE		D001327	Autoimmune Diseases	OTG		Autoimmune traits (pleiotropy)	https://genetics.opentargets.org/study/GCST009873	2018			0.771174	0.84	1	0.84	1	GWAS			immune	gwas	unsupported target	TRUE	FALSE	FALSE	FALSE	FALSE	FALSE	FALSE
CD28-D006258	0.255	CD28	D006258	Head and Neck Neoplasms	Phase II		Phase II	TRUE	TRUE	FALSE		FALSE		D006402	Hematologic Diseases	OTG		Eosinophil percentage of white cells	https://genetics.opentargets.org/study/GCST90002382	2020			0.0478537	0.89	1	0.89	1	GWAS	0.0565431		oncology	both	unsupported target	TRUE	FALSE	FALSE	FALSE	FALSE	FALSE	FALSE
CD28-D006980	0.245	CD28	D006980	Hyperthyroidism		Preclinical	Preclinical					FALSE		D006402	Hematologic Diseases	OTG		Eosinophil percentage of white cells	https://genetics.opentargets.org/study/GCST90002382	2020			0.0478537	0.89	1	0.89	1	GWAS	0.0565431		endocrine	both	unsupported target	TRUE	FALSE	FALSE	FALSE	FALSE	FALSE	FALSE
CD28-D007154	0.578	CD28	D007154	Immune System Diseases	Phase I		Phase I	TRUE	FALSE			FALSE		D001327	Autoimmune Diseases	OTG		Autoimmune traits (pleiotropy)	https://genetics.opentargets.org/study/GCST009873	2018			0.771174	0.84	1	0.84	1	GWAS			immune	gwas	unsupported target	TRUE	FALSE	FALSE	FALSE	FALSE	FALSE	FALSE
CD28-D007239	0.335	CD28	D007239	Infections	Preclinical		Preclinical	FALSE				FALSE		D006402	Hematologic Diseases	OTG		Eosinophil percentage of white cells	https://genetics.opentargets.org/study/GCST90002382	2020			0.0478537	0.89	1	0.89	1	GWAS	0.0565431		infection	both	unsupported target	TRUE	FALSE	FALSE	FALSE	FALSE	FALSE	FALSE
CD28-D007251	0.593	CD28	D007251	Influenza, Human	Phase I		Phase I	TRUE	FALSE			TRUE		D001249	Asthma	OTG		Asthma	https://genetics.opentargets.org/study/GCST90018575	2021			0.0555772	0.87	1	0.87	1	GWAS			infection, respiratory	gwas	unsupported target	TRUE	FALSE	FALSE	FALSE	FALSE	FALSE	FALSE
CD28-D007938	0.27	CD28	D007938	Leukemia	Phase II		Phase II	TRUE	TRUE	FALSE		FALSE		D006402	Hematologic Diseases	OTG		Eosinophil percentage of white cells	https://genetics.opentargets.org/study/GCST90002382	2020			0.0478537	0.89	1	0.89	1	GWAS	0.0565431		oncology	omim/tcga	unsupported target	TRUE	FALSE	FALSE	FALSE	FALSE	FALSE	FALSE
CD28-D008113	0.495	CD28	D008113	Liver Neoplasms	Phase I		Phase I	TRUE	FALSE			FALSE		D002446	Celiac Disease	OTG		Celiac disease	https://genetics.opentargets.org/study/GCST005523	2011			0.771312	0.54	1	0.54	1	GWAS		1.188	oncology	gwas	unsupported target	TRUE	FALSE	FALSE	FALSE	FALSE	FALSE	FALSE
CD28-D008180	0.667	CD28	D008180	Lupus Erythematosus, Systemic		Phase II	Phase II	TRUE	TRUE			TRUE		D001327	Autoimmune Diseases	OTG		Autoimmune traits (pleiotropy)	https://genetics.opentargets.org/study/GCST009873	2018			0.771174	0.84	1	0.84	1	GWAS			dermatology, immune	both	unsupported target	TRUE	FALSE	FALSE	FALSE	FALSE	FALSE	FALSE
CD28-D008223	0.538	CD28	D008223	Lymphoma		Phase I	Phase I	TRUE				FALSE		D006402	Hematologic Diseases	OTG		Eosinophil percentage of white cells	https://genetics.opentargets.org/study/GCST90002382	2020			0.0478537	0.89	1	0.89	1	GWAS	0.0565431		oncology	gwas	unsupported target	TRUE	FALSE	FALSE	FALSE	FALSE	FALSE	FALSE
CD28-D008228	0.519	CD28	D008228	Lymphoma, Non-Hodgkin		Phase I	Phase I	TRUE				FALSE		D006402	Hematologic Diseases	OTG		Eosinophil percentage of white cells	https://genetics.opentargets.org/study/GCST90002382	2020			0.0478537	0.89	1	0.89	1	GWAS	0.0565431		oncology	both	unsupported target	TRUE	FALSE	FALSE	FALSE	FALSE	FALSE	FALSE
CD28-D008545	0.254	CD28	D008545	Melanoma	Phase II		Phase II	TRUE	TRUE	FALSE		FALSE		D006402	Hematologic Diseases	OTG		Eosinophil percentage of white cells	https://genetics.opentargets.org/study/GCST90002382	2020			0.0478537	0.89	1	0.89	1	GWAS	0.0565431		oncology	both	unsupported target	TRUE	FALSE	FALSE	FALSE	FALSE	FALSE	FALSE
CD28-D009101	0.516	CD28	D009101	Multiple Myeloma		Phase I	Phase I	TRUE				FALSE		D006402	Hematologic Diseases	OTG		Eosinophil percentage of white cells	https://genetics.opentargets.org/study/GCST90002382	2020			0.0478537	0.89	1	0.89	1	GWAS	0.0565431		oncology	gwas	unsupported target	TRUE	FALSE	FALSE	FALSE	FALSE	FALSE	FALSE
CD28-D009369	0.336	CD28	D009369	Neoplasms		Phase II	Phase II	TRUE	TRUE			TRUE		D006402	Hematologic Diseases	OTG		Eosinophil percentage of white cells	https://genetics.opentargets.org/study/GCST90002382	2020			0.0478537	0.89	1	0.89	1	GWAS	0.0565431		oncology	gwas	unsupported target	TRUE	FALSE	FALSE	FALSE	FALSE	FALSE	FALSE
CD28-D010051	0.24	CD28	D010051	Ovarian Neoplasms		Phase II	Phase II	TRUE	TRUE			FALSE		D006402	Hematologic Diseases	OTG		Eosinophil percentage of white cells	https://genetics.opentargets.org/study/GCST90002382	2020			0.0478537	0.89	1	0.89	1	GWAS	0.0565431		oncology	gwas	unsupported target	TRUE	FALSE	FALSE	FALSE	FALSE	FALSE	FALSE
CD28-D010190	0.485	CD28	D010190	Pancreatic Neoplasms	Phase II		Phase II	TRUE	TRUE	FALSE		FALSE		D002446	Celiac Disease	OTG		Celiac disease	https://genetics.opentargets.org/study/GCST005523	2011			0.771312	0.54	1	0.54	1	GWAS		1.188	oncology	gwas	unsupported target	TRUE	FALSE	FALSE	FALSE	FALSE	FALSE	FALSE
CD28-D010195	0.499	CD28	D010195	Pancreatitis	Phase I		Phase I	TRUE	FALSE			TRUE		D002446	Celiac Disease	OTG		Celiac disease	https://genetics.opentargets.org/study/GCST005523	2011			0.771312	0.54	1	0.54	1	GWAS		1.188	digestive	both	unsupported target	TRUE	FALSE	FALSE	FALSE	FALSE	FALSE	FALSE
CD28-D011471	0.24	CD28	D011471	Prostatic Neoplasms		Phase II	Phase II	TRUE	TRUE			FALSE		D006402	Hematologic Diseases	OTG		Eosinophil percentage of white cells	https://genetics.opentargets.org/study/GCST90002382	2020			0.0478537	0.89	1	0.89	1	GWAS	0.0565431		oncology	both	unsupported target	TRUE	FALSE	FALSE	FALSE	FALSE	FALSE	FALSE
CD28-D011565	1	CD28	D011565	Psoriasis	Phase II		Phase II	TRUE	TRUE	FALSE		TRUE		D011565	Psoriasis	OTG		Psoriasis	https://genetics.opentargets.org/study/GCST005527	2012			0.0222294	0.85	1	0.85	1	GWAS		37.037	dermatology	both	genetically supported target	TRUE	FALSE	FALSE	FALSE	FALSE	FALSE	FALSE
CD28-D012859	0.803	CD28	D012859	Sjogren's Syndrome	Phase I		Phase I	TRUE	FALSE			FALSE		D001172	Arthritis, Rheumatoid	OTG		Rheumatoid arthritis	https://genetics.opentargets.org/study/GCST002318	2013			0.771312	0.88	1	0.88	1	GWAS		1.12	musculoskeletal, ophthalmology, dermatology, immune	both	genetically supported target	TRUE	FALSE	FALSE	FALSE	FALSE	FALSE	FALSE
CD28-D012874	0.503	CD28	D012874	Skin Diseases, Infectious	Launched	Launched	Launched	TRUE	TRUE	TRUE	TRUE	TRUE		D011565	Psoriasis	OTG		Psoriasis	https://genetics.opentargets.org/study/GCST005527	2012			0.0222294	0.85	1	0.85	1	GWAS		37.037	infection, dermatology	gwas	unsupported target	TRUE	FALSE	FALSE	FALSE	FALSE	FALSE	FALSE
CD28-D013274	0.516	CD28	D013274	Stomach Neoplasms	Preclinical		Preclinical	FALSE				FALSE		D002446	Celiac Disease	OTG		Celiac disease	https://genetics.opentargets.org/study/GCST005523	2011			0.771312	0.54	1	0.54	1	GWAS		1.188	oncology	both	unsupported target	TRUE	FALSE	FALSE	FALSE	FALSE	FALSE	FALSE
CD28-D014605	0.495	CD28	D014605	Uveitis	Preclinical		Preclinical	FALSE				FALSE		D002386	Cataract	OTG		Age cataract diagnosed	https://genetics.opentargets.org/study/NEALE2_4700_raw	2018			0.00835817	0.6	1	0.6	1	GWAS	7.36868		ophthalmology	gwas	unsupported target	TRUE	FALSE	FALSE	FALSE	FALSE	FALSE	FALSE
CD28-D015179	0.66	CD28	D015179	Colorectal Neoplasms		Phase II	Phase II	TRUE	TRUE			FALSE		D002446	Celiac Disease	OTG		Celiac disease	https://genetics.opentargets.org/study/GCST005523	2011			0.771312	0.54	1	0.54	1	GWAS		1.188	oncology	both	unsupported target	TRUE	FALSE	FALSE	FALSE	FALSE	FALSE	FALSE
CD28-D015451	0.457	CD28	D015451	Leukemia, Lymphocytic, Chronic, B-Cell	Preclinical		Preclinical	FALSE				TRUE		D006402	Hematologic Diseases	OTG		Eosinophil percentage of white cells	https://genetics.opentargets.org/study/GCST90002382	2020			0.0478537	0.89	1	0.89	1	GWAS	0.0565431		oncology	both	unsupported target	TRUE	FALSE	FALSE	FALSE	FALSE	FALSE	FALSE
CD28-D015535	0.891	CD28	D015535	Arthritis, Psoriatic	Phase I		Phase I	TRUE	FALSE			FALSE		D011565	Psoriasis	OTG		Psoriasis	https://genetics.opentargets.org/study/GCST005527	2012			0.0222294	0.85	1	0.85	1	GWAS		37.037	musculoskeletal, dermatology	both	genetically supported target	TRUE	FALSE	FALSE	FALSE	FALSE	FALSE	FALSE
CD28-D016393	0.507	CD28	D016393	Lymphoma, B-Cell		Preclinical	Preclinical					FALSE		D006402	Hematologic Diseases	OTG		Eosinophil percentage of white cells	https://genetics.opentargets.org/study/GCST90002382	2020			0.0478537	0.89	1	0.89	1	GWAS	0.0565431		oncology	both	unsupported target	TRUE	FALSE	FALSE	FALSE	FALSE	FALSE	FALSE
CD28-D018805	0.385	CD28	D018805	Sepsis	Phase III		Phase III	TRUE	TRUE	TRUE	FALSE	TRUE		D008218	Lymphocytosis	OTG		Lymphocyte counts	https://genetics.opentargets.org/study/GCST90002316	2020			0.732642	0.84	1	0.84	1	GWAS	0.015828		infection, signs/symptoms	gwas	unsupported target	TRUE	FALSE	FALSE	FALSE	FALSE	FALSE	FALSE
CD28-D019337	0.509	CD28	D019337	Hematologic Neoplasms	Phase II		Phase II	TRUE	TRUE	FALSE		FALSE		D006402	Hematologic Diseases	OTG		Eosinophil percentage of white cells	https://genetics.opentargets.org/study/GCST90002382	2020			0.0478537	0.89	1	0.89	1	GWAS	0.0565431		oncology	gwas	unsupported target	TRUE	FALSE	FALSE	FALSE	FALSE	FALSE	FALSE
CD28-D058186	0.215	CD28	D058186	Acute Kidney Injury	Phase III		Phase III	TRUE	TRUE	TRUE	FALSE	TRUE		D006402	Hematologic Diseases	OTG		Eosinophil percentage of white cells	https://genetics.opentargets.org/study/GCST90002382	2020			0.0478537	0.89	1	0.89	1	GWAS	0.0565431		other	gwas	unsupported target	TRUE	FALSE	FALSE	FALSE	FALSE	FALSE	FALSE
CD28-D059413	0.244	CD28	D059413	Intraabdominal Infections	Phase I		Phase I	TRUE	FALSE			TRUE		D006402	Hematologic Diseases	OTG		Eosinophil percentage of white cells	https://genetics.opentargets.org/study/GCST90002382	2020			0.0478537	0.89	1	0.89	1	GWAS	0.0565431		infection	gwas	unsupported target	TRUE	FALSE	FALSE	FALSE	FALSE	FALSE	FALSE
CD300LB-D007249	0	CD300LB	D007249	Inflammation	Preclinical		Preclinical	FALSE				FALSE																			signs/symptoms	gwas	unsupported target	TRUE	FALSE	FALSE	FALSE	FALSE	FALSE	FALSE
CD300LB-D008659	0	CD300LB	D008659	Metabolic Diseases	Preclinical		Preclinical	FALSE				FALSE																			metabolic	both	unsupported target	TRUE	FALSE	FALSE	FALSE	FALSE	FALSE	FALSE
CD300LF-D015470	0.24	CD300LF	D015470	Leukemia, Myeloid, Acute	Preclinical		Preclinical	FALSE				FALSE		D001778	Blood Coagulation Disorders	PICCOLO	gtex-v6p-testis	fibrinogen	https://www.ncbi.nlm.nih.gov/pubmed/20031577	2009	5.84e-08	0.91863						GWAS			oncology	both	unsupported target	TRUE	FALSE	FALSE	FALSE	FALSE	FALSE	FALSE
CD300LG-D007249	0.397	CD300LG	D007249	Inflammation	Preclinical		Preclinical	FALSE				FALSE		D008218	Lymphocytosis	OTG		Lymphocyte counts	https://genetics.opentargets.org/study/GCST90002316	2020			0.0307712	0.57	1	0.57	1	GWAS	0.038025		signs/symptoms	gwas	unsupported target	TRUE	FALSE	FALSE	FALSE	FALSE	FALSE	FALSE
CD300LG-D008659	0.538	CD300LG	D008659	Metabolic Diseases	Preclinical		Preclinical	FALSE				FALSE		D050171	Dyslipidemias	OTG		Apolipoprotein A1 levels	https://genetics.opentargets.org/study/GCST010241	2020			0.0307712	0.68	1	0.68	1	GWAS	0.14208		metabolic	both	unsupported target	TRUE	FALSE	FALSE	FALSE	FALSE	FALSE	FALSE
CD320-D009369	0.26	CD320	D009369	Neoplasms	Preclinical		Preclinical	FALSE				FALSE		D000592	Amino Acid Metabolism, Inborn Errors	OMIM		Methylmalonic aciduria, transient, due to transcobalamin receptor defect, 613646 (3), Autosomal recessive	https://omim.org/entry/606475									OMIM			oncology	gwas	unsupported target	TRUE	TRUE	FALSE	FALSE	FALSE	FALSE	FALSE
CD33-D000544	1	CD33	D000544	Alzheimer Disease	Phase I		Phase I	TRUE	FALSE			FALSE		D000544	Alzheimer Disease	OTG		Alzheimer's disease (late onset)	https://genetics.opentargets.org/study/GCST001026	2011			0.321169	0.71	1	0.71	1	GWAS			neurology, psychiatry	both	genetically supported target	TRUE	TRUE	FALSE	FALSE	FALSE	FALSE	FALSE
CD33-D007938	0.27	CD33	D007938	Leukemia	Phase II		Phase II	TRUE	TRUE	FALSE		TRUE		D006402	Hematologic Diseases	OTG		Basophil count	https://genetics.opentargets.org/study/GCST90002292	2020			0.321205	0.71	1	0.71	1	GWAS	0.016693		oncology	omim/tcga	unsupported target	TRUE	TRUE	FALSE	FALSE	FALSE	FALSE	FALSE
CD33-D008415	0.446	CD33	D008415	Mastocytosis	Phase II		Phase II	TRUE	TRUE	FALSE		FALSE		D008232	Lymphoproliferative Disorders	OTG		Monocyte count	https://genetics.opentargets.org/study/GCST90002340	2020			0.321205	0.71	1	0.71	1	GWAS	0.019263		oncology	both	unsupported target	TRUE	TRUE	FALSE	FALSE	FALSE	FALSE	FALSE
CD33-D009101	0.714	CD33	D009101	Multiple Myeloma	Phase I		Phase I	TRUE	FALSE			TRUE		D008232	Lymphoproliferative Disorders	OTG		Monocyte count	https://genetics.opentargets.org/study/GCST90002340	2020			0.321205	0.71	1	0.71	1	GWAS	0.019263		oncology	gwas	unsupported target	TRUE	TRUE	FALSE	FALSE	FALSE	FALSE	FALSE
CD33-D009190	0.551	CD33	D009190	Myelodysplastic Syndromes		Phase I	Phase I	TRUE				TRUE		D006402	Hematologic Diseases	OTG		Basophil count	https://genetics.opentargets.org/study/GCST90002292	2020			0.321205	0.71	1	0.71	1	GWAS	0.016693		hematology	omim/tcga	unsupported target	TRUE	TRUE	FALSE	FALSE	FALSE	FALSE	FALSE
CD33-D009196	0.518	CD33	D009196	Myeloproliferative Disorders		Preclinical	Preclinical					TRUE		D006402	Hematologic Diseases	OTG		Basophil count	https://genetics.opentargets.org/study/GCST90002292	2020			0.321205	0.71	1	0.71	1	GWAS	0.016693		hematology	both	unsupported target	TRUE	TRUE	FALSE	FALSE	FALSE	FALSE	FALSE
CD33-D009369	0.336	CD33	D009369	Neoplasms		Phase II	Phase II	TRUE	TRUE			FALSE		D006402	Hematologic Diseases	OTG		Basophil count	https://genetics.opentargets.org/study/GCST90002292	2020			0.321205	0.71	1	0.71	1	GWAS	0.016693		oncology	gwas	unsupported target	TRUE	TRUE	FALSE	FALSE	FALSE	FALSE	FALSE
CD33-D015464	0.496	CD33	D015464	Leukemia, Myelogenous, Chronic, BCR-ABL Positive	Phase I		Phase I	TRUE	FALSE			FALSE		D006402	Hematologic Diseases	OTG		Basophil count	https://genetics.opentargets.org/study/GCST90002292	2020			0.321205	0.71	1	0.71	1	GWAS	0.016693		oncology	both	unsupported target	TRUE	TRUE	FALSE	FALSE	FALSE	FALSE	FALSE
CD33-D015470	0.241	CD33	D015470	Leukemia, Myeloid, Acute		Phase II	Phase II	TRUE	TRUE			TRUE		D006402	Hematologic Diseases	OTG		Basophil count	https://genetics.opentargets.org/study/GCST90002292	2020			0.321205	0.71	1	0.71	1	GWAS	0.016693		oncology	both	unsupported target	TRUE	TRUE	FALSE	FALSE	FALSE	FALSE	FALSE
CD33-D015477	0.447	CD33	D015477	Leukemia, Myelomonocytic, Chronic		Preclinical	Preclinical					FALSE		D006402	Hematologic Diseases	OTG		Basophil count	https://genetics.opentargets.org/study/GCST90002292	2020			0.321205	0.71	1	0.71	1	GWAS	0.016693		oncology	both	unsupported target	TRUE	TRUE	FALSE	FALSE	FALSE	FALSE	FALSE
CD33-D019337	0.509	CD33	D019337	Hematologic Neoplasms		Phase I	Phase I	TRUE				FALSE		D006402	Hematologic Diseases	OTG		Basophil count	https://genetics.opentargets.org/study/GCST90002292	2020			0.321205	0.71	1	0.71	1	GWAS	0.016693		oncology	gwas	unsupported target	TRUE	TRUE	FALSE	FALSE	FALSE	FALSE	FALSE
CD33-D054198	0.702	CD33	D054198	Precursor Cell Lymphoblastic Leukemia-Lymphoma	Preclinical		Preclinical	FALSE				FALSE		D008232	Lymphoproliferative Disorders	OTG		Monocyte count	https://genetics.opentargets.org/study/GCST90002340	2020			0.321205	0.71	1	0.71	1	GWAS	0.019263		oncology	both	unsupported target	TRUE	TRUE	FALSE	FALSE	FALSE	FALSE	FALSE
CD34-D001327	0.298	CD34	D001327	Autoimmune Diseases	Preclinical		Preclinical	FALSE				FALSE		D006402	Hematologic Diseases	OTG		Sum neutrophil eosinophil counts	https://genetics.opentargets.org/study/GCST004613	2016			0.229491	0.63	1	0.63	1	GWAS	0.0242742		immune	both	unsupported target	TRUE	FALSE	FALSE	FALSE	FALSE	FALSE	FALSE
CD34-D003922	0.484	CD34	D003922	Diabetes Mellitus, Type 1	Preclinical		Preclinical	FALSE				FALSE		D009765	Obesity	OTG		Whole body fat-free mass	https://genetics.opentargets.org/study/NEALE2_23101_raw	2018			0.505985	0.69	1	0.69	1	GWAS	0.0844568		metabolic, endocrine, immune	both	unsupported target	TRUE	FALSE	FALSE	FALSE	FALSE	FALSE	FALSE
CD34-D007154	0.345	CD34	D007154	Immune System Diseases	Preclinical		Preclinical	FALSE				FALSE		D006402	Hematologic Diseases	OTG		Sum neutrophil eosinophil counts	https://genetics.opentargets.org/study/GCST004613	2016			0.229491	0.63	1	0.63	1	GWAS	0.0242742		immune	gwas	unsupported target	TRUE	FALSE	FALSE	FALSE	FALSE	FALSE	FALSE
CD34-D007249	0.437	CD34	D007249	Inflammation	Preclinical		Preclinical	FALSE				FALSE		D013610	Tachycardia	OTG		Heart rate [Conditonal on rs11118555]	https://genetics.opentargets.org/study/GCST001969_4	2013			0.326609	0.85	1	0.85	1	GWAS	0.51		signs/symptoms	gwas	unsupported target	TRUE	FALSE	FALSE	FALSE	FALSE	FALSE	FALSE
CD34-D009369	0.336	CD34	D009369	Neoplasms	Preclinical		Preclinical	FALSE				FALSE		D006402	Hematologic Diseases	OTG		Sum neutrophil eosinophil counts	https://genetics.opentargets.org/study/GCST004613	2016			0.229491	0.63	1	0.63	1	GWAS	0.0242742		oncology	gwas	unsupported target	TRUE	FALSE	FALSE	FALSE	FALSE	FALSE	FALSE
CD34-D016511	0.434	CD34	D016511	Severe Combined Immunodeficiency	Preclinical		Preclinical	FALSE				FALSE		D009765	Obesity	OTG		Whole body fat-free mass	https://genetics.opentargets.org/study/NEALE2_23101_raw	2018			0.505985	0.69	1	0.69	1	GWAS	0.0844568		congenital, metabolic, immune	omim/tcga	unsupported target	TRUE	FALSE	FALSE	FALSE	FALSE	FALSE	FALSE
CD36-D001749	0.234	CD36	D001749	Urinary Bladder Neoplasms	Phase II		Phase II	TRUE	TRUE	FALSE		TRUE		D006402	Hematologic Diseases	Genebass	missenseLC burden continuous both_sexes irnt	Neutrophill percentage	https://genebass.org/gene/ENSG00000135218/phenotype/continuous-30200-both_sexes-NA-irnt?burdenSet=pLoF&phewasOpts=1&resultLayout=full	2021								GWAS	0.0029285		oncology	both	unsupported target	TRUE	FALSE	FALSE	FALSE	FALSE	FALSE	FALSE
CD36-D001932	0.249	CD36	D001932	Brain Neoplasms	Preclinical		Preclinical	FALSE				FALSE		D006402	Hematologic Diseases	Genebass	missenseLC burden continuous both_sexes irnt	Neutrophill percentage	https://genebass.org/gene/ENSG00000135218/phenotype/continuous-30200-both_sexes-NA-irnt?burdenSet=pLoF&phewasOpts=1&resultLayout=full	2021								GWAS	0.0029285		oncology	both	unsupported target	TRUE	FALSE	FALSE	FALSE	FALSE	FALSE	FALSE
CD36-D001943	0.251	CD36	D001943	Breast Neoplasms	Phase II		Phase II	TRUE	TRUE	FALSE		TRUE		D006402	Hematologic Diseases	Genebass	missenseLC burden continuous both_sexes irnt	Neutrophill percentage	https://genebass.org/gene/ENSG00000135218/phenotype/continuous-30200-both_sexes-NA-irnt?burdenSet=pLoF&phewasOpts=1&resultLayout=full	2021								GWAS	0.0029285		oncology	both	unsupported target	TRUE	FALSE	FALSE	FALSE	FALSE	FALSE	FALSE
CD36-D002289	0.233	CD36	D002289	Carcinoma, Non-Small-Cell Lung	Phase II		Phase II	TRUE	TRUE	FALSE		TRUE		D006402	Hematologic Diseases	Genebass	missenseLC burden continuous both_sexes irnt	Neutrophill percentage	https://genebass.org/gene/ENSG00000135218/phenotype/continuous-30200-both_sexes-NA-irnt?burdenSet=pLoF&phewasOpts=1&resultLayout=full	2021								GWAS	0.0029285		oncology	both	unsupported target	TRUE	FALSE	FALSE	FALSE	FALSE	FALSE	FALSE
CD36-D005909	0.234	CD36	D005909	Glioblastoma	Preclinical		Preclinical	FALSE				FALSE		D006402	Hematologic Diseases	Genebass	missenseLC burden continuous both_sexes irnt	Neutrophill percentage	https://genebass.org/gene/ENSG00000135218/phenotype/continuous-30200-both_sexes-NA-irnt?burdenSet=pLoF&phewasOpts=1&resultLayout=full	2021								GWAS	0.0029285		oncology	gwas	unsupported target	TRUE	FALSE	FALSE	FALSE	FALSE	FALSE	FALSE
CD36-D006086	0.233	CD36	D006086	Graft vs Host Disease	Preclinical		Preclinical	FALSE				FALSE		D006402	Hematologic Diseases	Genebass	missenseLC burden continuous both_sexes irnt	Neutrophill percentage	https://genebass.org/gene/ENSG00000135218/phenotype/continuous-30200-both_sexes-NA-irnt?burdenSet=pLoF&phewasOpts=1&resultLayout=full	2021								GWAS	0.0029285		immune	gwas	unsupported target	TRUE	FALSE	FALSE	FALSE	FALSE	FALSE	FALSE
CD36-D006689	0.485	CD36	D006689	Hodgkin Disease	Phase II		Phase II	TRUE	TRUE	FALSE		TRUE		D006402	Hematologic Diseases	Genebass	missenseLC burden continuous both_sexes irnt	Neutrophill percentage	https://genebass.org/gene/ENSG00000135218/phenotype/continuous-30200-both_sexes-NA-irnt?burdenSet=pLoF&phewasOpts=1&resultLayout=full	2021								GWAS	0.0029285		oncology	gwas	unsupported target	TRUE	FALSE	FALSE	FALSE	FALSE	FALSE	FALSE
CD36-D007680	0.244	CD36	D007680	Kidney Neoplasms	Phase II		Phase II	TRUE	TRUE	FALSE		TRUE		D006402	Hematologic Diseases	Genebass	missenseLC burden continuous both_sexes irnt	Neutrophill percentage	https://genebass.org/gene/ENSG00000135218/phenotype/continuous-30200-both_sexes-NA-irnt?burdenSet=pLoF&phewasOpts=1&resultLayout=full	2021								GWAS	0.0029285		oncology	both	unsupported target	TRUE	FALSE	FALSE	FALSE	FALSE	FALSE	FALSE
CD36-D008175	0.252	CD36	D008175	Lung Neoplasms	Phase II		Phase II	TRUE	TRUE	FALSE		TRUE		D006402	Hematologic Diseases	Genebass	missenseLC burden continuous both_sexes irnt	Neutrophill percentage	https://genebass.org/gene/ENSG00000135218/phenotype/continuous-30200-both_sexes-NA-irnt?burdenSet=pLoF&phewasOpts=1&resultLayout=full	2021								GWAS	0.0029285		oncology	both	unsupported target	TRUE	FALSE	FALSE	FALSE	FALSE	FALSE	FALSE
CD36-D008223	0.538	CD36	D008223	Lymphoma	Phase II		Phase II	TRUE	TRUE	FALSE		TRUE		D006402	Hematologic Diseases	Genebass	missenseLC burden continuous both_sexes irnt	Neutrophill percentage	https://genebass.org/gene/ENSG00000135218/phenotype/continuous-30200-both_sexes-NA-irnt?burdenSet=pLoF&phewasOpts=1&resultLayout=full	2021								GWAS	0.0029285		oncology	gwas	unsupported target	TRUE	FALSE	FALSE	FALSE	FALSE	FALSE	FALSE
CD36-D008228	0.519	CD36	D008228	Lymphoma, Non-Hodgkin	Phase II		Phase II	TRUE	TRUE	FALSE		TRUE		D006402	Hematologic Diseases	Genebass	missenseLC burden continuous both_sexes irnt	Neutrophill percentage	https://genebass.org/gene/ENSG00000135218/phenotype/continuous-30200-both_sexes-NA-irnt?burdenSet=pLoF&phewasOpts=1&resultLayout=full	2021								GWAS	0.0029285		oncology	both	unsupported target	TRUE	FALSE	FALSE	FALSE	FALSE	FALSE	FALSE
CD36-D008527	0.227	CD36	D008527	Medulloblastoma	Preclinical		Preclinical	FALSE				FALSE		D006402	Hematologic Diseases	Genebass	missenseLC burden continuous both_sexes irnt	Neutrophill percentage	https://genebass.org/gene/ENSG00000135218/phenotype/continuous-30200-both_sexes-NA-irnt?burdenSet=pLoF&phewasOpts=1&resultLayout=full	2021								GWAS	0.0029285		oncology	gwas	unsupported target	TRUE	FALSE	FALSE	FALSE	FALSE	FALSE	FALSE
CD36-D008545	0.254	CD36	D008545	Melanoma	Phase II		Phase II	TRUE	TRUE	FALSE		TRUE		D006402	Hematologic Diseases	Genebass	missenseLC burden continuous both_sexes irnt	Neutrophill percentage	https://genebass.org/gene/ENSG00000135218/phenotype/continuous-30200-both_sexes-NA-irnt?burdenSet=pLoF&phewasOpts=1&resultLayout=full	2021								GWAS	0.0029285		oncology	both	unsupported target	TRUE	FALSE	FALSE	FALSE	FALSE	FALSE	FALSE
CD36-D009203	0.452	CD36	D009203	Myocardial Infarction	Preclinical		Preclinical	FALSE				FALSE		D013610	Tachycardia	OTG		Electrocardiographic traits (multivariate)	https://genetics.opentargets.org/study/GCST011010	2020			6.48256e-05	0.66	1	0.66	1	GWAS			cardiovascular, signs/symptoms	gwas	unsupported target	TRUE	FALSE	FALSE	FALSE	FALSE	FALSE	FALSE
CD36-D009369	0.336	CD36	D009369	Neoplasms	Phase II		Phase II	TRUE	TRUE	FALSE		TRUE		D006402	Hematologic Diseases	Genebass	missenseLC burden continuous both_sexes irnt	Neutrophill percentage	https://genebass.org/gene/ENSG00000135218/phenotype/continuous-30200-both_sexes-NA-irnt?burdenSet=pLoF&phewasOpts=1&resultLayout=full	2021								GWAS	0.0029285		oncology	gwas	unsupported target	TRUE	FALSE	FALSE	FALSE	FALSE	FALSE	FALSE
CD36-D011085	0.57	CD36	D011085	Polycystic Ovary Syndrome	Preclinical		Preclinical	FALSE				FALSE		D003920	Diabetes Mellitus	OTG		Hemoglobin A1c levels	https://genetics.opentargets.org/study/GCST90025974	2021			0.552717	0.64	1	0.64	1	GWAS	0.0187768		oncology	gwas	unsupported target	TRUE	FALSE	FALSE	FALSE	FALSE	FALSE	FALSE
CD36-D015179	0.254	CD36	D015179	Colorectal Neoplasms	Phase II		Phase II	TRUE	TRUE	FALSE		TRUE		D006402	Hematologic Diseases	Genebass	missenseLC burden continuous both_sexes irnt	Neutrophill percentage	https://genebass.org/gene/ENSG00000135218/phenotype/continuous-30200-both_sexes-NA-irnt?burdenSet=pLoF&phewasOpts=1&resultLayout=full	2021								GWAS	0.0029285		oncology	both	unsupported target	TRUE	FALSE	FALSE	FALSE	FALSE	FALSE	FALSE
CD36-D015470	0.241	CD36	D015470	Leukemia, Myeloid, Acute		Preclinical	Preclinical					FALSE		D006402	Hematologic Diseases	Genebass	missenseLC burden continuous both_sexes irnt	Neutrophill percentage	https://genebass.org/gene/ENSG00000135218/phenotype/continuous-30200-both_sexes-NA-irnt?burdenSet=pLoF&phewasOpts=1&resultLayout=full	2021								GWAS	0.0029285		oncology	both	unsupported target	TRUE	FALSE	FALSE	FALSE	FALSE	FALSE	FALSE
CD36-D050197	0.398	CD36	D050197	Atherosclerosis	Preclinical		Preclinical	FALSE				FALSE		D013610	Tachycardia	OTG		Electrocardiographic traits (multivariate)	https://genetics.opentargets.org/study/GCST011010	2020			6.48256e-05	0.66	1	0.66	1	GWAS			cardiovascular	both	unsupported target	TRUE	FALSE	FALSE	FALSE	FALSE	FALSE	FALSE
CD36-D054990	0.229	CD36	D054990	Idiopathic Pulmonary Fibrosis	Preclinical		Preclinical	FALSE				FALSE		D006402	Hematologic Diseases	Genebass	missenseLC burden continuous both_sexes irnt	Neutrophill percentage	https://genebass.org/gene/ENSG00000135218/phenotype/continuous-30200-both_sexes-NA-irnt?burdenSet=pLoF&phewasOpts=1&resultLayout=full	2021								GWAS	0.0029285		respiratory	both	unsupported target	TRUE	FALSE	FALSE	FALSE	FALSE	FALSE	FALSE
CD36-D065626	0.216	CD36	D065626	Non-alcoholic Fatty Liver Disease	Preclinical		Preclinical	FALSE				FALSE		D001778	Blood Coagulation Disorders	OTG		Hematocrit	https://genetics.opentargets.org/study/GCST90002304	2020			0.138708	0.61	1	0.61	1	GWAS	0.017018		digestive	both	unsupported target	TRUE	FALSE	FALSE	FALSE	FALSE	FALSE	FALSE
CD37-D007938	0.229	CD37	D007938	Leukemia	Preclinical		Preclinical	FALSE				FALSE		D009103	Multiple Sclerosis	PICCOLO	CD4-meta-cis	multiple_sclerosis	https://www.ncbi.nlm.nih.gov/pubmed/21833088	2011	1.64e-14	0.979492						GWAS			oncology	omim/tcga	unsupported target	TRUE	FALSE	FALSE	FALSE	FALSE	FALSE	FALSE
CD37-D008224	0.37	CD37	D008224	Lymphoma, Follicular	Phase II		Phase II	TRUE	TRUE	FALSE		TRUE		D009103	Multiple Sclerosis	PICCOLO	CD4-meta-cis	multiple_sclerosis	https://www.ncbi.nlm.nih.gov/pubmed/21833088	2011	1.64e-14	0.979492						GWAS			oncology	gwas	unsupported target	TRUE	FALSE	FALSE	FALSE	FALSE	FALSE	FALSE
CD37-D008228	0.422	CD37	D008228	Lymphoma, Non-Hodgkin		Phase II	Phase II	TRUE	TRUE			TRUE		D009103	Multiple Sclerosis	PICCOLO	CD4-meta-cis	multiple_sclerosis	https://www.ncbi.nlm.nih.gov/pubmed/21833088	2011	1.64e-14	0.979492						GWAS			oncology	both	unsupported target	TRUE	FALSE	FALSE	FALSE	FALSE	FALSE	FALSE
CD37-D009369	0.265	CD37	D009369	Neoplasms	Phase I		Phase I	TRUE	FALSE			FALSE		D009103	Multiple Sclerosis	PICCOLO	CD4-meta-cis	multiple_sclerosis	https://www.ncbi.nlm.nih.gov/pubmed/21833088	2011	1.64e-14	0.979492						GWAS			oncology	gwas	unsupported target	TRUE	FALSE	FALSE	FALSE	FALSE	FALSE	FALSE
CD37-D015451	0.385	CD37	D015451	Leukemia, Lymphocytic, Chronic, B-Cell	Phase II		Phase II	TRUE	TRUE	FALSE		TRUE		D009103	Multiple Sclerosis	PICCOLO	CD4-meta-cis	multiple_sclerosis	https://www.ncbi.nlm.nih.gov/pubmed/21833088	2011	1.64e-14	0.979492						GWAS			oncology	both	unsupported target	TRUE	FALSE	FALSE	FALSE	FALSE	FALSE	FALSE
CD37-D015470	0.212	CD37	D015470	Leukemia, Myeloid, Acute	Phase I		Phase I	TRUE	FALSE			FALSE		D009103	Multiple Sclerosis	PICCOLO	CD4-meta-cis	multiple_sclerosis	https://www.ncbi.nlm.nih.gov/pubmed/21833088	2011	1.64e-14	0.979492						GWAS			oncology	both	unsupported target	TRUE	FALSE	FALSE	FALSE	FALSE	FALSE	FALSE
CD37-D016393	0.414	CD37	D016393	Lymphoma, B-Cell	Phase I		Phase I	TRUE	FALSE			TRUE		D009103	Multiple Sclerosis	PICCOLO	CD4-meta-cis	multiple_sclerosis	https://www.ncbi.nlm.nih.gov/pubmed/21833088	2011	1.64e-14	0.979492						GWAS			oncology	both	unsupported target	TRUE	FALSE	FALSE	FALSE	FALSE	FALSE	FALSE
CD37-D016403	0.376	CD37	D016403	Lymphoma, Large B-Cell, Diffuse		Phase II	Phase II	TRUE	TRUE			TRUE		D009103	Multiple Sclerosis	PICCOLO	CD4-meta-cis	multiple_sclerosis	https://www.ncbi.nlm.nih.gov/pubmed/21833088	2011	1.64e-14	0.979492						GWAS			oncology	gwas	unsupported target	TRUE	FALSE	FALSE	FALSE	FALSE	FALSE	FALSE
CD37-D016411	0.367	CD37	D016411	Lymphoma, T-Cell, Peripheral	Phase II		Phase II	TRUE	TRUE	FALSE		TRUE		D009103	Multiple Sclerosis	PICCOLO	CD4-meta-cis	multiple_sclerosis	https://www.ncbi.nlm.nih.gov/pubmed/21833088	2011	1.64e-14	0.979492						GWAS			oncology	omim/tcga	unsupported target	TRUE	FALSE	FALSE	FALSE	FALSE	FALSE	FALSE
CD37-D019337	0.21	CD37	D019337	Hematologic Neoplasms	Preclinical		Preclinical	FALSE				FALSE		D009103	Multiple Sclerosis	PICCOLO	CD4-meta-cis	multiple_sclerosis	https://www.ncbi.nlm.nih.gov/pubmed/21833088	2011	1.64e-14	0.979492						GWAS			oncology	gwas	unsupported target	TRUE	FALSE	FALSE	FALSE	FALSE	FALSE	FALSE
CD37-D054403	0.339	CD37	D054403	Leukemia, Prolymphocytic, B-Cell	Phase I		Phase I	TRUE	FALSE			FALSE		D009103	Multiple Sclerosis	PICCOLO	CD4-meta-cis	multiple_sclerosis	https://www.ncbi.nlm.nih.gov/pubmed/21833088	2011	1.64e-14	0.979492						GWAS			oncology	gwas	unsupported target	TRUE	FALSE	FALSE	FALSE	FALSE	FALSE	FALSE
CD38-D000075363	0.794	CD38	D000075363	Immunoglobulin Light-chain Amyloidosis	Launched	Launched	Launched	TRUE	TRUE	TRUE	TRUE	TRUE		D010300	Parkinson Disease	PICCOLO	gtex-v6p-brain-caudate-basal-ganglia	parkinsons_disease	https://www.ncbi.nlm.nih.gov/pubmed/21292315	2011	4.93e-09	0.996967						GWAS			oncology	both	unsupported target	TRUE	TRUE	FALSE	FALSE	FALSE	FALSE	FALSE
CD38-D000690	0.74	CD38	D000690	Amyotrophic Lateral Sclerosis		Preclinical	Preclinical					TRUE		D010300	Parkinson Disease	PICCOLO	gtex-v6p-brain-caudate-basal-ganglia	parkinsons_disease	https://www.ncbi.nlm.nih.gov/pubmed/21292315	2011	4.93e-09	0.996967						GWAS			neurology, metabolic	both	unsupported target	TRUE	TRUE	FALSE	FALSE	FALSE	FALSE	FALSE
CD38-D000744	0.193	CD38	D000744	Anemia, Hemolytic, Autoimmune		Phase II	Phase II	TRUE	TRUE			TRUE		D010300	Parkinson Disease	PICCOLO	gtex-v6p-brain-caudate-basal-ganglia	parkinsons_disease	https://www.ncbi.nlm.nih.gov/pubmed/21292315	2011	4.93e-09	0.996967						GWAS			hematology, immune	both	unsupported target	TRUE	TRUE	FALSE	FALSE	FALSE	FALSE	FALSE
CD38-D001172	0.218	CD38	D001172	Arthritis, Rheumatoid	Phase I		Phase I	TRUE	FALSE			TRUE		D010300	Parkinson Disease	PICCOLO	gtex-v6p-brain-caudate-basal-ganglia	parkinsons_disease	https://www.ncbi.nlm.nih.gov/pubmed/21292315	2011	4.93e-09	0.996967						GWAS			musculoskeletal, dermatology, immune	gwas	unsupported target	TRUE	TRUE	FALSE	FALSE	FALSE	FALSE	FALSE
CD38-D001249	0.216	CD38	D001249	Asthma	Preclinical		Preclinical	FALSE				FALSE		D010300	Parkinson Disease	PICCOLO	gtex-v6p-brain-caudate-basal-ganglia	parkinsons_disease	https://www.ncbi.nlm.nih.gov/pubmed/21292315	2011	4.93e-09	0.996967						GWAS			respiratory, immune	both	unsupported target	TRUE	TRUE	FALSE	FALSE	FALSE	FALSE	FALSE
CD38-D001327	0.238	CD38	D001327	Autoimmune Diseases		Phase I	Phase I	TRUE				FALSE		D010300	Parkinson Disease	PICCOLO	gtex-v6p-brain-caudate-basal-ganglia	parkinsons_disease	https://www.ncbi.nlm.nih.gov/pubmed/21292315	2011	4.93e-09	0.996967						GWAS			immune	both	unsupported target	TRUE	TRUE	FALSE	FALSE	FALSE	FALSE	FALSE
CD38-D001943	0.213	CD38	D001943	Breast Neoplasms		Phase II	Phase II	TRUE	TRUE			TRUE		D010300	Parkinson Disease	PICCOLO	gtex-v6p-brain-caudate-basal-ganglia	parkinsons_disease	https://www.ncbi.nlm.nih.gov/pubmed/21292315	2011	4.93e-09	0.996967						GWAS			oncology	both	unsupported target	TRUE	TRUE	FALSE	FALSE	FALSE	FALSE	FALSE
CD38-D002289	0.202	CD38	D002289	Carcinoma, Non-Small-Cell Lung		Preclinical	Preclinical					TRUE		D010300	Parkinson Disease	PICCOLO	gtex-v6p-brain-caudate-basal-ganglia	parkinsons_disease	https://www.ncbi.nlm.nih.gov/pubmed/21292315	2011	4.93e-09	0.996967						GWAS			oncology	both	unsupported target	TRUE	TRUE	FALSE	FALSE	FALSE	FALSE	FALSE
CD38-D005770	0.218	CD38	D005770	Gastrointestinal Neoplasms	Preclinical		Preclinical	FALSE				FALSE		D010300	Parkinson Disease	PICCOLO	gtex-v6p-brain-caudate-basal-ganglia	parkinsons_disease	https://www.ncbi.nlm.nih.gov/pubmed/21292315	2011	4.93e-09	0.996967						GWAS			oncology	both	unsupported target	TRUE	TRUE	FALSE	FALSE	FALSE	FALSE	FALSE
CD38-D005922	0.196	CD38	D005922	Glomerulonephritis, IGA		Phase II	Phase II	TRUE	TRUE			TRUE		D010300	Parkinson Disease	PICCOLO	gtex-v6p-brain-caudate-basal-ganglia	parkinsons_disease	https://www.ncbi.nlm.nih.gov/pubmed/21292315	2011	4.93e-09	0.996967						GWAS			immune	both	unsupported target	TRUE	TRUE	FALSE	FALSE	FALSE	FALSE	FALSE
CD38-D006258	0.215	CD38	D006258	Head and Neck Neoplasms		Phase II	Phase II	TRUE	TRUE			TRUE		D010300	Parkinson Disease	PICCOLO	gtex-v6p-brain-caudate-basal-ganglia	parkinsons_disease	https://www.ncbi.nlm.nih.gov/pubmed/21292315	2011	4.93e-09	0.996967						GWAS			oncology	both	unsupported target	TRUE	TRUE	FALSE	FALSE	FALSE	FALSE	FALSE
CD38-D006689	0.21	CD38	D006689	Hodgkin Disease	Phase II		Phase II	TRUE	TRUE	FALSE		TRUE		D010300	Parkinson Disease	PICCOLO	gtex-v6p-brain-caudate-basal-ganglia	parkinsons_disease	https://www.ncbi.nlm.nih.gov/pubmed/21292315	2011	4.93e-09	0.996967						GWAS			oncology	gwas	unsupported target	TRUE	TRUE	FALSE	FALSE	FALSE	FALSE	FALSE
CD38-D007249	0.223	CD38	D007249	Inflammation		Phase I	Phase I	TRUE				FALSE		D010300	Parkinson Disease	PICCOLO	gtex-v6p-brain-caudate-basal-ganglia	parkinsons_disease	https://www.ncbi.nlm.nih.gov/pubmed/21292315	2011	4.93e-09	0.996967						GWAS			signs/symptoms	gwas	unsupported target	TRUE	TRUE	FALSE	FALSE	FALSE	FALSE	FALSE
CD38-D007674	0.224	CD38	D007674	Kidney Diseases		Phase II	Phase II	TRUE	TRUE			FALSE		D010300	Parkinson Disease	PICCOLO	gtex-v6p-brain-caudate-basal-ganglia	parkinsons_disease	https://www.ncbi.nlm.nih.gov/pubmed/21292315	2011	4.93e-09	0.996967						GWAS			other	both	unsupported target	TRUE	TRUE	FALSE	FALSE	FALSE	FALSE	FALSE
CD38-D007938	0.223	CD38	D007938	Leukemia		Preclinical	Preclinical					FALSE		D010300	Parkinson Disease	PICCOLO	gtex-v6p-brain-caudate-basal-ganglia	parkinsons_disease	https://www.ncbi.nlm.nih.gov/pubmed/21292315	2011	4.93e-09	0.996967						GWAS			oncology	omim/tcga	unsupported target	TRUE	TRUE	FALSE	FALSE	FALSE	FALSE	FALSE
CD38-D008180	0.214	CD38	D008180	Lupus Erythematosus, Systemic		Phase II	Phase II	TRUE	TRUE			TRUE		D010300	Parkinson Disease	PICCOLO	gtex-v6p-brain-caudate-basal-ganglia	parkinsons_disease	https://www.ncbi.nlm.nih.gov/pubmed/21292315	2011	4.93e-09	0.996967						GWAS			dermatology, immune	both	unsupported target	TRUE	TRUE	FALSE	FALSE	FALSE	FALSE	FALSE
CD38-D008223	0.225	CD38	D008223	Lymphoma		Phase I	Phase I	TRUE				FALSE		D010300	Parkinson Disease	PICCOLO	gtex-v6p-brain-caudate-basal-ganglia	parkinsons_disease	https://www.ncbi.nlm.nih.gov/pubmed/21292315	2011	4.93e-09	0.996967						GWAS			oncology	gwas	unsupported target	TRUE	TRUE	FALSE	FALSE	FALSE	FALSE	FALSE
CD38-D008224	0.194	CD38	D008224	Lymphoma, Follicular		Phase II	Phase II	TRUE	TRUE			TRUE		D010300	Parkinson Disease	PICCOLO	gtex-v6p-brain-caudate-basal-ganglia	parkinsons_disease	https://www.ncbi.nlm.nih.gov/pubmed/21292315	2011	4.93e-09	0.996967						GWAS			oncology	gwas	unsupported target	TRUE	TRUE	FALSE	FALSE	FALSE	FALSE	FALSE
CD38-D008228	0.219	CD38	D008228	Lymphoma, Non-Hodgkin		Phase II	Phase II	TRUE	TRUE			TRUE		D010300	Parkinson Disease	PICCOLO	gtex-v6p-brain-caudate-basal-ganglia	parkinsons_disease	https://www.ncbi.nlm.nih.gov/pubmed/21292315	2011	4.93e-09	0.996967						GWAS			oncology	both	unsupported target	TRUE	TRUE	FALSE	FALSE	FALSE	FALSE	FALSE
CD38-D008659	0.541	CD38	D008659	Metabolic Diseases	Preclinical		Preclinical	FALSE				FALSE		D010300	Parkinson Disease	PICCOLO	gtex-v6p-brain-caudate-basal-ganglia	parkinsons_disease	https://www.ncbi.nlm.nih.gov/pubmed/21292315	2011	4.93e-09	0.996967						GWAS			metabolic	both	unsupported target	TRUE	TRUE	FALSE	FALSE	FALSE	FALSE	FALSE
CD38-D009101	0.208	CD38	D009101	Multiple Myeloma	Launched	Launched	Launched	TRUE	TRUE	TRUE	TRUE	TRUE	2020	D010300	Parkinson Disease	PICCOLO	gtex-v6p-brain-caudate-basal-ganglia	parkinsons_disease	https://www.ncbi.nlm.nih.gov/pubmed/21292315	2011	4.93e-09	0.996967						GWAS			oncology	gwas	unsupported target	TRUE	TRUE	FALSE	FALSE	FALSE	FALSE	FALSE
CD38-D009157	0.55	CD38	D009157	Myasthenia Gravis		Phase II	Phase II	TRUE	TRUE			TRUE		D010300	Parkinson Disease	PICCOLO	gtex-v6p-brain-caudate-basal-ganglia	parkinsons_disease	https://www.ncbi.nlm.nih.gov/pubmed/21292315	2011	4.93e-09	0.996967						GWAS			oncology	both	unsupported target	TRUE	TRUE	FALSE	FALSE	FALSE	FALSE	FALSE
CD38-D009190	0.217	CD38	D009190	Myelodysplastic Syndromes		Phase II	Phase II	TRUE	TRUE			TRUE		D010300	Parkinson Disease	PICCOLO	gtex-v6p-brain-caudate-basal-ganglia	parkinsons_disease	https://www.ncbi.nlm.nih.gov/pubmed/21292315	2011	4.93e-09	0.996967						GWAS			hematology	omim/tcga	unsupported target	TRUE	TRUE	FALSE	FALSE	FALSE	FALSE	FALSE
CD38-D009369	0.255	CD38	D009369	Neoplasms		Phase II	Phase II	TRUE	TRUE			TRUE		D010300	Parkinson Disease	PICCOLO	gtex-v6p-brain-caudate-basal-ganglia	parkinsons_disease	https://www.ncbi.nlm.nih.gov/pubmed/21292315	2011	4.93e-09	0.996967						GWAS			oncology	gwas	unsupported target	TRUE	TRUE	FALSE	FALSE	FALSE	FALSE	FALSE
CD38-D010190	0.206	CD38	D010190	Pancreatic Neoplasms		Phase II	Phase II	TRUE	TRUE			TRUE		D010300	Parkinson Disease	PICCOLO	gtex-v6p-brain-caudate-basal-ganglia	parkinsons_disease	https://www.ncbi.nlm.nih.gov/pubmed/21292315	2011	4.93e-09	0.996967						GWAS			oncology	gwas	unsupported target	TRUE	TRUE	FALSE	FALSE	FALSE	FALSE	FALSE
CD38-D011471	0.206	CD38	D011471	Prostatic Neoplasms	Phase II		Phase II	TRUE	TRUE	FALSE		TRUE		D010300	Parkinson Disease	PICCOLO	gtex-v6p-brain-caudate-basal-ganglia	parkinsons_disease	https://www.ncbi.nlm.nih.gov/pubmed/21292315	2011	4.93e-09	0.996967						GWAS			oncology	both	unsupported target	TRUE	TRUE	FALSE	FALSE	FALSE	FALSE	FALSE
CD38-D015179	0.215	CD38	D015179	Colorectal Neoplasms		Phase II	Phase II	TRUE	TRUE			TRUE		D010300	Parkinson Disease	PICCOLO	gtex-v6p-brain-caudate-basal-ganglia	parkinsons_disease	https://www.ncbi.nlm.nih.gov/pubmed/21292315	2011	4.93e-09	0.996967						GWAS			oncology	both	unsupported target	TRUE	TRUE	FALSE	FALSE	FALSE	FALSE	FALSE
CD38-D015451	0.201	CD38	D015451	Leukemia, Lymphocytic, Chronic, B-Cell		Phase II	Phase II	TRUE	TRUE			TRUE		D010300	Parkinson Disease	PICCOLO	gtex-v6p-brain-caudate-basal-ganglia	parkinsons_disease	https://www.ncbi.nlm.nih.gov/pubmed/21292315	2011	4.93e-09	0.996967						GWAS			oncology	both	unsupported target	TRUE	TRUE	FALSE	FALSE	FALSE	FALSE	FALSE
CD38-D015470	0.207	CD38	D015470	Leukemia, Myeloid, Acute		Phase II	Phase II	TRUE	TRUE			TRUE		D010300	Parkinson Disease	PICCOLO	gtex-v6p-brain-caudate-basal-ganglia	parkinsons_disease	https://www.ncbi.nlm.nih.gov/pubmed/21292315	2011	4.93e-09	0.996967						GWAS			oncology	both	unsupported target	TRUE	TRUE	FALSE	FALSE	FALSE	FALSE	FALSE
CD38-D016399	0.211	CD38	D016399	Lymphoma, T-Cell		Phase II	Phase II	TRUE	TRUE			TRUE		D010300	Parkinson Disease	PICCOLO	gtex-v6p-brain-caudate-basal-ganglia	parkinsons_disease	https://www.ncbi.nlm.nih.gov/pubmed/21292315	2011	4.93e-09	0.996967						GWAS			oncology	both	unsupported target	TRUE	TRUE	FALSE	FALSE	FALSE	FALSE	FALSE
CD38-D016403	0.197	CD38	D016403	Lymphoma, Large B-Cell, Diffuse		Phase II	Phase II	TRUE	TRUE			TRUE		D010300	Parkinson Disease	PICCOLO	gtex-v6p-brain-caudate-basal-ganglia	parkinsons_disease	https://www.ncbi.nlm.nih.gov/pubmed/21292315	2011	4.93e-09	0.996967						GWAS			oncology	gwas	unsupported target	TRUE	TRUE	FALSE	FALSE	FALSE	FALSE	FALSE
CD38-D016411	0.192	CD38	D016411	Lymphoma, T-Cell, Peripheral	Phase II		Phase II	TRUE	TRUE	FALSE		TRUE		D010300	Parkinson Disease	PICCOLO	gtex-v6p-brain-caudate-basal-ganglia	parkinsons_disease	https://www.ncbi.nlm.nih.gov/pubmed/21292315	2011	4.93e-09	0.996967						GWAS			oncology	omim/tcga	unsupported target	TRUE	TRUE	FALSE	FALSE	FALSE	FALSE	FALSE
CD38-D016553	0.189	CD38	D016553	Purpura, Thrombocytopenic, Idiopathic		Phase II	Phase II	TRUE	TRUE			TRUE		D010300	Parkinson Disease	PICCOLO	gtex-v6p-brain-caudate-basal-ganglia	parkinsons_disease	https://www.ncbi.nlm.nih.gov/pubmed/21292315	2011	4.93e-09	0.996967						GWAS			hematology, immune, signs/symptoms	both	unsupported target	TRUE	TRUE	FALSE	FALSE	FALSE	FALSE	FALSE
CD38-D019337	0.206	CD38	D019337	Hematologic Neoplasms		Phase I	Phase I	TRUE				FALSE		D010300	Parkinson Disease	PICCOLO	gtex-v6p-brain-caudate-basal-ganglia	parkinsons_disease	https://www.ncbi.nlm.nih.gov/pubmed/21292315	2011	4.93e-09	0.996967						GWAS			oncology	gwas	unsupported target	TRUE	TRUE	FALSE	FALSE	FALSE	FALSE	FALSE
CD38-D054198	0.205	CD38	D054198	Precursor Cell Lymphoblastic Leukemia-Lymphoma		Phase II	Phase II	TRUE	TRUE			TRUE		D010300	Parkinson Disease	PICCOLO	gtex-v6p-brain-caudate-basal-ganglia	parkinsons_disease	https://www.ncbi.nlm.nih.gov/pubmed/21292315	2011	4.93e-09	0.996967						GWAS			oncology	both	unsupported target	TRUE	TRUE	FALSE	FALSE	FALSE	FALSE	FALSE
CD3E-D000086382	0	CD3E	D000086382	COVID-19		Phase II	Phase II	TRUE	TRUE			FALSE		D014923	Wiskott-Aldrich Syndrome	OMIM		Immunodeficiency 18, 615615 (3), Autosomal recessive	https://omim.org/entry/186830									OMIM			infection, respiratory	gwas	unsupported target	TRUE	TRUE	FALSE	FALSE	FALSE	FALSE	FALSE
CD3E-D000544	0.254	CD3E	D000544	Alzheimer Disease	Preclinical		Preclinical	FALSE				FALSE		D014923	Wiskott-Aldrich Syndrome	OMIM		Immunodeficiency 18, 615615 (3), Autosomal recessive	https://omim.org/entry/186830									OMIM			neurology, psychiatry	both	unsupported target	TRUE	TRUE	FALSE	FALSE	FALSE	FALSE	FALSE
CD3E-D000690	0.231	CD3E	D000690	Amyotrophic Lateral Sclerosis	Phase I		Phase I	TRUE	FALSE			FALSE		D014923	Wiskott-Aldrich Syndrome	OMIM		Immunodeficiency 18, 615615 (3), Autosomal recessive	https://omim.org/entry/186830									OMIM			neurology, metabolic	both	unsupported target	TRUE	TRUE	FALSE	FALSE	FALSE	FALSE	FALSE
CD3E-D001172	0.484	CD3E	D001172	Arthritis, Rheumatoid	Phase II		Phase II	TRUE	TRUE	FALSE		TRUE		D014923	Wiskott-Aldrich Syndrome	OMIM		Immunodeficiency 18, 615615 (3), Autosomal recessive	https://omim.org/entry/186830									OMIM			musculoskeletal, dermatology, immune	gwas	unsupported target	TRUE	TRUE	FALSE	FALSE	FALSE	FALSE	FALSE
CD3E-D001249	0.48	CD3E	D001249	Asthma	Preclinical		Preclinical	FALSE				FALSE		D014923	Wiskott-Aldrich Syndrome	OMIM		Immunodeficiency 18, 615615 (3), Autosomal recessive	https://omim.org/entry/186830									OMIM			respiratory, immune	both	unsupported target	TRUE	TRUE	FALSE	FALSE	FALSE	FALSE	FALSE
CD3E-D001327	0.553	CD3E	D001327	Autoimmune Diseases		Phase I	Phase I	TRUE				FALSE		D014923	Wiskott-Aldrich Syndrome	OMIM		Immunodeficiency 18, 615615 (3), Autosomal recessive	https://omim.org/entry/186830									OMIM			immune	both	unsupported target	TRUE	TRUE	FALSE	FALSE	FALSE	FALSE	FALSE
CD3E-D001650	0.225	CD3E	D001650	Bile Duct Neoplasms	Preclinical		Preclinical	FALSE				FALSE		D014923	Wiskott-Aldrich Syndrome	OMIM		Immunodeficiency 18, 615615 (3), Autosomal recessive	https://omim.org/entry/186830									OMIM			oncology	both	unsupported target	TRUE	TRUE	FALSE	FALSE	FALSE	FALSE	FALSE
CD3E-D001749	0.233	CD3E	D001749	Urinary Bladder Neoplasms		Phase II	Phase II	TRUE	TRUE			FALSE		D014923	Wiskott-Aldrich Syndrome	OMIM		Immunodeficiency 18, 615615 (3), Autosomal recessive	https://omim.org/entry/186830									OMIM			oncology	both	unsupported target	TRUE	TRUE	FALSE	FALSE	FALSE	FALSE	FALSE
CD3E-D001932	0.247	CD3E	D001932	Brain Neoplasms	Phase I		Phase I	TRUE	FALSE			FALSE		D014923	Wiskott-Aldrich Syndrome	OMIM		Immunodeficiency 18, 615615 (3), Autosomal recessive	https://omim.org/entry/186830									OMIM			oncology	both	unsupported target	TRUE	TRUE	FALSE	FALSE	FALSE	FALSE	FALSE
CD3E-D001943	0.249	CD3E	D001943	Breast Neoplasms		Phase II	Phase II	TRUE	TRUE			FALSE		D014923	Wiskott-Aldrich Syndrome	OMIM		Immunodeficiency 18, 615615 (3), Autosomal recessive	https://omim.org/entry/186830									OMIM			oncology	both	unsupported target	TRUE	TRUE	FALSE	FALSE	FALSE	FALSE	FALSE
CD3E-D002289	0.232	CD3E	D002289	Carcinoma, Non-Small-Cell Lung		Phase II	Phase II	TRUE	TRUE			FALSE		D014923	Wiskott-Aldrich Syndrome	OMIM		Immunodeficiency 18, 615615 (3), Autosomal recessive	https://omim.org/entry/186830									OMIM			oncology	both	unsupported target	TRUE	TRUE	FALSE	FALSE	FALSE	FALSE	FALSE
CD3E-D002446	0.277	CD3E	D002446	Celiac Disease	Phase II		Phase II	TRUE	TRUE	FALSE		TRUE		D014923	Wiskott-Aldrich Syndrome	OMIM		Immunodeficiency 18, 615615 (3), Autosomal recessive	https://omim.org/entry/186830									OMIM			digestive, metabolic	both	unsupported target	TRUE	TRUE	FALSE	FALSE	FALSE	FALSE	FALSE
CD3E-D002583	0.235	CD3E	D002583	Uterine Cervical Neoplasms	Preclinical		Preclinical	FALSE				FALSE		D014923	Wiskott-Aldrich Syndrome	OMIM		Immunodeficiency 18, 615615 (3), Autosomal recessive	https://omim.org/entry/186830									OMIM			oncology	gwas	unsupported target	TRUE	TRUE	FALSE	FALSE	FALSE	FALSE	FALSE
CD3E-D003092	0.247	CD3E	D003092	Colitis	Preclinical		Preclinical	FALSE				FALSE		D014923	Wiskott-Aldrich Syndrome	OMIM		Immunodeficiency 18, 615615 (3), Autosomal recessive	https://omim.org/entry/186830									OMIM			digestive	gwas	unsupported target	TRUE	TRUE	FALSE	FALSE	FALSE	FALSE	FALSE
CD3E-D003093	0.233	CD3E	D003093	Colitis, Ulcerative	Preclinical		Preclinical	FALSE				FALSE		D014923	Wiskott-Aldrich Syndrome	OMIM		Immunodeficiency 18, 615615 (3), Autosomal recessive	https://omim.org/entry/186830									OMIM			digestive	both	unsupported target	TRUE	TRUE	FALSE	FALSE	FALSE	FALSE	FALSE
CD3E-D003424	0.24	CD3E	D003424	Crohn Disease		Phase II	Phase II	TRUE	TRUE			FALSE		D014923	Wiskott-Aldrich Syndrome	OMIM		Immunodeficiency 18, 615615 (3), Autosomal recessive	https://omim.org/entry/186830									OMIM			digestive	both	unsupported target	TRUE	TRUE	FALSE	FALSE	FALSE	FALSE	FALSE
CD3E-D003876	0.382	CD3E	D003876	Dermatitis, Atopic	Preclinical		Preclinical	FALSE				FALSE		D014923	Wiskott-Aldrich Syndrome	OMIM		Immunodeficiency 18, 615615 (3), Autosomal recessive	https://omim.org/entry/186830									OMIM			congenital, dermatology, immune	gwas	unsupported target	TRUE	TRUE	FALSE	FALSE	FALSE	FALSE	FALSE
CD3E-D003920	0.288	CD3E	D003920	Diabetes Mellitus	Preclinical		Preclinical	FALSE				FALSE		D014923	Wiskott-Aldrich Syndrome	OMIM		Immunodeficiency 18, 615615 (3), Autosomal recessive	https://omim.org/entry/186830									OMIM			metabolic, endocrine	both	unsupported target	TRUE	TRUE	FALSE	FALSE	FALSE	FALSE	FALSE
CD3E-D003922	0.512	CD3E	D003922	Diabetes Mellitus, Type 1	Launched	Launched	Launched	TRUE	TRUE	TRUE	TRUE	TRUE		D014923	Wiskott-Aldrich Syndrome	OMIM		Immunodeficiency 18, 615615 (3), Autosomal recessive	https://omim.org/entry/186830									OMIM			metabolic, endocrine, immune	both	unsupported target	TRUE	TRUE	FALSE	FALSE	FALSE	FALSE	FALSE
CD3E-D003924	0.266	CD3E	D003924	Diabetes Mellitus, Type 2	Preclinical		Preclinical	FALSE				FALSE		D014923	Wiskott-Aldrich Syndrome	OMIM		Immunodeficiency 18, 615615 (3), Autosomal recessive	https://omim.org/entry/186830									OMIM			metabolic, endocrine	both	unsupported target	TRUE	TRUE	FALSE	FALSE	FALSE	FALSE	FALSE
CD3E-D004938	0.233	CD3E	D004938	Esophageal Neoplasms		Phase II	Phase II	TRUE	TRUE			FALSE		D014923	Wiskott-Aldrich Syndrome	OMIM		Immunodeficiency 18, 615615 (3), Autosomal recessive	https://omim.org/entry/186830									OMIM			oncology	both	unsupported target	TRUE	TRUE	FALSE	FALSE	FALSE	FALSE	FALSE
CD3E-D005770	0.258	CD3E	D005770	Gastrointestinal Neoplasms		Phase II	Phase II	TRUE	TRUE			FALSE		D014923	Wiskott-Aldrich Syndrome	OMIM		Immunodeficiency 18, 615615 (3), Autosomal recessive	https://omim.org/entry/186830									OMIM			oncology	both	unsupported target	TRUE	TRUE	FALSE	FALSE	FALSE	FALSE	FALSE
CD3E-D005909	0.233	CD3E	D005909	Glioblastoma	Phase I		Phase I	TRUE	FALSE			FALSE		D014923	Wiskott-Aldrich Syndrome	OMIM		Immunodeficiency 18, 615615 (3), Autosomal recessive	https://omim.org/entry/186830									OMIM			oncology	gwas	unsupported target	TRUE	TRUE	FALSE	FALSE	FALSE	FALSE	FALSE
CD3E-D006086	0.434	CD3E	D006086	Graft vs Host Disease	Phase II		Phase II	TRUE	TRUE	FALSE		TRUE		D014923	Wiskott-Aldrich Syndrome	OMIM		Immunodeficiency 18, 615615 (3), Autosomal recessive	https://omim.org/entry/186830									OMIM			immune	gwas	unsupported target	TRUE	TRUE	FALSE	FALSE	FALSE	FALSE	FALSE
CD3E-D006258	0.253	CD3E	D006258	Head and Neck Neoplasms		Phase II	Phase II	TRUE	TRUE			FALSE		D014923	Wiskott-Aldrich Syndrome	OMIM		Immunodeficiency 18, 615615 (3), Autosomal recessive	https://omim.org/entry/186830									OMIM			oncology	both	unsupported target	TRUE	TRUE	FALSE	FALSE	FALSE	FALSE	FALSE
CD3E-D006509	0.252	CD3E	D006509	Hepatitis B		Preclinical	Preclinical					FALSE		D014923	Wiskott-Aldrich Syndrome	OMIM		Immunodeficiency 18, 615615 (3), Autosomal recessive	https://omim.org/entry/186830									OMIM			infection, digestive	gwas	unsupported target	TRUE	TRUE	FALSE	FALSE	FALSE	FALSE	FALSE
CD3E-D006526	0.246	CD3E	D006526	Hepatitis C	Phase II		Phase II	TRUE	TRUE	FALSE		FALSE		D014923	Wiskott-Aldrich Syndrome	OMIM		Immunodeficiency 18, 615615 (3), Autosomal recessive	https://omim.org/entry/186830									OMIM			infection, digestive	gwas	unsupported target	TRUE	TRUE	FALSE	FALSE	FALSE	FALSE	FALSE
CD3E-D006689	0.482	CD3E	D006689	Hodgkin Disease		Preclinical	Preclinical					FALSE		D014923	Wiskott-Aldrich Syndrome	OMIM		Immunodeficiency 18, 615615 (3), Autosomal recessive	https://omim.org/entry/186830									OMIM			oncology	gwas	unsupported target	TRUE	TRUE	FALSE	FALSE	FALSE	FALSE	FALSE
CD3E-D006980	0.244	CD3E	D006980	Hyperthyroidism	Phase II		Phase II	TRUE	TRUE	FALSE		TRUE		D014923	Wiskott-Aldrich Syndrome	OMIM		Immunodeficiency 18, 615615 (3), Autosomal recessive	https://omim.org/entry/186830									OMIM			endocrine	both	unsupported target	TRUE	TRUE	FALSE	FALSE	FALSE	FALSE	FALSE
CD3E-D007154	0.639	CD3E	D007154	Immune System Diseases	Preclinical		Preclinical	FALSE				FALSE		D014923	Wiskott-Aldrich Syndrome	OMIM		Immunodeficiency 18, 615615 (3), Autosomal recessive	https://omim.org/entry/186830									OMIM			immune	gwas	unsupported target	TRUE	TRUE	FALSE	FALSE	FALSE	FALSE	FALSE
CD3E-D007676	0.238	CD3E	D007676	Kidney Failure, Chronic		Phase II	Phase II	TRUE	TRUE			FALSE		D014923	Wiskott-Aldrich Syndrome	OMIM		Immunodeficiency 18, 615615 (3), Autosomal recessive	https://omim.org/entry/186830									OMIM			other	both	unsupported target	TRUE	TRUE	FALSE	FALSE	FALSE	FALSE	FALSE
CD3E-D007680	0.243	CD3E	D007680	Kidney Neoplasms		Phase I	Phase I	TRUE				FALSE		D014923	Wiskott-Aldrich Syndrome	OMIM		Immunodeficiency 18, 615615 (3), Autosomal recessive	https://omim.org/entry/186830									OMIM			oncology	both	unsupported target	TRUE	TRUE	FALSE	FALSE	FALSE	FALSE	FALSE
CD3E-D007938	0.268	CD3E	D007938	Leukemia		Phase I	Phase I	TRUE				FALSE		D014923	Wiskott-Aldrich Syndrome	OMIM		Immunodeficiency 18, 615615 (3), Autosomal recessive	https://omim.org/entry/186830									OMIM			oncology	omim/tcga	unsupported target	TRUE	TRUE	FALSE	FALSE	FALSE	FALSE	FALSE
CD3E-D008105	0.224	CD3E	D008105	Liver Cirrhosis, Biliary	Phase I		Phase I	TRUE	FALSE			FALSE		D014923	Wiskott-Aldrich Syndrome	OMIM		Immunodeficiency 18, 615615 (3), Autosomal recessive	https://omim.org/entry/186830									OMIM			digestive, signs/symptoms	both	unsupported target	TRUE	TRUE	FALSE	FALSE	FALSE	FALSE	FALSE
CD3E-D008113	0.244	CD3E	D008113	Liver Neoplasms		Preclinical	Preclinical					FALSE		D014923	Wiskott-Aldrich Syndrome	OMIM		Immunodeficiency 18, 615615 (3), Autosomal recessive	https://omim.org/entry/186830									OMIM			oncology	gwas	unsupported target	TRUE	TRUE	FALSE	FALSE	FALSE	FALSE	FALSE
CD3E-D008175	0.251	CD3E	D008175	Lung Neoplasms		Phase I	Phase I	TRUE				FALSE		D014923	Wiskott-Aldrich Syndrome	OMIM		Immunodeficiency 18, 615615 (3), Autosomal recessive	https://omim.org/entry/186830									OMIM			oncology	both	unsupported target	TRUE	TRUE	FALSE	FALSE	FALSE	FALSE	FALSE
CD3E-D008180	0.472	CD3E	D008180	Lupus Erythematosus, Systemic		Phase I	Phase I	TRUE				TRUE		D014923	Wiskott-Aldrich Syndrome	OMIM		Immunodeficiency 18, 615615 (3), Autosomal recessive	https://omim.org/entry/186830									OMIM			dermatology, immune	both	unsupported target	TRUE	TRUE	FALSE	FALSE	FALSE	FALSE	FALSE
CD3E-D008223	0.534	CD3E	D008223	Lymphoma		Phase I	Phase I	TRUE				FALSE		D014923	Wiskott-Aldrich Syndrome	OMIM		Immunodeficiency 18, 615615 (3), Autosomal recessive	https://omim.org/entry/186830									OMIM			oncology	gwas	unsupported target	TRUE	TRUE	FALSE	FALSE	FALSE	FALSE	FALSE
CD3E-D008224	0.431	CD3E	D008224	Lymphoma, Follicular	Launched	Launched	Launched	TRUE	TRUE	TRUE	TRUE	FALSE		D014923	Wiskott-Aldrich Syndrome	OMIM		Immunodeficiency 18, 615615 (3), Autosomal recessive	https://omim.org/entry/186830									OMIM			oncology	gwas	unsupported target	TRUE	TRUE	FALSE	FALSE	FALSE	FALSE	FALSE
CD3E-D008228	0.515	CD3E	D008228	Lymphoma, Non-Hodgkin	Launched	Launched	Launched	TRUE	TRUE	TRUE	TRUE	FALSE		D014923	Wiskott-Aldrich Syndrome	OMIM		Immunodeficiency 18, 615615 (3), Autosomal recessive	https://omim.org/entry/186830									OMIM			oncology	both	unsupported target	TRUE	TRUE	FALSE	FALSE	FALSE	FALSE	FALSE
CD3E-D008527	0.226	CD3E	D008527	Medulloblastoma	Phase I		Phase I	TRUE	FALSE			FALSE		D014923	Wiskott-Aldrich Syndrome	OMIM		Immunodeficiency 18, 615615 (3), Autosomal recessive	https://omim.org/entry/186830									OMIM			oncology	gwas	unsupported target	TRUE	TRUE	FALSE	FALSE	FALSE	FALSE	FALSE
CD3E-D008545	0.252	CD3E	D008545	Melanoma	Launched	Launched	Launched	TRUE	TRUE	TRUE	TRUE	FALSE		D014923	Wiskott-Aldrich Syndrome	OMIM		Immunodeficiency 18, 615615 (3), Autosomal recessive	https://omim.org/entry/186830									OMIM			oncology	both	unsupported target	TRUE	TRUE	FALSE	FALSE	FALSE	FALSE	FALSE
CD3E-D009101	0.525	CD3E	D009101	Multiple Myeloma	Launched	Launched	Launched	TRUE	TRUE	TRUE	TRUE	FALSE		D014923	Wiskott-Aldrich Syndrome	OMIM		Immunodeficiency 18, 615615 (3), Autosomal recessive	https://omim.org/entry/186830									OMIM			oncology	gwas	unsupported target	TRUE	TRUE	FALSE	FALSE	FALSE	FALSE	FALSE
CD3E-D009103	0.488	CD3E	D009103	Multiple Sclerosis	Phase II		Phase II	TRUE	TRUE	FALSE		TRUE		D014923	Wiskott-Aldrich Syndrome	OMIM		Immunodeficiency 18, 615615 (3), Autosomal recessive	https://omim.org/entry/186830									OMIM			neurology, immune	both	unsupported target	TRUE	TRUE	FALSE	FALSE	FALSE	FALSE	FALSE
CD3E-D009157	0.521	CD3E	D009157	Myasthenia Gravis	Phase II		Phase II	TRUE	TRUE	FALSE		TRUE		D014923	Wiskott-Aldrich Syndrome	OMIM		Immunodeficiency 18, 615615 (3), Autosomal recessive	https://omim.org/entry/186830									OMIM			oncology	both	unsupported target	TRUE	TRUE	FALSE	FALSE	FALSE	FALSE	FALSE
CD3E-D009190	0.547	CD3E	D009190	Myelodysplastic Syndromes		Phase I	Phase I	TRUE				FALSE		D014923	Wiskott-Aldrich Syndrome	OMIM		Immunodeficiency 18, 615615 (3), Autosomal recessive	https://omim.org/entry/186830									OMIM			hematology	omim/tcga	unsupported target	TRUE	TRUE	FALSE	FALSE	FALSE	FALSE	FALSE
CD3E-D009303	0.222	CD3E	D009303	Nasopharyngeal Neoplasms		Preclinical	Preclinical					FALSE		D014923	Wiskott-Aldrich Syndrome	OMIM		Immunodeficiency 18, 615615 (3), Autosomal recessive	https://omim.org/entry/186830									OMIM			oncology	both	unsupported target	TRUE	TRUE	FALSE	FALSE	FALSE	FALSE	FALSE
CD3E-D009369	0.332	CD3E	D009369	Neoplasms		Phase II	Phase II	TRUE	TRUE			FALSE		D014923	Wiskott-Aldrich Syndrome	OMIM		Immunodeficiency 18, 615615 (3), Autosomal recessive	https://omim.org/entry/186830									OMIM			oncology	gwas	unsupported target	TRUE	TRUE	FALSE	FALSE	FALSE	FALSE	FALSE
CD3E-D009447	0.239	CD3E	D009447	Neuroblastoma	Phase II		Phase II	TRUE	TRUE	FALSE		FALSE		D014923	Wiskott-Aldrich Syndrome	OMIM		Immunodeficiency 18, 615615 (3), Autosomal recessive	https://omim.org/entry/186830									OMIM			oncology	gwas	unsupported target	TRUE	TRUE	FALSE	FALSE	FALSE	FALSE	FALSE
CD3E-D010051	0.238	CD3E	D010051	Ovarian Neoplasms		Phase II	Phase II	TRUE	TRUE			FALSE		D014923	Wiskott-Aldrich Syndrome	OMIM		Immunodeficiency 18, 615615 (3), Autosomal recessive	https://omim.org/entry/186830									OMIM			oncology	gwas	unsupported target	TRUE	TRUE	FALSE	FALSE	FALSE	FALSE	FALSE
CD3E-D010190	0.239	CD3E	D010190	Pancreatic Neoplasms		Phase II	Phase II	TRUE	TRUE			FALSE		D014923	Wiskott-Aldrich Syndrome	OMIM		Immunodeficiency 18, 615615 (3), Autosomal recessive	https://omim.org/entry/186830									OMIM			oncology	gwas	unsupported target	TRUE	TRUE	FALSE	FALSE	FALSE	FALSE	FALSE
CD3E-D010534	0.222	CD3E	D010534	Peritoneal Neoplasms		Phase II	Phase II	TRUE	TRUE			FALSE		D014923	Wiskott-Aldrich Syndrome	OMIM		Immunodeficiency 18, 615615 (3), Autosomal recessive	https://omim.org/entry/186830									OMIM			oncology	omim/tcga	unsupported target	TRUE	TRUE	FALSE	FALSE	FALSE	FALSE	FALSE
CD3E-D011471	0.239	CD3E	D011471	Prostatic Neoplasms		Phase II	Phase II	TRUE	TRUE			FALSE		D014923	Wiskott-Aldrich Syndrome	OMIM		Immunodeficiency 18, 615615 (3), Autosomal recessive	https://omim.org/entry/186830									OMIM			oncology	both	unsupported target	TRUE	TRUE	FALSE	FALSE	FALSE	FALSE	FALSE
CD3E-D011565	0.239	CD3E	D011565	Psoriasis	Phase II		Phase II	TRUE	TRUE	FALSE		TRUE		D014923	Wiskott-Aldrich Syndrome	OMIM		Immunodeficiency 18, 615615 (3), Autosomal recessive	https://omim.org/entry/186830									OMIM			dermatology	both	unsupported target	TRUE	TRUE	FALSE	FALSE	FALSE	FALSE	FALSE
CD3E-D012512	0.243	CD3E	D012512	Sarcoma, Ewing	Preclinical		Preclinical	FALSE				FALSE		D014923	Wiskott-Aldrich Syndrome	OMIM		Immunodeficiency 18, 615615 (3), Autosomal recessive	https://omim.org/entry/186830									OMIM			oncology	both	unsupported target	TRUE	TRUE	FALSE	FALSE	FALSE	FALSE	FALSE
CD3E-D012516	0.246	CD3E	D012516	Osteosarcoma	Phase II		Phase II	TRUE	TRUE	FALSE		FALSE		D014923	Wiskott-Aldrich Syndrome	OMIM		Immunodeficiency 18, 615615 (3), Autosomal recessive	https://omim.org/entry/186830									OMIM			oncology	both	unsupported target	TRUE	TRUE	FALSE	FALSE	FALSE	FALSE	FALSE
CD3E-D013167	0.224	CD3E	D013167	Spondylitis, Ankylosing	Preclinical		Preclinical	FALSE				FALSE		D014923	Wiskott-Aldrich Syndrome	OMIM		Immunodeficiency 18, 615615 (3), Autosomal recessive	https://omim.org/entry/186830									OMIM			musculoskeletal	both	unsupported target	TRUE	TRUE	FALSE	FALSE	FALSE	FALSE	FALSE
CD3E-D013274	0.238	CD3E	D013274	Stomach Neoplasms		Phase III	Phase III	TRUE	TRUE	TRUE		FALSE		D014923	Wiskott-Aldrich Syndrome	OMIM		Immunodeficiency 18, 615615 (3), Autosomal recessive	https://omim.org/entry/186830									OMIM			oncology	both	unsupported target	TRUE	TRUE	FALSE	FALSE	FALSE	FALSE	FALSE
CD3E-D014523	0.212	CD3E	D014523	Urethral Neoplasms		Phase I	Phase I	TRUE				FALSE		D014923	Wiskott-Aldrich Syndrome	OMIM		Immunodeficiency 18, 615615 (3), Autosomal recessive	https://omim.org/entry/186830									OMIM			oncology	gwas	unsupported target	TRUE	TRUE	FALSE	FALSE	FALSE	FALSE	FALSE
CD3E-D014605	0.245	CD3E	D014605	Uveitis	Preclinical		Preclinical	FALSE				FALSE		D014923	Wiskott-Aldrich Syndrome	OMIM		Immunodeficiency 18, 615615 (3), Autosomal recessive	https://omim.org/entry/186830									OMIM			ophthalmology	gwas	unsupported target	TRUE	TRUE	FALSE	FALSE	FALSE	FALSE	FALSE
CD3E-D015179	0.253	CD3E	D015179	Colorectal Neoplasms		Phase II	Phase II	TRUE	TRUE			FALSE		D014923	Wiskott-Aldrich Syndrome	OMIM		Immunodeficiency 18, 615615 (3), Autosomal recessive	https://omim.org/entry/186830									OMIM			oncology	both	unsupported target	TRUE	TRUE	FALSE	FALSE	FALSE	FALSE	FALSE
CD3E-D015212	0.247	CD3E	D015212	Inflammatory Bowel Diseases	Phase II		Phase II	TRUE	TRUE	FALSE		TRUE		D014923	Wiskott-Aldrich Syndrome	OMIM		Immunodeficiency 18, 615615 (3), Autosomal recessive	https://omim.org/entry/186830									OMIM			digestive	both	unsupported target	TRUE	TRUE	FALSE	FALSE	FALSE	FALSE	FALSE
CD3E-D015451	0.455	CD3E	D015451	Leukemia, Lymphocytic, Chronic, B-Cell		Phase II	Phase II	TRUE	TRUE			FALSE		D014923	Wiskott-Aldrich Syndrome	OMIM		Immunodeficiency 18, 615615 (3), Autosomal recessive	https://omim.org/entry/186830									OMIM			oncology	both	unsupported target	TRUE	TRUE	FALSE	FALSE	FALSE	FALSE	FALSE
CD3E-D015464	0.494	CD3E	D015464	Leukemia, Myelogenous, Chronic, BCR-ABL Positive	Phase I		Phase I	TRUE	FALSE			FALSE		D014923	Wiskott-Aldrich Syndrome	OMIM		Immunodeficiency 18, 615615 (3), Autosomal recessive	https://omim.org/entry/186830									OMIM			oncology	both	unsupported target	TRUE	TRUE	FALSE	FALSE	FALSE	FALSE	FALSE
CD3E-D015470	0.24	CD3E	D015470	Leukemia, Myeloid, Acute		Phase I	Phase I	TRUE				FALSE		D014923	Wiskott-Aldrich Syndrome	OMIM		Immunodeficiency 18, 615615 (3), Autosomal recessive	https://omim.org/entry/186830									OMIM			oncology	both	unsupported target	TRUE	TRUE	FALSE	FALSE	FALSE	FALSE	FALSE
CD3E-D015535	0.218	CD3E	D015535	Arthritis, Psoriatic	Phase II		Phase II	TRUE	TRUE	FALSE		TRUE		D014923	Wiskott-Aldrich Syndrome	OMIM		Immunodeficiency 18, 615615 (3), Autosomal recessive	https://omim.org/entry/186830									OMIM			musculoskeletal, dermatology	both	unsupported target	TRUE	TRUE	FALSE	FALSE	FALSE	FALSE	FALSE
CD3E-D016393	0.503	CD3E	D016393	Lymphoma, B-Cell		Phase II	Phase II	TRUE	TRUE			FALSE		D014923	Wiskott-Aldrich Syndrome	OMIM		Immunodeficiency 18, 615615 (3), Autosomal recessive	https://omim.org/entry/186830									OMIM			oncology	both	unsupported target	TRUE	TRUE	FALSE	FALSE	FALSE	FALSE	FALSE
CD3E-D016399	0.488	CD3E	D016399	Lymphoma, T-Cell		Phase I	Phase I	TRUE				FALSE		D014923	Wiskott-Aldrich Syndrome	OMIM		Immunodeficiency 18, 615615 (3), Autosomal recessive	https://omim.org/entry/186830									OMIM			oncology	both	unsupported target	TRUE	TRUE	FALSE	FALSE	FALSE	FALSE	FALSE
CD3E-D016403	0.441	CD3E	D016403	Lymphoma, Large B-Cell, Diffuse	Launched	Launched	Launched	TRUE	TRUE	TRUE	TRUE	FALSE		D014923	Wiskott-Aldrich Syndrome	OMIM		Immunodeficiency 18, 615615 (3), Autosomal recessive	https://omim.org/entry/186830									OMIM			oncology	gwas	unsupported target	TRUE	TRUE	FALSE	FALSE	FALSE	FALSE	FALSE
CD3E-D016410	0.484	CD3E	D016410	Lymphoma, T-Cell, Cutaneous	Phase II		Phase II	TRUE	TRUE	FALSE		FALSE		D014923	Wiskott-Aldrich Syndrome	OMIM		Immunodeficiency 18, 615615 (3), Autosomal recessive	https://omim.org/entry/186830									OMIM			oncology	both	unsupported target	TRUE	TRUE	FALSE	FALSE	FALSE	FALSE	FALSE
CD3E-D016889	0.227	CD3E	D016889	Endometrial Neoplasms	Preclinical		Preclinical	FALSE				FALSE		D014923	Wiskott-Aldrich Syndrome	OMIM		Immunodeficiency 18, 615615 (3), Autosomal recessive	https://omim.org/entry/186830									OMIM			oncology	gwas	unsupported target	TRUE	TRUE	FALSE	FALSE	FALSE	FALSE	FALSE
CD3E-D018358	0.258	CD3E	D018358	Neuroendocrine Tumors		Phase I	Phase I	TRUE				FALSE		D014923	Wiskott-Aldrich Syndrome	OMIM		Immunodeficiency 18, 615615 (3), Autosomal recessive	https://omim.org/entry/186830									OMIM			oncology	both	unsupported target	TRUE	TRUE	FALSE	FALSE	FALSE	FALSE	FALSE
CD3E-D019337	0.506	CD3E	D019337	Hematologic Neoplasms		Phase I	Phase I	TRUE				FALSE		D014923	Wiskott-Aldrich Syndrome	OMIM		Immunodeficiency 18, 615615 (3), Autosomal recessive	https://omim.org/entry/186830									OMIM			oncology	gwas	unsupported target	TRUE	TRUE	FALSE	FALSE	FALSE	FALSE	FALSE
CD3E-D046152	0.223	CD3E	D046152	Gastrointestinal Stromal Tumors	Phase I		Phase I	TRUE	FALSE			FALSE		D014923	Wiskott-Aldrich Syndrome	OMIM		Immunodeficiency 18, 615615 (3), Autosomal recessive	https://omim.org/entry/186830									OMIM			oncology	omim/tcga	unsupported target	TRUE	TRUE	FALSE	FALSE	FALSE	FALSE	FALSE
CD3E-D054198	0.467	CD3E	D054198	Precursor Cell Lymphoblastic Leukemia-Lymphoma		Phase II	Phase II	TRUE	TRUE			FALSE		D014923	Wiskott-Aldrich Syndrome	OMIM		Immunodeficiency 18, 615615 (3), Autosomal recessive	https://omim.org/entry/186830									OMIM			oncology	both	unsupported target	TRUE	TRUE	FALSE	FALSE	FALSE	FALSE	FALSE
CD3E-D055752	0.226	CD3E	D055752	Small Cell Lung Carcinoma		Phase II	Phase II	TRUE	TRUE			FALSE		D014923	Wiskott-Aldrich Syndrome	OMIM		Immunodeficiency 18, 615615 (3), Autosomal recessive	https://omim.org/entry/186830									OMIM			oncology	both	unsupported target	TRUE	TRUE	FALSE	FALSE	FALSE	FALSE	FALSE
CD3E-D065626	0.215	CD3E	D065626	Non-alcoholic Fatty Liver Disease	Phase II		Phase II	TRUE	TRUE	FALSE		FALSE		D014923	Wiskott-Aldrich Syndrome	OMIM		Immunodeficiency 18, 615615 (3), Autosomal recessive	https://omim.org/entry/186830									OMIM			digestive	both	unsupported target	TRUE	TRUE	FALSE	FALSE	FALSE	FALSE	FALSE
CD4-D001172	0	CD4	D001172	Arthritis, Rheumatoid	Phase II		Phase II	TRUE	TRUE	FALSE		FALSE		D000081207	Primary Immunodeficiency Diseases	OMIM		Immunodeficiency 79, 619238 (3), Autosomal recessive	https://omim.org/entry/186940									OMIM			musculoskeletal, dermatology, immune	gwas	unsupported target	TRUE	TRUE	FALSE	FALSE	FALSE	FALSE	FALSE
CD4-D001249	0	CD4	D001249	Asthma		Phase II	Phase II	TRUE	TRUE			FALSE		D000081207	Primary Immunodeficiency Diseases	OMIM		Immunodeficiency 79, 619238 (3), Autosomal recessive	https://omim.org/entry/186940									OMIM			respiratory, immune	both	unsupported target	TRUE	TRUE	FALSE	FALSE	FALSE	FALSE	FALSE
CD4-D001932	0	CD4	D001932	Brain Neoplasms	Preclinical		Preclinical	FALSE				FALSE		D000081207	Primary Immunodeficiency Diseases	OMIM		Immunodeficiency 79, 619238 (3), Autosomal recessive	https://omim.org/entry/186940									OMIM			oncology	both	unsupported target	TRUE	TRUE	FALSE	FALSE	FALSE	FALSE	FALSE
CD4-D001943	0	CD4	D001943	Breast Neoplasms		Phase II	Phase II	TRUE	TRUE			FALSE		D000081207	Primary Immunodeficiency Diseases	OMIM		Immunodeficiency 79, 619238 (3), Autosomal recessive	https://omim.org/entry/186940									OMIM			oncology	both	unsupported target	TRUE	TRUE	FALSE	FALSE	FALSE	FALSE	FALSE
CD4-D002289	0	CD4	D002289	Carcinoma, Non-Small-Cell Lung		Phase II	Phase II	TRUE	TRUE			FALSE		D000081207	Primary Immunodeficiency Diseases	OMIM		Immunodeficiency 79, 619238 (3), Autosomal recessive	https://omim.org/entry/186940									OMIM			oncology	both	unsupported target	TRUE	TRUE	FALSE	FALSE	FALSE	FALSE	FALSE
CD4-D005909	0	CD4	D005909	Glioblastoma	Preclinical		Preclinical	FALSE				FALSE		D000081207	Primary Immunodeficiency Diseases	OMIM		Immunodeficiency 79, 619238 (3), Autosomal recessive	https://omim.org/entry/186940									OMIM			oncology	gwas	unsupported target	TRUE	TRUE	FALSE	FALSE	FALSE	FALSE	FALSE
CD4-D006086	0	CD4	D006086	Graft vs Host Disease	Phase II		Phase II	TRUE	TRUE	FALSE		FALSE		D000081207	Primary Immunodeficiency Diseases	OMIM		Immunodeficiency 79, 619238 (3), Autosomal recessive	https://omim.org/entry/186940									OMIM			immune	gwas	unsupported target	TRUE	TRUE	FALSE	FALSE	FALSE	FALSE	FALSE
CD4-D006258	0	CD4	D006258	Head and Neck Neoplasms		Phase II	Phase II	TRUE	TRUE			FALSE		D000081207	Primary Immunodeficiency Diseases	OMIM		Immunodeficiency 79, 619238 (3), Autosomal recessive	https://omim.org/entry/186940									OMIM			oncology	both	unsupported target	TRUE	TRUE	FALSE	FALSE	FALSE	FALSE	FALSE
CD4-D006467	0	CD4	D006467	Hemophilia A	Phase II		Phase II	TRUE	TRUE	FALSE		FALSE		D000081207	Primary Immunodeficiency Diseases	OMIM		Immunodeficiency 79, 619238 (3), Autosomal recessive	https://omim.org/entry/186940									OMIM			hematology, congenital	both	unsupported target	TRUE	TRUE	FALSE	FALSE	FALSE	FALSE	FALSE
CD4-D007249	0	CD4	D007249	Inflammation	Preclinical		Preclinical	FALSE				FALSE		D000081207	Primary Immunodeficiency Diseases	OMIM		Immunodeficiency 79, 619238 (3), Autosomal recessive	https://omim.org/entry/186940									OMIM			signs/symptoms	gwas	unsupported target	TRUE	TRUE	FALSE	FALSE	FALSE	FALSE	FALSE
CD4-D007680	0	CD4	D007680	Kidney Neoplasms		Phase II	Phase II	TRUE	TRUE			FALSE		D000081207	Primary Immunodeficiency Diseases	OMIM		Immunodeficiency 79, 619238 (3), Autosomal recessive	https://omim.org/entry/186940									OMIM			oncology	both	unsupported target	TRUE	TRUE	FALSE	FALSE	FALSE	FALSE	FALSE
CD4-D007938	0	CD4	D007938	Leukemia		Phase I	Phase I	TRUE				TRUE		D000081207	Primary Immunodeficiency Diseases	OMIM		Immunodeficiency 79, 619238 (3), Autosomal recessive	https://omim.org/entry/186940									OMIM			oncology	omim/tcga	unsupported target	TRUE	TRUE	FALSE	FALSE	FALSE	FALSE	FALSE
CD4-D008175	0	CD4	D008175	Lung Neoplasms	Preclinical		Preclinical	FALSE				FALSE		D000081207	Primary Immunodeficiency Diseases	OMIM		Immunodeficiency 79, 619238 (3), Autosomal recessive	https://omim.org/entry/186940									OMIM			oncology	both	unsupported target	TRUE	TRUE	FALSE	FALSE	FALSE	FALSE	FALSE
CD4-D008178	0	CD4	D008178	Lupus Erythematosus, Cutaneous	Phase I		Phase I	TRUE	FALSE			FALSE		D000081207	Primary Immunodeficiency Diseases	OMIM		Immunodeficiency 79, 619238 (3), Autosomal recessive	https://omim.org/entry/186940									OMIM			dermatology	gwas	unsupported target	TRUE	TRUE	FALSE	FALSE	FALSE	FALSE	FALSE
CD4-D008180	0	CD4	D008180	Lupus Erythematosus, Systemic	Phase I		Phase I	TRUE	FALSE			FALSE		D000081207	Primary Immunodeficiency Diseases	OMIM		Immunodeficiency 79, 619238 (3), Autosomal recessive	https://omim.org/entry/186940									OMIM			dermatology, immune	both	unsupported target	TRUE	TRUE	FALSE	FALSE	FALSE	FALSE	FALSE
CD4-D008228	0	CD4	D008228	Lymphoma, Non-Hodgkin		Preclinical	Preclinical					FALSE		D000081207	Primary Immunodeficiency Diseases	OMIM		Immunodeficiency 79, 619238 (3), Autosomal recessive	https://omim.org/entry/186940									OMIM			oncology	both	unsupported target	TRUE	TRUE	FALSE	FALSE	FALSE	FALSE	FALSE
CD4-D008527	0	CD4	D008527	Medulloblastoma	Preclinical		Preclinical	FALSE				FALSE		D000081207	Primary Immunodeficiency Diseases	OMIM		Immunodeficiency 79, 619238 (3), Autosomal recessive	https://omim.org/entry/186940									OMIM			oncology	gwas	unsupported target	TRUE	TRUE	FALSE	FALSE	FALSE	FALSE	FALSE
CD4-D009101	0	CD4	D009101	Multiple Myeloma		Phase I	Phase I	TRUE				FALSE		D000081207	Primary Immunodeficiency Diseases	OMIM		Immunodeficiency 79, 619238 (3), Autosomal recessive	https://omim.org/entry/186940									OMIM			oncology	gwas	unsupported target	TRUE	TRUE	FALSE	FALSE	FALSE	FALSE	FALSE
CD4-D009103	0	CD4	D009103	Multiple Sclerosis	Phase II		Phase II	TRUE	TRUE	FALSE		FALSE		D000081207	Primary Immunodeficiency Diseases	OMIM		Immunodeficiency 79, 619238 (3), Autosomal recessive	https://omim.org/entry/186940									OMIM			neurology, immune	both	unsupported target	TRUE	TRUE	FALSE	FALSE	FALSE	FALSE	FALSE
CD4-D009369	0	CD4	D009369	Neoplasms		Preclinical	Preclinical					FALSE		D000081207	Primary Immunodeficiency Diseases	OMIM		Immunodeficiency 79, 619238 (3), Autosomal recessive	https://omim.org/entry/186940									OMIM			oncology	gwas	unsupported target	TRUE	TRUE	FALSE	FALSE	FALSE	FALSE	FALSE
CD4-D010051	0	CD4	D010051	Ovarian Neoplasms		Phase II	Phase II	TRUE	TRUE			FALSE		D000081207	Primary Immunodeficiency Diseases	OMIM		Immunodeficiency 79, 619238 (3), Autosomal recessive	https://omim.org/entry/186940									OMIM			oncology	gwas	unsupported target	TRUE	TRUE	FALSE	FALSE	FALSE	FALSE	FALSE
CD4-D010190	0	CD4	D010190	Pancreatic Neoplasms	Preclinical		Preclinical	FALSE				FALSE		D000081207	Primary Immunodeficiency Diseases	OMIM		Immunodeficiency 79, 619238 (3), Autosomal recessive	https://omim.org/entry/186940									OMIM			oncology	gwas	unsupported target	TRUE	TRUE	FALSE	FALSE	FALSE	FALSE	FALSE
CD4-D011565	0	CD4	D011565	Psoriasis	Phase II		Phase II	TRUE	TRUE	FALSE		FALSE		D000081207	Primary Immunodeficiency Diseases	OMIM		Immunodeficiency 79, 619238 (3), Autosomal recessive	https://omim.org/entry/186940									OMIM			dermatology	both	unsupported target	TRUE	TRUE	FALSE	FALSE	FALSE	FALSE	FALSE
CD4-D012516	0	CD4	D012516	Osteosarcoma	Preclinical		Preclinical	FALSE				FALSE		D000081207	Primary Immunodeficiency Diseases	OMIM		Immunodeficiency 79, 619238 (3), Autosomal recessive	https://omim.org/entry/186940									OMIM			oncology	both	unsupported target	TRUE	TRUE	FALSE	FALSE	FALSE	FALSE	FALSE
CD4-D015212	0	CD4	D015212	Inflammatory Bowel Diseases	Preclinical		Preclinical	FALSE				FALSE		D000081207	Primary Immunodeficiency Diseases	OMIM		Immunodeficiency 79, 619238 (3), Autosomal recessive	https://omim.org/entry/186940									OMIM			digestive	both	unsupported target	TRUE	TRUE	FALSE	FALSE	FALSE	FALSE	FALSE
CD4-D015451	0	CD4	D015451	Leukemia, Lymphocytic, Chronic, B-Cell		Preclinical	Preclinical					FALSE		D000081207	Primary Immunodeficiency Diseases	OMIM		Immunodeficiency 79, 619238 (3), Autosomal recessive	https://omim.org/entry/186940									OMIM			oncology	both	unsupported target	TRUE	TRUE	FALSE	FALSE	FALSE	FALSE	FALSE
CD4-D016399	0	CD4	D016399	Lymphoma, T-Cell		Phase I	Phase I	TRUE				FALSE		D000081207	Primary Immunodeficiency Diseases	OMIM		Immunodeficiency 79, 619238 (3), Autosomal recessive	https://omim.org/entry/186940									OMIM			oncology	both	unsupported target	TRUE	TRUE	FALSE	FALSE	FALSE	FALSE	FALSE
CD4-D016411	0	CD4	D016411	Lymphoma, T-Cell, Peripheral	Preclinical		Preclinical	FALSE				TRUE		D000081207	Primary Immunodeficiency Diseases	OMIM		Immunodeficiency 79, 619238 (3), Autosomal recessive	https://omim.org/entry/186940									OMIM			oncology	omim/tcga	unsupported target	TRUE	TRUE	FALSE	FALSE	FALSE	FALSE	FALSE
CD4-D018805	0	CD4	D018805	Sepsis	Preclinical		Preclinical	FALSE				FALSE		D000081207	Primary Immunodeficiency Diseases	OMIM		Immunodeficiency 79, 619238 (3), Autosomal recessive	https://omim.org/entry/186940									OMIM			infection, signs/symptoms	gwas	unsupported target	TRUE	TRUE	FALSE	FALSE	FALSE	FALSE	FALSE
CD4-D054198	0	CD4	D054198	Precursor Cell Lymphoblastic Leukemia-Lymphoma		Preclinical	Preclinical					FALSE		D000081207	Primary Immunodeficiency Diseases	OMIM		Immunodeficiency 79, 619238 (3), Autosomal recessive	https://omim.org/entry/186940									OMIM			oncology	both	unsupported target	TRUE	TRUE	FALSE	FALSE	FALSE	FALSE	FALSE
CD40-D000086382	0	CD40	D000086382	COVID-19		Preclinical	Preclinical					FALSE		D000124	Achievement	OTG		Educational attainment (years of education)	https://genetics.opentargets.org/study/GCST006442	2018			0.75341	0.68	1	0.68	1	GWAS	0.0097		infection, respiratory	gwas	unsupported target	TRUE	FALSE	FALSE	FALSE	FALSE	FALSE	FALSE
CD40-D001168	0.48	CD40	D001168	Arthritis	Preclinical		Preclinical	FALSE				FALSE		D001172	Arthritis, Rheumatoid	OTG		Rheumatoid arthritis	https://genetics.opentargets.org/study/GCST000232	2008			0.754516	0.69	1	0.69	1	GWAS		1.15	musculoskeletal	both	unsupported target	TRUE	FALSE	FALSE	FALSE	FALSE	FALSE	FALSE
CD40-D001172	1	CD40	D001172	Arthritis, Rheumatoid		Phase II	Phase II	TRUE	TRUE			FALSE		D001172	Arthritis, Rheumatoid	OTG		Rheumatoid arthritis	https://genetics.opentargets.org/study/GCST000232	2008			0.754516	0.69	1	0.69	1	GWAS		1.15	musculoskeletal, dermatology, immune	gwas	genetically supported target	TRUE	FALSE	FALSE	FALSE	FALSE	FALSE	FALSE
CD40-D001327	0.686	CD40	D001327	Autoimmune Diseases		Phase I	Phase I	TRUE				FALSE		D009103	Multiple Sclerosis	OTG		Multiple sclerosis	https://genetics.opentargets.org/study/GCST009597	2019			0.753666	0.72	1	0.72	1	GWAS		1.0995	immune	both	unsupported target	TRUE	FALSE	FALSE	FALSE	FALSE	FALSE	FALSE
CD40-D001932	0.484	CD40	D001932	Brain Neoplasms	Phase I		Phase I	TRUE	FALSE			TRUE		D009103	Multiple Sclerosis	OTG		Multiple sclerosis	https://genetics.opentargets.org/study/GCST009597	2019			0.753666	0.72	1	0.72	1	GWAS		1.0995	oncology	both	unsupported target	TRUE	FALSE	FALSE	FALSE	FALSE	FALSE	FALSE
CD40-D001943	0.497	CD40	D001943	Breast Neoplasms	Preclinical		Preclinical	FALSE				FALSE		D009080	Mucocutaneous Lymph Node Syndrome	OTG		Kawasaki disease	https://genetics.opentargets.org/study/GCST001456	2012			0.754772	0.62	1	0.62	1	GWAS		1.415	oncology	both	unsupported target	TRUE	FALSE	FALSE	FALSE	FALSE	FALSE	FALSE
CD40-D002289	0.544	CD40	D002289	Carcinoma, Non-Small-Cell Lung		Phase II	Phase II	TRUE	TRUE			TRUE		D014069	Tonsillitis	OTG		Tonsillectomy	https://genetics.opentargets.org/study/GCST003995	2016			0.753926	0.66	1	0.66	1	GWAS			oncology	both	unsupported target	TRUE	FALSE	FALSE	FALSE	FALSE	FALSE	FALSE
CD40-D003093	0.882	CD40	D003093	Colitis, Ulcerative	Phase II		Phase II	TRUE	TRUE	FALSE		FALSE		D015212	Inflammatory Bowel Diseases	OTG		Inflammatory bowel disease	https://genetics.opentargets.org/study/GCST001725	2012			0.754772	0.71	1	0.71	1	GWAS		1.091	digestive	both	genetically supported target	TRUE	FALSE	FALSE	FALSE	FALSE	FALSE	FALSE
CD40-D003424	1	CD40	D003424	Crohn Disease	Phase II		Phase II	TRUE	TRUE	FALSE		FALSE		D003424	Crohn Disease	OTG		Crohn's disease [EA]	https://genetics.opentargets.org/study/GCST003044	2015			0.75445	0.7	1	0.7	1	GWAS		1.10111	digestive	both	genetically supported target	TRUE	FALSE	FALSE	FALSE	FALSE	FALSE	FALSE
CD40-D003922	0.651	CD40	D003922	Diabetes Mellitus, Type 1		Phase II	Phase II	TRUE	TRUE			FALSE		D009103	Multiple Sclerosis	OTG		Multiple sclerosis	https://genetics.opentargets.org/study/GCST009597	2019			0.753666	0.72	1	0.72	1	GWAS		1.0995	metabolic, endocrine, immune	both	unsupported target	TRUE	FALSE	FALSE	FALSE	FALSE	FALSE	FALSE
CD40-D004938	0.475	CD40	D004938	Esophageal Neoplasms		Phase II	Phase II	TRUE	TRUE			TRUE		D015212	Inflammatory Bowel Diseases	OTG		Inflammatory bowel disease	https://genetics.opentargets.org/study/GCST001725	2012			0.754772	0.71	1	0.71	1	GWAS		1.091	oncology	both	unsupported target	TRUE	FALSE	FALSE	FALSE	FALSE	FALSE	FALSE
CD40-D005909	0.207	CD40	D005909	Glioblastoma	Phase I		Phase I	TRUE	FALSE			TRUE		D009103	Multiple Sclerosis	OTG		Multiple sclerosis	https://genetics.opentargets.org/study/GCST009597	2019			0.753666	0.72	1	0.72	1	GWAS		1.0995	oncology	gwas	unsupported target	TRUE	FALSE	FALSE	FALSE	FALSE	FALSE	FALSE
CD40-D005923	0.196	CD40	D005923	Glomerulosclerosis, Focal Segmental	Phase II		Phase II	TRUE	TRUE	FALSE		FALSE		D009103	Multiple Sclerosis	OTG		Multiple sclerosis	https://genetics.opentargets.org/study/GCST009597	2019			0.753666	0.72	1	0.72	1	GWAS		1.0995	other	both	unsupported target	TRUE	FALSE	FALSE	FALSE	FALSE	FALSE	FALSE
CD40-D006086	0.386	CD40	D006086	Graft vs Host Disease		Phase II	Phase II	TRUE	TRUE			FALSE		D009103	Multiple Sclerosis	OTG		Multiple sclerosis	https://genetics.opentargets.org/study/GCST009597	2019			0.753666	0.72	1	0.72	1	GWAS		1.0995	immune	gwas	unsupported target	TRUE	FALSE	FALSE	FALSE	FALSE	FALSE	FALSE
CD40-D006258	0.22	CD40	D006258	Head and Neck Neoplasms		Phase I	Phase I	TRUE				FALSE		D009103	Multiple Sclerosis	OTG		Multiple sclerosis	https://genetics.opentargets.org/study/GCST009597	2019			0.753666	0.72	1	0.72	1	GWAS		1.0995	oncology	both	unsupported target	TRUE	FALSE	FALSE	FALSE	FALSE	FALSE	FALSE
CD40-D006509	0.823	CD40	D006509	Hepatitis B	Preclinical		Preclinical	FALSE				FALSE		D019694	Hepatitis B, Chronic	OTG		Chronic hepatitis B infection	https://genetics.opentargets.org/study/GCST002879	2015			0.754387	0.68	1	0.68	1	GWAS		1.19	infection, digestive	gwas	genetically supported target	TRUE	FALSE	FALSE	FALSE	FALSE	FALSE	FALSE
CD40-D006689	0.649	CD40	D006689	Hodgkin Disease	Phase II		Phase II	TRUE	TRUE	FALSE		TRUE		D009080	Mucocutaneous Lymph Node Syndrome	OTG		Kawasaki disease	https://genetics.opentargets.org/study/GCST001456	2012			0.754772	0.62	1	0.62	1	GWAS		1.415	oncology	gwas	unsupported target	TRUE	FALSE	FALSE	FALSE	FALSE	FALSE	FALSE
CD40-D006980	0.906	CD40	D006980	Hyperthyroidism	Preclinical		Preclinical	FALSE				FALSE		D006111	Graves Disease	OTG		Graves' disease	https://genetics.opentargets.org/study/GCST90013683	2020			0.754772	0.61	1	0.61	1	GWAS		1.2041	endocrine	both	genetically supported target	TRUE	FALSE	FALSE	FALSE	FALSE	FALSE	FALSE
CD40-D007154	0.505	CD40	D007154	Immune System Diseases	Phase I		Phase I	TRUE	FALSE			FALSE		D009103	Multiple Sclerosis	OTG		Multiple sclerosis	https://genetics.opentargets.org/study/GCST009597	2019			0.753666	0.72	1	0.72	1	GWAS		1.0995	immune	gwas	unsupported target	TRUE	FALSE	FALSE	FALSE	FALSE	FALSE	FALSE
CD40-D007239	0.503	CD40	D007239	Infections	Phase I		Phase I	TRUE	FALSE			FALSE		D014069	Tonsillitis	OTG		Tonsillectomy	https://genetics.opentargets.org/study/GCST003995	2016			0.753926	0.66	1	0.66	1	GWAS			infection	both	unsupported target	TRUE	FALSE	FALSE	FALSE	FALSE	FALSE	FALSE
CD40-D007249	0.229	CD40	D007249	Inflammation		Preclinical	Preclinical					FALSE		D009103	Multiple Sclerosis	OTG		Multiple sclerosis	https://genetics.opentargets.org/study/GCST009597	2019			0.753666	0.72	1	0.72	1	GWAS		1.0995	signs/symptoms	gwas	unsupported target	TRUE	FALSE	FALSE	FALSE	FALSE	FALSE	FALSE
CD40-D007589	0.192	CD40	D007589	Job Syndrome		Preclinical	Preclinical					FALSE		D053306	Hyper-IgM Immunodeficiency Syndrome	OMIM		Immunodeficiency with hyper-IgM, type 3, 606843 (3), Autosomal recessive	https://omim.org/entry/109535									OMIM			hematology, congenital, immune	omim/tcga	unsupported target	TRUE	FALSE	FALSE	FALSE	FALSE	FALSE	FALSE
CD40-D007680	0.213	CD40	D007680	Kidney Neoplasms		Phase I	Phase I	TRUE				TRUE		D009103	Multiple Sclerosis	OTG		Multiple sclerosis	https://genetics.opentargets.org/study/GCST009597	2019			0.753666	0.72	1	0.72	1	GWAS		1.0995	oncology	both	unsupported target	TRUE	FALSE	FALSE	FALSE	FALSE	FALSE	FALSE
CD40-D008105	0.54	CD40	D008105	Liver Cirrhosis, Biliary	Phase II		Phase II	TRUE	TRUE	FALSE		FALSE		D019694	Hepatitis B, Chronic	OTG		Chronic hepatitis B infection	https://genetics.opentargets.org/study/GCST002879	2015			0.754387	0.68	1	0.68	1	GWAS		1.19	digestive, signs/symptoms	both	unsupported target	TRUE	FALSE	FALSE	FALSE	FALSE	FALSE	FALSE
CD40-D008180	1	CD40	D008180	Lupus Erythematosus, Systemic		Phase II	Phase II	TRUE	TRUE			FALSE		D008180	Lupus Erythematosus, Systemic	OTG		Systemic lupus erythematosus	https://genetics.opentargets.org/study/GCST005752	2017			0.754516	0.67	1	0.67	1	GWAS			dermatology, immune	both	genetically supported target	TRUE	FALSE	FALSE	FALSE	FALSE	FALSE	FALSE
CD40-D008181	0.824	CD40	D008181	Lupus Nephritis		Phase II	Phase II	TRUE	TRUE			FALSE		D008180	Lupus Erythematosus, Systemic	OTG		Systemic lupus erythematosus	https://genetics.opentargets.org/study/GCST005752	2017			0.754516	0.67	1	0.67	1	GWAS			dermatology, immune	both	genetically supported target	TRUE	FALSE	FALSE	FALSE	FALSE	FALSE	FALSE
CD40-D008224	0.602	CD40	D008224	Lymphoma, Follicular	Preclinical		Preclinical	FALSE				TRUE		D009080	Mucocutaneous Lymph Node Syndrome	OTG		Kawasaki disease	https://genetics.opentargets.org/study/GCST001456	2012			0.754772	0.62	1	0.62	1	GWAS		1.415	oncology	gwas	unsupported target	TRUE	FALSE	FALSE	FALSE	FALSE	FALSE	FALSE
CD40-D008228	0.679	CD40	D008228	Lymphoma, Non-Hodgkin		Phase I	Phase I	TRUE				TRUE		D009080	Mucocutaneous Lymph Node Syndrome	OTG		Kawasaki disease	https://genetics.opentargets.org/study/GCST001456	2012			0.754772	0.62	1	0.62	1	GWAS		1.415	oncology	both	unsupported target	TRUE	FALSE	FALSE	FALSE	FALSE	FALSE	FALSE
CD40-D008527	0.202	CD40	D008527	Medulloblastoma	Phase I		Phase I	TRUE	FALSE			TRUE		D009103	Multiple Sclerosis	OTG		Multiple sclerosis	https://genetics.opentargets.org/study/GCST009597	2019			0.753666	0.72	1	0.72	1	GWAS		1.0995	oncology	gwas	unsupported target	TRUE	FALSE	FALSE	FALSE	FALSE	FALSE	FALSE
CD40-D008545	0.219	CD40	D008545	Melanoma		Phase II	Phase II	TRUE	TRUE			TRUE		D009103	Multiple Sclerosis	OTG		Multiple sclerosis	https://genetics.opentargets.org/study/GCST009597	2019			0.753666	0.72	1	0.72	1	GWAS		1.0995	oncology	both	unsupported target	TRUE	FALSE	FALSE	FALSE	FALSE	FALSE	FALSE
CD40-D008659	0.261	CD40	D008659	Metabolic Diseases	Preclinical		Preclinical	FALSE				FALSE		D009103	Multiple Sclerosis	OTG		Multiple sclerosis	https://genetics.opentargets.org/study/GCST009597	2019			0.753666	0.72	1	0.72	1	GWAS		1.0995	metabolic	both	unsupported target	TRUE	FALSE	FALSE	FALSE	FALSE	FALSE	FALSE
CD40-D009101	0.715	CD40	D009101	Multiple Myeloma	Phase II		Phase II	TRUE	TRUE	FALSE		TRUE		D053306	Hyper-IgM Immunodeficiency Syndrome	OMIM		Immunodeficiency with hyper-IgM, type 3, 606843 (3), Autosomal recessive	https://omim.org/entry/109535									OMIM			oncology	gwas	unsupported target	TRUE	FALSE	FALSE	FALSE	FALSE	FALSE	FALSE
CD40-D009103	1	CD40	D009103	Multiple Sclerosis	Preclinical		Preclinical	FALSE				FALSE		D009103	Multiple Sclerosis	OTG		Multiple sclerosis	https://genetics.opentargets.org/study/GCST009597	2019			0.753666	0.72	1	0.72	1	GWAS		1.0995	neurology, immune	both	genetically supported target	TRUE	FALSE	FALSE	FALSE	FALSE	FALSE	FALSE
CD40-D009157	0.738	CD40	D009157	Myasthenia Gravis	Phase II		Phase II	TRUE	TRUE	FALSE		FALSE		D009103	Multiple Sclerosis	OTG		Multiple sclerosis	https://genetics.opentargets.org/study/GCST009597	2019			0.753666	0.72	1	0.72	1	GWAS		1.0995	oncology	both	unsupported target	TRUE	FALSE	FALSE	FALSE	FALSE	FALSE	FALSE
CD40-D009369	0.265	CD40	D009369	Neoplasms		Phase II	Phase II	TRUE	TRUE			TRUE		D009103	Multiple Sclerosis	OTG		Multiple sclerosis	https://genetics.opentargets.org/study/GCST009597	2019			0.753666	0.72	1	0.72	1	GWAS		1.0995	oncology	gwas	unsupported target	TRUE	FALSE	FALSE	FALSE	FALSE	FALSE	FALSE
CD40-D010051	0.514	CD40	D010051	Ovarian Neoplasms	Preclinical		Preclinical	FALSE				FALSE		D006111	Graves Disease	OTG		Graves' disease	https://genetics.opentargets.org/study/GCST90013683	2020			0.754772	0.61	1	0.61	1	GWAS		1.2041	oncology	gwas	unsupported target	TRUE	FALSE	FALSE	FALSE	FALSE	FALSE	FALSE
CD40-D010190	0.514	CD40	D010190	Pancreatic Neoplasms		Phase II	Phase II	TRUE	TRUE			TRUE		D006111	Graves Disease	OTG		Graves' disease	https://genetics.opentargets.org/study/GCST90013683	2020			0.754772	0.61	1	0.61	1	GWAS		1.2041	oncology	gwas	unsupported target	TRUE	FALSE	FALSE	FALSE	FALSE	FALSE	FALSE
CD40-D011471	0.211	CD40	D011471	Prostatic Neoplasms	Phase II		Phase II	TRUE	TRUE	FALSE		FALSE		D009103	Multiple Sclerosis	OTG		Multiple sclerosis	https://genetics.opentargets.org/study/GCST009597	2019			0.753666	0.72	1	0.72	1	GWAS		1.0995	oncology	both	unsupported target	TRUE	FALSE	FALSE	FALSE	FALSE	FALSE	FALSE
CD40-D011565	0.484	CD40	D011565	Psoriasis	Phase II		Phase II	TRUE	TRUE	FALSE		FALSE		D009080	Mucocutaneous Lymph Node Syndrome	OTG		Kawasaki disease	https://genetics.opentargets.org/study/GCST001456	2012			0.754772	0.62	1	0.62	1	GWAS		1.415	dermatology	both	unsupported target	TRUE	FALSE	FALSE	FALSE	FALSE	FALSE	FALSE
CD40-D012859	0.803	CD40	D012859	Sjogren's Syndrome		Phase II	Phase II	TRUE	TRUE			FALSE		D001172	Arthritis, Rheumatoid	OTG		Rheumatoid arthritis	https://genetics.opentargets.org/study/GCST000232	2008			0.754516	0.69	1	0.69	1	GWAS		1.15	musculoskeletal, ophthalmology, dermatology, immune	both	genetically supported target	TRUE	FALSE	FALSE	FALSE	FALSE	FALSE	FALSE
CD40-D014777	0.555	CD40	D014777	Virus Diseases	Preclinical		Preclinical	FALSE				FALSE		D019694	Hepatitis B, Chronic	OTG		Chronic hepatitis B infection	https://genetics.opentargets.org/study/GCST002879	2015			0.754387	0.68	1	0.68	1	GWAS		1.19	infection	omim/tcga	unsupported target	TRUE	FALSE	FALSE	FALSE	FALSE	FALSE	FALSE
CD40-D015212	1	CD40	D015212	Inflammatory Bowel Diseases	Preclinical		Preclinical	FALSE				FALSE		D015212	Inflammatory Bowel Diseases	OTG		Inflammatory bowel disease	https://genetics.opentargets.org/study/GCST001725	2012			0.754772	0.71	1	0.71	1	GWAS		1.091	digestive	both	genetically supported target	TRUE	FALSE	FALSE	FALSE	FALSE	FALSE	FALSE
CD40-D015451	0.659	CD40	D015451	Leukemia, Lymphocytic, Chronic, B-Cell	Phase II		Phase II	TRUE	TRUE	FALSE		TRUE		D019694	Hepatitis B, Chronic	OTG		Chronic hepatitis B infection	https://genetics.opentargets.org/study/GCST002879	2015			0.754387	0.68	1	0.68	1	GWAS		1.19	oncology	both	unsupported target	TRUE	FALSE	FALSE	FALSE	FALSE	FALSE	FALSE
CD40-D015535	0.454	CD40	D015535	Arthritis, Psoriatic	Phase I		Phase I	TRUE	FALSE			FALSE		D009080	Mucocutaneous Lymph Node Syndrome	OTG		Kawasaki disease	https://genetics.opentargets.org/study/GCST001456	2012			0.754772	0.62	1	0.62	1	GWAS		1.415	musculoskeletal, dermatology	both	unsupported target	TRUE	FALSE	FALSE	FALSE	FALSE	FALSE	FALSE
CD40-D016393	0.668	CD40	D016393	Lymphoma, B-Cell	Preclinical		Preclinical	FALSE				FALSE		D009080	Mucocutaneous Lymph Node Syndrome	OTG		Kawasaki disease	https://genetics.opentargets.org/study/GCST001456	2012			0.754772	0.62	1	0.62	1	GWAS		1.415	oncology	both	unsupported target	TRUE	FALSE	FALSE	FALSE	FALSE	FALSE	FALSE
CD40-D016553	0.539	CD40	D016553	Purpura, Thrombocytopenic, Idiopathic	Phase II		Phase II	TRUE	TRUE	FALSE		FALSE		D009103	Multiple Sclerosis	OTG		Multiple sclerosis	https://genetics.opentargets.org/study/GCST009597	2019			0.753666	0.72	1	0.72	1	GWAS		1.0995	hematology, immune, signs/symptoms	both	unsupported target	TRUE	FALSE	FALSE	FALSE	FALSE	FALSE	FALSE
CD40-D017497	0.44	CD40	D017497	Hidradenitis Suppurativa		Phase II	Phase II	TRUE	TRUE			FALSE		D009080	Mucocutaneous Lymph Node Syndrome	OTG		Kawasaki disease	https://genetics.opentargets.org/study/GCST001456	2012			0.754772	0.62	1	0.62	1	GWAS		1.415	infection, dermatology	both	unsupported target	TRUE	FALSE	FALSE	FALSE	FALSE	FALSE	FALSE
CD40-D018307	0.216	CD40	D018307	Neoplasms, Squamous Cell		Phase I	Phase I	TRUE				FALSE		D009103	Multiple Sclerosis	OTG		Multiple sclerosis	https://genetics.opentargets.org/study/GCST009597	2019			0.753666	0.72	1	0.72	1	GWAS		1.0995	oncology	both	unsupported target	TRUE	FALSE	FALSE	FALSE	FALSE	FALSE	FALSE
CD40-D019337	0.402	CD40	D019337	Hematologic Neoplasms		Phase I	Phase I	TRUE				FALSE		D009080	Mucocutaneous Lymph Node Syndrome	OTG		Kawasaki disease	https://genetics.opentargets.org/study/GCST001456	2012			0.754772	0.62	1	0.62	1	GWAS		1.415	oncology	gwas	unsupported target	TRUE	FALSE	FALSE	FALSE	FALSE	FALSE	FALSE
CD40-D030361	0.592	CD40	D030361	Papillomavirus Infections	Preclinical		Preclinical	FALSE				FALSE		D019694	Hepatitis B, Chronic	OTG		Chronic hepatitis B infection	https://genetics.opentargets.org/study/GCST002879	2015			0.754387	0.68	1	0.68	1	GWAS		1.19	infection	both	unsupported target	TRUE	FALSE	FALSE	FALSE	FALSE	FALSE	FALSE
CD40-D050197	0.488	CD40	D050197	Atherosclerosis	Preclinical		Preclinical	FALSE				FALSE		D009080	Mucocutaneous Lymph Node Syndrome	OTG		Kawasaki disease	https://genetics.opentargets.org/study/GCST001456	2012			0.754772	0.62	1	0.62	1	GWAS		1.415	cardiovascular	both	unsupported target	TRUE	FALSE	FALSE	FALSE	FALSE	FALSE	FALSE
CD40-D058186	0.194	CD40	D058186	Acute Kidney Injury	Preclinical		Preclinical	FALSE				FALSE		D009103	Multiple Sclerosis	OTG		Multiple sclerosis	https://genetics.opentargets.org/study/GCST009597	2019			0.753666	0.72	1	0.72	1	GWAS		1.0995	other	gwas	unsupported target	TRUE	FALSE	FALSE	FALSE	FALSE	FALSE	FALSE
CD40LG-D000690	0.183	CD40LG	D000690	Amyotrophic Lateral Sclerosis		Phase II	Phase II	TRUE	TRUE			TRUE		D053306	Hyper-IgM Immunodeficiency Syndrome	OMIM		Immunodeficiency, X-linked, with hyper-IgM, 308230 (3), X-linked recessive	https://omim.org/entry/300386									OMIM			neurology, metabolic	both	unsupported target	TRUE	TRUE	FALSE	FALSE	FALSE	FALSE	FALSE
CD40LG-D001168	0.22	CD40LG	D001168	Arthritis	Preclinical		Preclinical	FALSE				FALSE		D053306	Hyper-IgM Immunodeficiency Syndrome	OMIM		Immunodeficiency, X-linked, with hyper-IgM, 308230 (3), X-linked recessive	https://omim.org/entry/300386									OMIM			musculoskeletal	both	unsupported target	TRUE	TRUE	FALSE	FALSE	FALSE	FALSE	FALSE
CD40LG-D001172	0.362	CD40LG	D001172	Arthritis, Rheumatoid		Phase III	Phase III	TRUE	TRUE	TRUE		FALSE		D053306	Hyper-IgM Immunodeficiency Syndrome	OMIM		Immunodeficiency, X-linked, with hyper-IgM, 308230 (3), X-linked recessive	https://omim.org/entry/300386									OMIM			musculoskeletal, dermatology, immune	gwas	unsupported target	TRUE	TRUE	FALSE	FALSE	FALSE	FALSE	FALSE
CD40LG-D001327	0.385	CD40LG	D001327	Autoimmune Diseases		Preclinical	Preclinical					FALSE		D053306	Hyper-IgM Immunodeficiency Syndrome	OMIM		Immunodeficiency, X-linked, with hyper-IgM, 308230 (3), X-linked recessive	https://omim.org/entry/300386									OMIM			immune	both	unsupported target	TRUE	TRUE	FALSE	FALSE	FALSE	FALSE	FALSE
CD40LG-D001943	0.19	CD40LG	D001943	Breast Neoplasms	Phase II		Phase II	TRUE	TRUE	FALSE		FALSE		D053306	Hyper-IgM Immunodeficiency Syndrome	OMIM		Immunodeficiency, X-linked, with hyper-IgM, 308230 (3), X-linked recessive	https://omim.org/entry/300386									OMIM			oncology	both	unsupported target	TRUE	TRUE	FALSE	FALSE	FALSE	FALSE	FALSE
CD40LG-D003922	0.372	CD40LG	D003922	Diabetes Mellitus, Type 1		Phase II	Phase II	TRUE	TRUE			TRUE		D053306	Hyper-IgM Immunodeficiency Syndrome	OMIM		Immunodeficiency, X-linked, with hyper-IgM, 308230 (3), X-linked recessive	https://omim.org/entry/300386									OMIM			metabolic, endocrine, immune	both	unsupported target	TRUE	TRUE	FALSE	FALSE	FALSE	FALSE	FALSE
CD40LG-D005922	0.334	CD40LG	D005922	Glomerulonephritis, IGA		Phase II	Phase II	TRUE	TRUE			TRUE		D053306	Hyper-IgM Immunodeficiency Syndrome	OMIM		Immunodeficiency, X-linked, with hyper-IgM, 308230 (3), X-linked recessive	https://omim.org/entry/300386									OMIM			immune	both	unsupported target	TRUE	TRUE	FALSE	FALSE	FALSE	FALSE	FALSE
CD40LG-D005923	0.176	CD40LG	D005923	Glomerulosclerosis, Focal Segmental		Preclinical	Preclinical					FALSE		D053306	Hyper-IgM Immunodeficiency Syndrome	OMIM		Immunodeficiency, X-linked, with hyper-IgM, 308230 (3), X-linked recessive	https://omim.org/entry/300386									OMIM			other	both	unsupported target	TRUE	TRUE	FALSE	FALSE	FALSE	FALSE	FALSE
CD40LG-D006086	0.342	CD40LG	D006086	Graft vs Host Disease		Phase II	Phase II	TRUE	TRUE			TRUE		D053306	Hyper-IgM Immunodeficiency Syndrome	OMIM		Immunodeficiency, X-linked, with hyper-IgM, 308230 (3), X-linked recessive	https://omim.org/entry/300386									OMIM			immune	gwas	unsupported target	TRUE	TRUE	FALSE	FALSE	FALSE	FALSE	FALSE
CD40LG-D006258	0.191	CD40LG	D006258	Head and Neck Neoplasms		Preclinical	Preclinical					FALSE		D053306	Hyper-IgM Immunodeficiency Syndrome	OMIM		Immunodeficiency, X-linked, with hyper-IgM, 308230 (3), X-linked recessive	https://omim.org/entry/300386									OMIM			oncology	both	unsupported target	TRUE	TRUE	FALSE	FALSE	FALSE	FALSE	FALSE
CD40LG-D007154	0.409	CD40LG	D007154	Immune System Diseases	Preclinical		Preclinical	FALSE				FALSE		D053306	Hyper-IgM Immunodeficiency Syndrome	OMIM		Immunodeficiency, X-linked, with hyper-IgM, 308230 (3), X-linked recessive	https://omim.org/entry/300386									OMIM			immune	gwas	unsupported target	TRUE	TRUE	FALSE	FALSE	FALSE	FALSE	FALSE
CD40LG-D007249	0.196	CD40LG	D007249	Inflammation	Preclinical		Preclinical	FALSE				FALSE		D053306	Hyper-IgM Immunodeficiency Syndrome	OMIM		Immunodeficiency, X-linked, with hyper-IgM, 308230 (3), X-linked recessive	https://omim.org/entry/300386									OMIM			signs/symptoms	gwas	unsupported target	TRUE	TRUE	FALSE	FALSE	FALSE	FALSE	FALSE
CD40LG-D007680	0.187	CD40LG	D007680	Kidney Neoplasms	Phase II		Phase II	TRUE	TRUE	FALSE		FALSE		D053306	Hyper-IgM Immunodeficiency Syndrome	OMIM		Immunodeficiency, X-linked, with hyper-IgM, 308230 (3), X-linked recessive	https://omim.org/entry/300386									OMIM			oncology	both	unsupported target	TRUE	TRUE	FALSE	FALSE	FALSE	FALSE	FALSE
CD40LG-D008175	0.19	CD40LG	D008175	Lung Neoplasms	Phase II		Phase II	TRUE	TRUE	FALSE		FALSE		D053306	Hyper-IgM Immunodeficiency Syndrome	OMIM		Immunodeficiency, X-linked, with hyper-IgM, 308230 (3), X-linked recessive	https://omim.org/entry/300386									OMIM			oncology	both	unsupported target	TRUE	TRUE	FALSE	FALSE	FALSE	FALSE	FALSE
CD40LG-D008180	0.357	CD40LG	D008180	Lupus Erythematosus, Systemic		Phase III	Phase III	TRUE	TRUE	TRUE		FALSE		D053306	Hyper-IgM Immunodeficiency Syndrome	OMIM		Immunodeficiency, X-linked, with hyper-IgM, 308230 (3), X-linked recessive	https://omim.org/entry/300386									OMIM			dermatology, immune	both	unsupported target	TRUE	TRUE	FALSE	FALSE	FALSE	FALSE	FALSE
CD40LG-D008545	0.191	CD40LG	D008545	Melanoma	Phase II		Phase II	TRUE	TRUE	FALSE		FALSE		D053306	Hyper-IgM Immunodeficiency Syndrome	OMIM		Immunodeficiency, X-linked, with hyper-IgM, 308230 (3), X-linked recessive	https://omim.org/entry/300386									OMIM			oncology	both	unsupported target	TRUE	TRUE	FALSE	FALSE	FALSE	FALSE	FALSE
CD40LG-D009103	0.363	CD40LG	D009103	Multiple Sclerosis		Preclinical	Preclinical					FALSE		D053306	Hyper-IgM Immunodeficiency Syndrome	OMIM		Immunodeficiency, X-linked, with hyper-IgM, 308230 (3), X-linked recessive	https://omim.org/entry/300386									OMIM			neurology, immune	both	unsupported target	TRUE	TRUE	FALSE	FALSE	FALSE	FALSE	FALSE
CD40LG-D009190	0.409	CD40LG	D009190	Myelodysplastic Syndromes		Phase I	Phase I	TRUE				FALSE		D053306	Hyper-IgM Immunodeficiency Syndrome	OMIM		Immunodeficiency, X-linked, with hyper-IgM, 308230 (3), X-linked recessive	https://omim.org/entry/300386									OMIM			hematology	omim/tcga	unsupported target	TRUE	TRUE	FALSE	FALSE	FALSE	FALSE	FALSE
CD40LG-D009369	0.216	CD40LG	D009369	Neoplasms		Preclinical	Preclinical					FALSE		D053306	Hyper-IgM Immunodeficiency Syndrome	OMIM		Immunodeficiency, X-linked, with hyper-IgM, 308230 (3), X-linked recessive	https://omim.org/entry/300386									OMIM			oncology	gwas	unsupported target	TRUE	TRUE	FALSE	FALSE	FALSE	FALSE	FALSE
CD40LG-D009393	0.19	CD40LG	D009393	Nephritis	Preclinical		Preclinical	FALSE				TRUE		D053306	Hyper-IgM Immunodeficiency Syndrome	OMIM		Immunodeficiency, X-linked, with hyper-IgM, 308230 (3), X-linked recessive	https://omim.org/entry/300386									OMIM			other	both	unsupported target	TRUE	TRUE	FALSE	FALSE	FALSE	FALSE	FALSE
CD40LG-D009471	0.325	CD40LG	D009471	Neuromyelitis Optica		Phase I	Phase I	TRUE				FALSE		D053306	Hyper-IgM Immunodeficiency Syndrome	OMIM		Immunodeficiency, X-linked, with hyper-IgM, 308230 (3), X-linked recessive	https://omim.org/entry/300386									OMIM			neurology, ophthalmology, immune	both	unsupported target	TRUE	TRUE	FALSE	FALSE	FALSE	FALSE	FALSE
CD40LG-D010051	0.186	CD40LG	D010051	Ovarian Neoplasms		Phase I	Phase I	TRUE				FALSE		D053306	Hyper-IgM Immunodeficiency Syndrome	OMIM		Immunodeficiency, X-linked, with hyper-IgM, 308230 (3), X-linked recessive	https://omim.org/entry/300386									OMIM			oncology	gwas	unsupported target	TRUE	TRUE	FALSE	FALSE	FALSE	FALSE	FALSE
CD40LG-D012859	0.342	CD40LG	D012859	Sjogren's Syndrome		Phase II	Phase II	TRUE	TRUE			FALSE		D053306	Hyper-IgM Immunodeficiency Syndrome	OMIM		Immunodeficiency, X-linked, with hyper-IgM, 308230 (3), X-linked recessive	https://omim.org/entry/300386									OMIM			musculoskeletal, ophthalmology, dermatology, immune	both	unsupported target	TRUE	TRUE	FALSE	FALSE	FALSE	FALSE	FALSE
CD40LG-D015179	0.191	CD40LG	D015179	Colorectal Neoplasms	Phase II		Phase II	TRUE	TRUE	FALSE		FALSE		D053306	Hyper-IgM Immunodeficiency Syndrome	OMIM		Immunodeficiency, X-linked, with hyper-IgM, 308230 (3), X-linked recessive	https://omim.org/entry/300386									OMIM			oncology	both	unsupported target	TRUE	TRUE	FALSE	FALSE	FALSE	FALSE	FALSE
CD40LG-D015212	0.189	CD40LG	D015212	Inflammatory Bowel Diseases	Preclinical		Preclinical	FALSE				FALSE		D053306	Hyper-IgM Immunodeficiency Syndrome	OMIM		Immunodeficiency, X-linked, with hyper-IgM, 308230 (3), X-linked recessive	https://omim.org/entry/300386									OMIM			digestive	both	unsupported target	TRUE	TRUE	FALSE	FALSE	FALSE	FALSE	FALSE
CD40LG-D015451	0.342	CD40LG	D015451	Leukemia, Lymphocytic, Chronic, B-Cell	Phase II		Phase II	TRUE	TRUE	FALSE		FALSE		D053306	Hyper-IgM Immunodeficiency Syndrome	OMIM		Immunodeficiency, X-linked, with hyper-IgM, 308230 (3), X-linked recessive	https://omim.org/entry/300386									OMIM			oncology	both	unsupported target	TRUE	TRUE	FALSE	FALSE	FALSE	FALSE	FALSE
CD40LG-D015470	0.186	CD40LG	D015470	Leukemia, Myeloid, Acute		Phase I	Phase I	TRUE				FALSE		D053306	Hyper-IgM Immunodeficiency Syndrome	OMIM		Immunodeficiency, X-linked, with hyper-IgM, 308230 (3), X-linked recessive	https://omim.org/entry/300386									OMIM			oncology	both	unsupported target	TRUE	TRUE	FALSE	FALSE	FALSE	FALSE	FALSE
CD40LG-D018307	0.189	CD40LG	D018307	Neoplasms, Squamous Cell		Preclinical	Preclinical					FALSE		D053306	Hyper-IgM Immunodeficiency Syndrome	OMIM		Immunodeficiency, X-linked, with hyper-IgM, 308230 (3), X-linked recessive	https://omim.org/entry/300386									OMIM			oncology	both	unsupported target	TRUE	TRUE	FALSE	FALSE	FALSE	FALSE	FALSE
CD40LG-D019337	0.394	CD40LG	D019337	Hematologic Neoplasms		Preclinical	Preclinical					FALSE		D053306	Hyper-IgM Immunodeficiency Syndrome	OMIM		Immunodeficiency, X-linked, with hyper-IgM, 308230 (3), X-linked recessive	https://omim.org/entry/300386									OMIM			oncology	gwas	unsupported target	TRUE	TRUE	FALSE	FALSE	FALSE	FALSE	FALSE
CD40LG-D050197	0.189	CD40LG	D050197	Atherosclerosis	Preclinical		Preclinical	FALSE				FALSE		D053306	Hyper-IgM Immunodeficiency Syndrome	OMIM		Immunodeficiency, X-linked, with hyper-IgM, 308230 (3), X-linked recessive	https://omim.org/entry/300386									OMIM			cardiovascular	both	unsupported target	TRUE	TRUE	FALSE	FALSE	FALSE	FALSE	FALSE
CD40LG-D053306	1	CD40LG	D053306	Hyper-IgM Immunodeficiency Syndrome	Preclinical		Preclinical	FALSE				FALSE		D053306	Hyper-IgM Immunodeficiency Syndrome	OMIM		Immunodeficiency, X-linked, with hyper-IgM, 308230 (3), X-linked recessive	https://omim.org/entry/300386									OMIM			hematology, congenital, immune	both	genetically supported target	TRUE	TRUE	FALSE	FALSE	FALSE	FALSE	FALSE
CD44-D000086382	0	CD44	D000086382	COVID-19	Preclinical		Preclinical	FALSE				FALSE		D001327	Autoimmune Diseases	OTG		Autoimmune diseases	https://genetics.opentargets.org/study/FINNGEN_R6_AUTOIMMUNE	2022			0.360328	0.7	1	0.7	1	GWAS		1.05084	infection, respiratory	gwas	unsupported target	TRUE	FALSE	FALSE	FALSE	FALSE	FALSE	FALSE
CD44-D001172	0.682	CD44	D001172	Arthritis, Rheumatoid	Preclinical		Preclinical	FALSE				FALSE		D001327	Autoimmune Diseases	OTG		Autoimmune diseases	https://genetics.opentargets.org/study/FINNGEN_R6_AUTOIMMUNE	2022			0.360328	0.7	1	0.7	1	GWAS		1.05084	musculoskeletal, dermatology, immune	gwas	unsupported target	TRUE	FALSE	FALSE	FALSE	FALSE	FALSE	FALSE
CD44-D001932	0.407	CD44	D001932	Brain Neoplasms	Preclinical		Preclinical	FALSE				FALSE		D007889	Leiomyoma	OTG		Uterine fibroids	https://genetics.opentargets.org/study/GCST006462	2018			0.551215	0.68	1	0.68	1	GWAS		1.08	oncology	both	unsupported target	TRUE	FALSE	FALSE	FALSE	FALSE	FALSE	FALSE
CD44-D001943	0.408	CD44	D001943	Breast Neoplasms	Phase I		Phase I	TRUE	FALSE			FALSE		D007889	Leiomyoma	OTG		Uterine fibroids	https://genetics.opentargets.org/study/GCST006462	2018			0.551215	0.68	1	0.68	1	GWAS		1.08	oncology	both	unsupported target	TRUE	FALSE	FALSE	FALSE	FALSE	FALSE	FALSE
CD44-D004938	0.392	CD44	D004938	Esophageal Neoplasms	Phase I		Phase I	TRUE	FALSE			FALSE		D007889	Leiomyoma	OTG		Uterine fibroids	https://genetics.opentargets.org/study/GCST006462	2018			0.551215	0.68	1	0.68	1	GWAS		1.08	oncology	both	unsupported target	TRUE	FALSE	FALSE	FALSE	FALSE	FALSE	FALSE
CD44-D005128	0.287	CD44	D005128	Eye Diseases	Preclinical		Preclinical	FALSE				FALSE		D001327	Autoimmune Diseases	OTG		Autoimmune diseases	https://genetics.opentargets.org/study/FINNGEN_R6_AUTOIMMUNE	2022			0.360328	0.7	1	0.7	1	GWAS		1.05084	ophthalmology	gwas	unsupported target	TRUE	FALSE	FALSE	FALSE	FALSE	FALSE	FALSE
CD44-D005909	0.496	CD44	D005909	Glioblastoma	Preclinical		Preclinical	FALSE				FALSE		D007889	Leiomyoma	OTG		Uterine fibroids	https://genetics.opentargets.org/study/GCST006462	2018			0.551215	0.68	1	0.68	1	GWAS		1.08	oncology	gwas	unsupported target	TRUE	FALSE	FALSE	FALSE	FALSE	FALSE	FALSE
CD44-D006258	0.412	CD44	D006258	Head and Neck Neoplasms	Phase I		Phase I	TRUE	FALSE			FALSE		D007889	Leiomyoma	OTG		Uterine fibroids	https://genetics.opentargets.org/study/GCST006462	2018			0.551215	0.68	1	0.68	1	GWAS		1.08	oncology	both	unsupported target	TRUE	FALSE	FALSE	FALSE	FALSE	FALSE	FALSE
CD44-D006976	0.223	CD44	D006976	Hypertension, Pulmonary	Preclinical		Preclinical	FALSE				FALSE		D001327	Autoimmune Diseases	OTG		Autoimmune diseases	https://genetics.opentargets.org/study/FINNGEN_R6_AUTOIMMUNE	2022			0.360328	0.7	1	0.7	1	GWAS		1.05084	respiratory, cardiovascular	omim/tcga	unsupported target	TRUE	FALSE	FALSE	FALSE	FALSE	FALSE	FALSE
CD44-D007249	0.251	CD44	D007249	Inflammation	Preclinical		Preclinical	FALSE				FALSE		D001327	Autoimmune Diseases	OTG		Autoimmune diseases	https://genetics.opentargets.org/study/FINNGEN_R6_AUTOIMMUNE	2022			0.360328	0.7	1	0.7	1	GWAS		1.05084	signs/symptoms	gwas	unsupported target	TRUE	FALSE	FALSE	FALSE	FALSE	FALSE	FALSE
CD44-D007938	0.54	CD44	D007938	Leukemia	Preclinical		Preclinical	FALSE				FALSE		D007889	Leiomyoma	OTG		Uterine fibroids	https://genetics.opentargets.org/study/GCST006462	2018			0.551215	0.68	1	0.68	1	GWAS		1.08	oncology	omim/tcga	unsupported target	TRUE	FALSE	FALSE	FALSE	FALSE	FALSE	FALSE
CD44-D008113	0.404	CD44	D008113	Liver Neoplasms	Preclinical		Preclinical	FALSE				FALSE		D007889	Leiomyoma	OTG		Uterine fibroids	https://genetics.opentargets.org/study/GCST006462	2018			0.551215	0.68	1	0.68	1	GWAS		1.08	oncology	gwas	unsupported target	TRUE	FALSE	FALSE	FALSE	FALSE	FALSE	FALSE
CD44-D008175	0.41	CD44	D008175	Lung Neoplasms	Preclinical		Preclinical	FALSE				FALSE		D007889	Leiomyoma	OTG		Uterine fibroids	https://genetics.opentargets.org/study/GCST006462	2018			0.551215	0.68	1	0.68	1	GWAS		1.08	oncology	both	unsupported target	TRUE	FALSE	FALSE	FALSE	FALSE	FALSE	FALSE
CD44-D008268	0.24	CD44	D008268	Macular Degeneration	Preclinical		Preclinical	FALSE				FALSE		D001327	Autoimmune Diseases	OTG		Autoimmune diseases	https://genetics.opentargets.org/study/FINNGEN_R6_AUTOIMMUNE	2022			0.360328	0.7	1	0.7	1	GWAS		1.05084	ophthalmology	both	unsupported target	TRUE	FALSE	FALSE	FALSE	FALSE	FALSE	FALSE
CD44-D008527	0.487	CD44	D008527	Medulloblastoma	Preclinical		Preclinical	FALSE				FALSE		D007889	Leiomyoma	OTG		Uterine fibroids	https://genetics.opentargets.org/study/GCST006462	2018			0.551215	0.68	1	0.68	1	GWAS		1.08	oncology	gwas	unsupported target	TRUE	FALSE	FALSE	FALSE	FALSE	FALSE	FALSE
CD44-D008545	0.52	CD44	D008545	Melanoma	Preclinical		Preclinical	FALSE				FALSE		D007889	Leiomyoma	OTG		Uterine fibroids	https://genetics.opentargets.org/study/GCST006462	2018			0.551215	0.68	1	0.68	1	GWAS		1.08	oncology	both	unsupported target	TRUE	FALSE	FALSE	FALSE	FALSE	FALSE	FALSE
CD44-D009101	0.508	CD44	D009101	Multiple Myeloma	Phase II		Phase II	TRUE	TRUE	FALSE		FALSE		D007889	Leiomyoma	OTG		Uterine fibroids	https://genetics.opentargets.org/study/GCST006462	2018			0.551215	0.68	1	0.68	1	GWAS		1.08	oncology	gwas	unsupported target	TRUE	FALSE	FALSE	FALSE	FALSE	FALSE	FALSE
CD44-D009369	0.478	CD44	D009369	Neoplasms		Phase I	Phase I	TRUE				FALSE		D007889	Leiomyoma	OTG		Uterine fibroids	https://genetics.opentargets.org/study/GCST006462	2018			0.551215	0.68	1	0.68	1	GWAS		1.08	oncology	gwas	unsupported target	TRUE	FALSE	FALSE	FALSE	FALSE	FALSE	FALSE
CD44-D010003	0.459	CD44	D010003	Osteoarthritis	Phase II		Phase II	TRUE	TRUE	FALSE		FALSE		D008180	Lupus Erythematosus, Systemic	OTG		Systemic lupus erythematosus	https://genetics.opentargets.org/study/GCST003155	2015			0.527857	0.71	1	0.71	1	GWAS		1.20482	musculoskeletal	both	unsupported target	TRUE	FALSE	FALSE	FALSE	FALSE	FALSE	FALSE
CD44-D010051	0.398	CD44	D010051	Ovarian Neoplasms		Phase I	Phase I	TRUE				TRUE		D007889	Leiomyoma	OTG		Uterine fibroids	https://genetics.opentargets.org/study/GCST006462	2018			0.551215	0.68	1	0.68	1	GWAS		1.08	oncology	gwas	unsupported target	TRUE	FALSE	FALSE	FALSE	FALSE	FALSE	FALSE
CD44-D010190	0.398	CD44	D010190	Pancreatic Neoplasms	Preclinical		Preclinical	FALSE				FALSE		D007889	Leiomyoma	OTG		Uterine fibroids	https://genetics.opentargets.org/study/GCST006462	2018			0.551215	0.68	1	0.68	1	GWAS		1.08	oncology	gwas	unsupported target	TRUE	FALSE	FALSE	FALSE	FALSE	FALSE	FALSE
CD44-D010534	0.381	CD44	D010534	Peritoneal Neoplasms		Phase I	Phase I	TRUE				TRUE		D007889	Leiomyoma	OTG		Uterine fibroids	https://genetics.opentargets.org/study/GCST006462	2018			0.551215	0.68	1	0.68	1	GWAS		1.08	oncology	omim/tcga	unsupported target	TRUE	FALSE	FALSE	FALSE	FALSE	FALSE	FALSE
CD44-D011471	0.398	CD44	D011471	Prostatic Neoplasms	Preclinical		Preclinical	FALSE				FALSE		D007889	Leiomyoma	OTG		Uterine fibroids	https://genetics.opentargets.org/study/GCST006462	2018			0.551215	0.68	1	0.68	1	GWAS		1.08	oncology	both	unsupported target	TRUE	FALSE	FALSE	FALSE	FALSE	FALSE	FALSE
CD44-D011565	0.343	CD44	D011565	Psoriasis	Preclinical		Preclinical	FALSE				FALSE		D008180	Lupus Erythematosus, Systemic	OTG		Systemic lupus erythematosus	https://genetics.opentargets.org/study/GCST003155	2015			0.527857	0.71	1	0.71	1	GWAS		1.20482	dermatology	both	unsupported target	TRUE	FALSE	FALSE	FALSE	FALSE	FALSE	FALSE
CD44-D012878	0.401	CD44	D012878	Skin Neoplasms	Preclinical		Preclinical	FALSE				FALSE		D007889	Leiomyoma	OTG		Uterine fibroids	https://genetics.opentargets.org/study/GCST006462	2018			0.551215	0.68	1	0.68	1	GWAS		1.08	oncology	gwas	unsupported target	TRUE	FALSE	FALSE	FALSE	FALSE	FALSE	FALSE
CD44-D015179	0.412	CD44	D015179	Colorectal Neoplasms	Phase III		Phase III	TRUE	TRUE	TRUE	FALSE	TRUE		D007889	Leiomyoma	OTG		Uterine fibroids	https://genetics.opentargets.org/study/GCST006462	2018			0.551215	0.68	1	0.68	1	GWAS		1.08	oncology	both	unsupported target	TRUE	FALSE	FALSE	FALSE	FALSE	FALSE	FALSE
CD44-D015212	0.234	CD44	D015212	Inflammatory Bowel Diseases	Phase I		Phase I	TRUE	FALSE			FALSE		D001327	Autoimmune Diseases	OTG		Autoimmune diseases	https://genetics.opentargets.org/study/FINNGEN_R6_AUTOIMMUNE	2022			0.360328	0.7	1	0.7	1	GWAS		1.05084	digestive	both	unsupported target	TRUE	FALSE	FALSE	FALSE	FALSE	FALSE	FALSE
CD44-D015352	0.222	CD44	D015352	Dry Eye Syndromes		Phase II	Phase II	TRUE	TRUE			FALSE		D001327	Autoimmune Diseases	OTG		Autoimmune diseases	https://genetics.opentargets.org/study/FINNGEN_R6_AUTOIMMUNE	2022			0.360328	0.7	1	0.7	1	GWAS		1.05084	ophthalmology	both	unsupported target	TRUE	FALSE	FALSE	FALSE	FALSE	FALSE	FALSE
CD44-D015470	0.506	CD44	D015470	Leukemia, Myeloid, Acute	Phase II		Phase II	TRUE	TRUE	FALSE		FALSE		D007889	Leiomyoma	OTG		Uterine fibroids	https://genetics.opentargets.org/study/GCST006462	2018			0.551215	0.68	1	0.68	1	GWAS		1.08	oncology	both	unsupported target	TRUE	FALSE	FALSE	FALSE	FALSE	FALSE	FALSE
CD44-D016889	0.386	CD44	D016889	Endometrial Neoplasms	Preclinical		Preclinical	FALSE				FALSE		D007889	Leiomyoma	OTG		Uterine fibroids	https://genetics.opentargets.org/study/GCST006462	2018			0.551215	0.68	1	0.68	1	GWAS		1.08	oncology	gwas	unsupported target	TRUE	FALSE	FALSE	FALSE	FALSE	FALSE	FALSE
CD44-D018805	0.238	CD44	D018805	Sepsis	Preclinical		Preclinical	FALSE				FALSE		D001327	Autoimmune Diseases	OTG		Autoimmune diseases	https://genetics.opentargets.org/study/FINNGEN_R6_AUTOIMMUNE	2022			0.360328	0.7	1	0.7	1	GWAS		1.05084	infection, signs/symptoms	gwas	unsupported target	TRUE	FALSE	FALSE	FALSE	FALSE	FALSE	FALSE
CD44-D019896	0.209	CD44	D019896	alpha 1-Antitrypsin Deficiency	Phase I		Phase I	TRUE	FALSE			TRUE		D001327	Autoimmune Diseases	OTG		Autoimmune diseases	https://genetics.opentargets.org/study/FINNGEN_R6_AUTOIMMUNE	2022			0.360328	0.7	1	0.7	1	GWAS		1.05084	digestive, respiratory, congenital, signs/symptoms	both	unsupported target	TRUE	FALSE	FALSE	FALSE	FALSE	FALSE	FALSE
CD44-D048909	0.467	CD44	D048909	Diabetes Complications	Preclinical		Preclinical	FALSE				FALSE		D002128	Calcium Metabolism Disorders	OTG		Calcium levels	https://genetics.opentargets.org/study/GCST90025990	2021			0.7245	0.92	1	0.92	1	GWAS	0.0138464		endocrine	gwas	unsupported target	TRUE	FALSE	FALSE	FALSE	FALSE	FALSE	FALSE
CD44-D055752	0.385	CD44	D055752	Small Cell Lung Carcinoma	Phase III		Phase III	TRUE	TRUE	TRUE	FALSE	FALSE		D007889	Leiomyoma	OTG		Uterine fibroids	https://genetics.opentargets.org/study/GCST006462	2018			0.551215	0.68	1	0.68	1	GWAS		1.08	oncology	both	unsupported target	TRUE	FALSE	FALSE	FALSE	FALSE	FALSE	FALSE
CD46-D009101	0.714	CD46	D009101	Multiple Myeloma		Phase I	Phase I	TRUE				FALSE		D008232	Lymphoproliferative Disorders	OTG		Monocyte count	https://genetics.opentargets.org/study/GCST90002340	2020			0.214592	0.78	1	0.78	1	GWAS	0.01828		oncology	gwas	unsupported target	TRUE	TRUE	FALSE	FALSE	FALSE	FALSE	FALSE
CD46-D009369	0.332	CD46	D009369	Neoplasms		Preclinical	Preclinical					FALSE		D007970	Leukopenia	OTG		White blood cell count	https://genetics.opentargets.org/study/GCST004610	2016			0.229491	0.59	1	0.59	1	GWAS	0.025857		oncology	gwas	unsupported target	TRUE	TRUE	FALSE	FALSE	FALSE	FALSE	FALSE
CD46-D010051	0.599	CD46	D010051	Ovarian Neoplasms		Preclinical	Preclinical					FALSE		D004700	Endocrine System Diseases	OTG		Sex hormone-binding globulin levels adjusted for BMI	https://genetics.opentargets.org/study/GCST90012110	2020			0.277821	0.57	1	0.57	1	GWAS	0.00515396		oncology	gwas	unsupported target	TRUE	TRUE	FALSE	FALSE	FALSE	FALSE	FALSE
CD46-D011471	0.239	CD46	D011471	Prostatic Neoplasms		Phase I	Phase I	TRUE				FALSE		D007970	Leukopenia	OTG		White blood cell count	https://genetics.opentargets.org/study/GCST004610	2016			0.229491	0.59	1	0.59	1	GWAS	0.025857		oncology	both	unsupported target	TRUE	TRUE	FALSE	FALSE	FALSE	FALSE	FALSE
CD46-D015179	0.253	CD46	D015179	Colorectal Neoplasms		Preclinical	Preclinical					FALSE		D007970	Leukopenia	OTG		White blood cell count	https://genetics.opentargets.org/study/GCST004610	2016			0.229491	0.59	1	0.59	1	GWAS	0.025857		oncology	both	unsupported target	TRUE	TRUE	FALSE	FALSE	FALSE	FALSE	FALSE
CD47-D001172	0.354	CD47	D001172	Arthritis, Rheumatoid	Preclinical		Preclinical	FALSE				FALSE		D004485	Eczema	OTG		Eczema	https://genetics.opentargets.org/study/GCST007075	2018			0.510638	0.8	1	0.8	1	GWAS			musculoskeletal, dermatology, immune	gwas	unsupported target	TRUE	FALSE	FALSE	FALSE	FALSE	FALSE	FALSE
CD47-D001650	0.199	CD47	D001650	Bile Duct Neoplasms	Phase I		Phase I	TRUE	FALSE			FALSE		D009765	Obesity	OTG		Body mass index	https://genetics.opentargets.org/study/GCST90025994	2021			0.643925	0.68	1	0.68	1	GWAS	0.0112512		oncology	both	unsupported target	TRUE	FALSE	FALSE	FALSE	FALSE	FALSE	FALSE
CD47-D001749	0.204	CD47	D001749	Urinary Bladder Neoplasms		Phase I	Phase I	TRUE				TRUE		D009765	Obesity	OTG		Body mass index	https://genetics.opentargets.org/study/GCST90025994	2021			0.643925	0.68	1	0.68	1	GWAS	0.0112512		oncology	both	unsupported target	TRUE	FALSE	FALSE	FALSE	FALSE	FALSE	FALSE
CD47-D001859	0.21	CD47	D001859	Bone Neoplasms	Preclinical		Preclinical	FALSE				FALSE		D009765	Obesity	OTG		Body mass index	https://genetics.opentargets.org/study/GCST90025994	2021			0.643925	0.68	1	0.68	1	GWAS	0.0112512		oncology	omim/tcga	unsupported target	TRUE	FALSE	FALSE	FALSE	FALSE	FALSE	FALSE
CD47-D001932	0.213	CD47	D001932	Brain Neoplasms		Phase I	Phase I	TRUE				FALSE		D009765	Obesity	OTG		Body mass index	https://genetics.opentargets.org/study/GCST90025994	2021			0.643925	0.68	1	0.68	1	GWAS	0.0112512		oncology	both	unsupported target	TRUE	FALSE	FALSE	FALSE	FALSE	FALSE	FALSE
CD47-D001943	0.494	CD47	D001943	Breast Neoplasms		Phase II	Phase II	TRUE	TRUE			TRUE		D004485	Eczema	OTG		Eczema	https://genetics.opentargets.org/study/GCST007075	2018			0.510638	0.8	1	0.8	1	GWAS			oncology	both	unsupported target	TRUE	FALSE	FALSE	FALSE	FALSE	FALSE	FALSE
CD47-D002289	0.203	CD47	D002289	Carcinoma, Non-Small-Cell Lung		Preclinical	Preclinical					FALSE		D009765	Obesity	OTG		Body mass index	https://genetics.opentargets.org/study/GCST90025994	2021			0.643925	0.68	1	0.68	1	GWAS	0.0112512		oncology	both	unsupported target	TRUE	FALSE	FALSE	FALSE	FALSE	FALSE	FALSE
CD47-D002318	0.261	CD47	D002318	Cardiovascular Diseases	Preclinical		Preclinical	FALSE				FALSE		D009765	Obesity	OTG		Body mass index	https://genetics.opentargets.org/study/GCST90025994	2021			0.643925	0.68	1	0.68	1	GWAS	0.0112512		cardiovascular	gwas	unsupported target	TRUE	FALSE	FALSE	FALSE	FALSE	FALSE	FALSE
CD47-D004938	0.204	CD47	D004938	Esophageal Neoplasms		Phase III	Phase III	TRUE	TRUE	TRUE		TRUE		D009765	Obesity	OTG		Body mass index	https://genetics.opentargets.org/study/GCST90025994	2021			0.643925	0.68	1	0.68	1	GWAS	0.0112512		oncology	both	unsupported target	TRUE	FALSE	FALSE	FALSE	FALSE	FALSE	FALSE
CD47-D005909	0.204	CD47	D005909	Glioblastoma		Phase I	Phase I	TRUE				FALSE		D009765	Obesity	OTG		Body mass index	https://genetics.opentargets.org/study/GCST90025994	2021			0.643925	0.68	1	0.68	1	GWAS	0.0112512		oncology	gwas	unsupported target	TRUE	FALSE	FALSE	FALSE	FALSE	FALSE	FALSE
CD47-D006086	0.203	CD47	D006086	Graft vs Host Disease	Preclinical		Preclinical	FALSE				FALSE		D009765	Obesity	OTG		Body mass index	https://genetics.opentargets.org/study/GCST90025994	2021			0.643925	0.68	1	0.68	1	GWAS	0.0112512		immune	gwas	unsupported target	TRUE	FALSE	FALSE	FALSE	FALSE	FALSE	FALSE
CD47-D006258	0.216	CD47	D006258	Head and Neck Neoplasms		Phase II	Phase II	TRUE	TRUE			TRUE		D009765	Obesity	OTG		Body mass index	https://genetics.opentargets.org/study/GCST90025994	2021			0.643925	0.68	1	0.68	1	GWAS	0.0112512		oncology	both	unsupported target	TRUE	FALSE	FALSE	FALSE	FALSE	FALSE	FALSE
CD47-D006689	0.211	CD47	D006689	Hodgkin Disease		Phase I	Phase I	TRUE				FALSE		D009765	Obesity	OTG		Body mass index	https://genetics.opentargets.org/study/GCST90025994	2021			0.643925	0.68	1	0.68	1	GWAS	0.0112512		oncology	gwas	unsupported target	TRUE	FALSE	FALSE	FALSE	FALSE	FALSE	FALSE
CD47-D006976	0.204	CD47	D006976	Hypertension, Pulmonary	Preclinical		Preclinical	FALSE				FALSE		D009765	Obesity	OTG		Body mass index	https://genetics.opentargets.org/study/GCST90025994	2021			0.643925	0.68	1	0.68	1	GWAS	0.0112512		respiratory, cardiovascular	omim/tcga	unsupported target	TRUE	FALSE	FALSE	FALSE	FALSE	FALSE	FALSE
CD47-D007890	0.201	CD47	D007890	Leiomyosarcoma		Phase II	Phase II	TRUE	TRUE			TRUE		D009765	Obesity	OTG		Body mass index	https://genetics.opentargets.org/study/GCST90025994	2021			0.643925	0.68	1	0.68	1	GWAS	0.0112512		oncology	gwas	unsupported target	TRUE	FALSE	FALSE	FALSE	FALSE	FALSE	FALSE
CD47-D007938	0.225	CD47	D007938	Leukemia		Preclinical	Preclinical					FALSE		D009765	Obesity	OTG		Body mass index	https://genetics.opentargets.org/study/GCST90025994	2021			0.643925	0.68	1	0.68	1	GWAS	0.0112512		oncology	omim/tcga	unsupported target	TRUE	FALSE	FALSE	FALSE	FALSE	FALSE	FALSE
CD47-D008113	0.211	CD47	D008113	Liver Neoplasms		Preclinical	Preclinical					FALSE		D009765	Obesity	OTG		Body mass index	https://genetics.opentargets.org/study/GCST90025994	2021			0.643925	0.68	1	0.68	1	GWAS	0.0112512		oncology	gwas	unsupported target	TRUE	FALSE	FALSE	FALSE	FALSE	FALSE	FALSE
CD47-D008181	0.321	CD47	D008181	Lupus Nephritis	Preclinical		Preclinical	FALSE				FALSE		D004485	Eczema	OTG		Eczema	https://genetics.opentargets.org/study/GCST007075	2018			0.510638	0.8	1	0.8	1	GWAS			dermatology, immune	both	unsupported target	TRUE	FALSE	FALSE	FALSE	FALSE	FALSE	FALSE
CD47-D008223	0.226	CD47	D008223	Lymphoma		Phase I	Phase I	TRUE				FALSE		D009765	Obesity	OTG		Body mass index	https://genetics.opentargets.org/study/GCST90025994	2021			0.643925	0.68	1	0.68	1	GWAS	0.0112512		oncology	gwas	unsupported target	TRUE	FALSE	FALSE	FALSE	FALSE	FALSE	FALSE
CD47-D008224	0.195	CD47	D008224	Lymphoma, Follicular		Phase II	Phase II	TRUE	TRUE			TRUE		D009765	Obesity	OTG		Body mass index	https://genetics.opentargets.org/study/GCST90025994	2021			0.643925	0.68	1	0.68	1	GWAS	0.0112512		oncology	gwas	unsupported target	TRUE	FALSE	FALSE	FALSE	FALSE	FALSE	FALSE
CD47-D008228	0.221	CD47	D008228	Lymphoma, Non-Hodgkin		Phase II	Phase II	TRUE	TRUE			TRUE		D009765	Obesity	OTG		Body mass index	https://genetics.opentargets.org/study/GCST90025994	2021			0.643925	0.68	1	0.68	1	GWAS	0.0112512		oncology	both	unsupported target	TRUE	FALSE	FALSE	FALSE	FALSE	FALSE	FALSE
CD47-D008527	0.199	CD47	D008527	Medulloblastoma		Phase I	Phase I	TRUE				FALSE		D009765	Obesity	OTG		Body mass index	https://genetics.opentargets.org/study/GCST90025994	2021			0.643925	0.68	1	0.68	1	GWAS	0.0112512		oncology	gwas	unsupported target	TRUE	FALSE	FALSE	FALSE	FALSE	FALSE	FALSE
CD47-D008545	0.216	CD47	D008545	Melanoma	Phase I		Phase I	TRUE	FALSE			FALSE		D009765	Obesity	OTG		Body mass index	https://genetics.opentargets.org/study/GCST90025994	2021			0.643925	0.68	1	0.68	1	GWAS	0.0112512		oncology	both	unsupported target	TRUE	FALSE	FALSE	FALSE	FALSE	FALSE	FALSE
CD47-D009101	0.209	CD47	D009101	Multiple Myeloma		Phase II	Phase II	TRUE	TRUE			TRUE		D009765	Obesity	OTG		Body mass index	https://genetics.opentargets.org/study/GCST90025994	2021			0.643925	0.68	1	0.68	1	GWAS	0.0112512		oncology	gwas	unsupported target	TRUE	FALSE	FALSE	FALSE	FALSE	FALSE	FALSE
CD47-D009190	0.219	CD47	D009190	Myelodysplastic Syndromes		Phase III	Phase III	TRUE	TRUE	TRUE		TRUE		D009765	Obesity	OTG		Body mass index	https://genetics.opentargets.org/study/GCST90025994	2021			0.643925	0.68	1	0.68	1	GWAS	0.0112512		hematology	omim/tcga	unsupported target	TRUE	FALSE	FALSE	FALSE	FALSE	FALSE	FALSE
CD47-D009369	0.258	CD47	D009369	Neoplasms		Phase II	Phase II	TRUE	TRUE			TRUE		D009765	Obesity	OTG		Body mass index	https://genetics.opentargets.org/study/GCST90025994	2021			0.643925	0.68	1	0.68	1	GWAS	0.0112512		oncology	gwas	unsupported target	TRUE	FALSE	FALSE	FALSE	FALSE	FALSE	FALSE
CD47-D010051	0.207	CD47	D010051	Ovarian Neoplasms		Phase II	Phase II	TRUE	TRUE			TRUE		D009765	Obesity	OTG		Body mass index	https://genetics.opentargets.org/study/GCST90025994	2021			0.643925	0.68	1	0.68	1	GWAS	0.0112512		oncology	gwas	unsupported target	TRUE	FALSE	FALSE	FALSE	FALSE	FALSE	FALSE
CD47-D010190	0.207	CD47	D010190	Pancreatic Neoplasms		Phase I	Phase I	TRUE				TRUE		D009765	Obesity	OTG		Body mass index	https://genetics.opentargets.org/study/GCST90025994	2021			0.643925	0.68	1	0.68	1	GWAS	0.0112512		oncology	gwas	unsupported target	TRUE	FALSE	FALSE	FALSE	FALSE	FALSE	FALSE
CD47-D011471	0.207	CD47	D011471	Prostatic Neoplasms	Phase I		Phase I	TRUE	FALSE			FALSE		D009765	Obesity	OTG		Body mass index	https://genetics.opentargets.org/study/GCST90025994	2021			0.643925	0.68	1	0.68	1	GWAS	0.0112512		oncology	both	unsupported target	TRUE	FALSE	FALSE	FALSE	FALSE	FALSE	FALSE
CD47-D013274	0.207	CD47	D013274	Stomach Neoplasms		Phase III	Phase III	TRUE	TRUE	TRUE		TRUE		D009765	Obesity	OTG		Body mass index	https://genetics.opentargets.org/study/GCST90025994	2021			0.643925	0.68	1	0.68	1	GWAS	0.0112512		oncology	both	unsupported target	TRUE	FALSE	FALSE	FALSE	FALSE	FALSE	FALSE
CD47-D015179	0.216	CD47	D015179	Colorectal Neoplasms		Phase II	Phase II	TRUE	TRUE			TRUE		D009765	Obesity	OTG		Body mass index	https://genetics.opentargets.org/study/GCST90025994	2021			0.643925	0.68	1	0.68	1	GWAS	0.0112512		oncology	both	unsupported target	TRUE	FALSE	FALSE	FALSE	FALSE	FALSE	FALSE
CD47-D015451	0.338	CD47	D015451	Leukemia, Lymphocytic, Chronic, B-Cell		Phase I	Phase I	TRUE				TRUE		D009765	Obesity	OTG		Body mass index	https://genetics.opentargets.org/study/GCST90025994	2021			0.643925	0.68	1	0.68	1	GWAS	0.0112512		oncology	both	unsupported target	TRUE	FALSE	FALSE	FALSE	FALSE	FALSE	FALSE
CD47-D015470	0.208	CD47	D015470	Leukemia, Myeloid, Acute		Phase III	Phase III	TRUE	TRUE	TRUE		TRUE		D009765	Obesity	OTG		Body mass index	https://genetics.opentargets.org/study/GCST90025994	2021			0.643925	0.68	1	0.68	1	GWAS	0.0112512		oncology	both	unsupported target	TRUE	FALSE	FALSE	FALSE	FALSE	FALSE	FALSE
CD47-D016393	0.217	CD47	D016393	Lymphoma, B-Cell		Phase II	Phase II	TRUE	TRUE			TRUE		D009765	Obesity	OTG		Body mass index	https://genetics.opentargets.org/study/GCST90025994	2021			0.643925	0.68	1	0.68	1	GWAS	0.0112512		oncology	both	unsupported target	TRUE	FALSE	FALSE	FALSE	FALSE	FALSE	FALSE
CD47-D016403	0.198	CD47	D016403	Lymphoma, Large B-Cell, Diffuse		Phase III	Phase III	TRUE	TRUE	TRUE		TRUE		D009765	Obesity	OTG		Body mass index	https://genetics.opentargets.org/study/GCST90025994	2021			0.643925	0.68	1	0.68	1	GWAS	0.0112512		oncology	gwas	unsupported target	TRUE	FALSE	FALSE	FALSE	FALSE	FALSE	FALSE
CD47-D016410	0.211	CD47	D016410	Lymphoma, T-Cell, Cutaneous		Phase I	Phase I	TRUE				TRUE		D009765	Obesity	OTG		Body mass index	https://genetics.opentargets.org/study/GCST90025994	2021			0.643925	0.68	1	0.68	1	GWAS	0.0112512		oncology	both	unsupported target	TRUE	FALSE	FALSE	FALSE	FALSE	FALSE	FALSE
CD47-D016411	0.193	CD47	D016411	Lymphoma, T-Cell, Peripheral		Phase I	Phase I	TRUE				TRUE		D009765	Obesity	OTG		Body mass index	https://genetics.opentargets.org/study/GCST90025994	2021			0.643925	0.68	1	0.68	1	GWAS	0.0112512		oncology	omim/tcga	unsupported target	TRUE	FALSE	FALSE	FALSE	FALSE	FALSE	FALSE
CD47-D016543	0.215	CD47	D016543	Central Nervous System Neoplasms		Phase I	Phase I	TRUE				FALSE		D009765	Obesity	OTG		Body mass index	https://genetics.opentargets.org/study/GCST90025994	2021			0.643925	0.68	1	0.68	1	GWAS	0.0112512		oncology	both	unsupported target	TRUE	FALSE	FALSE	FALSE	FALSE	FALSE	FALSE
CD47-D018307	0.212	CD47	D018307	Neoplasms, Squamous Cell		Preclinical	Preclinical					FALSE		D009765	Obesity	OTG		Body mass index	https://genetics.opentargets.org/study/GCST90025994	2021			0.643925	0.68	1	0.68	1	GWAS	0.0112512		oncology	both	unsupported target	TRUE	FALSE	FALSE	FALSE	FALSE	FALSE	FALSE
CD47-D019337	0.207	CD47	D019337	Hematologic Neoplasms		Phase I	Phase I	TRUE				TRUE		D009765	Obesity	OTG		Body mass index	https://genetics.opentargets.org/study/GCST90025994	2021			0.643925	0.68	1	0.68	1	GWAS	0.0112512		oncology	gwas	unsupported target	TRUE	FALSE	FALSE	FALSE	FALSE	FALSE	FALSE
CD47-D054198	0.206	CD47	D054198	Precursor Cell Lymphoblastic Leukemia-Lymphoma		Preclinical	Preclinical					FALSE		D009765	Obesity	OTG		Body mass index	https://genetics.opentargets.org/study/GCST90025994	2021			0.643925	0.68	1	0.68	1	GWAS	0.0112512		oncology	both	unsupported target	TRUE	FALSE	FALSE	FALSE	FALSE	FALSE	FALSE
CD47-D055752	0.2	CD47	D055752	Small Cell Lung Carcinoma		Phase III	Phase III	TRUE	TRUE	TRUE		FALSE		D009765	Obesity	OTG		Body mass index	https://genetics.opentargets.org/study/GCST90025994	2021			0.643925	0.68	1	0.68	1	GWAS	0.0112512		oncology	both	unsupported target	TRUE	FALSE	FALSE	FALSE	FALSE	FALSE	FALSE
CD48-D001749	0.234	CD48	D001749	Urinary Bladder Neoplasms	Phase I		Phase I	TRUE	FALSE			FALSE		D006402	Hematologic Diseases	Genebass	missenseLC skat continuous both_sexes irnt	Monocyte percentage	https://genebass.org/gene/ENSG00000117091/phenotype/continuous-30190-both_sexes-NA-irnt?burdenSet=pLoF&phewasOpts=1&resultLayout=full	2021								GWAS	0.0020021		oncology	both	unsupported target	TRUE	FALSE	FALSE	FALSE	FALSE	FALSE	FALSE
CD48-D009101	0.714	CD48	D009101	Multiple Myeloma	Phase I		Phase I	TRUE	FALSE			FALSE		D008232	Lymphoproliferative Disorders	Genebass	missenseLC skat continuous both_sexes irnt	Monocyte count	https://genebass.org/gene/ENSG00000117091/phenotype/continuous-30130-both_sexes-NA-irnt?burdenSet=pLoF&phewasOpts=1&resultLayout=full	2021								GWAS	0.0022832		oncology	gwas	unsupported target	TRUE	FALSE	FALSE	FALSE	FALSE	FALSE	FALSE
CD48-D015179	0.254	CD48	D015179	Colorectal Neoplasms	Phase II		Phase II	TRUE	TRUE	FALSE		FALSE		D006402	Hematologic Diseases	Genebass	missenseLC skat continuous both_sexes irnt	Monocyte percentage	https://genebass.org/gene/ENSG00000117091/phenotype/continuous-30190-both_sexes-NA-irnt?burdenSet=pLoF&phewasOpts=1&resultLayout=full	2021								GWAS	0.0020021		oncology	both	unsupported target	TRUE	FALSE	FALSE	FALSE	FALSE	FALSE	FALSE
CD48-D055752	0.227	CD48	D055752	Small Cell Lung Carcinoma	Phase II		Phase II	TRUE	TRUE	FALSE		FALSE		D006402	Hematologic Diseases	Genebass	missenseLC skat continuous both_sexes irnt	Monocyte percentage	https://genebass.org/gene/ENSG00000117091/phenotype/continuous-30190-both_sexes-NA-irnt?burdenSet=pLoF&phewasOpts=1&resultLayout=full	2021								GWAS	0.0020021		oncology	both	unsupported target	TRUE	FALSE	FALSE	FALSE	FALSE	FALSE	FALSE
CD5-D001327	0.298	CD5	D001327	Autoimmune Diseases	Preclinical		Preclinical	FALSE				FALSE		D006402	Hematologic Diseases	OTG		Eosinophil percentage of white cells	https://genetics.opentargets.org/study/GCST90002382	2020			0.100781	0.57	1	0.57	1	GWAS	0.0277183		immune	both	unsupported target	TRUE	TRUE	FALSE	FALSE	FALSE	FALSE	FALSE
CD5-D006457	0.453	CD5	D006457	Hemoglobinuria, Paroxysmal		Preclinical	Preclinical					FALSE		D006402	Hematologic Diseases	OTG		Eosinophil percentage of white cells	https://genetics.opentargets.org/study/GCST90002382	2020			0.100781	0.57	1	0.57	1	GWAS	0.0277183		hematology	omim/tcga	unsupported target	TRUE	TRUE	FALSE	FALSE	FALSE	FALSE	FALSE
CD5-D006463	0.475	CD5	D006463	Hemolytic-Uremic Syndrome		Preclinical	Preclinical					FALSE		D006402	Hematologic Diseases	OTG		Eosinophil percentage of white cells	https://genetics.opentargets.org/study/GCST90002382	2020			0.100781	0.57	1	0.57	1	GWAS	0.0277183		hematology	both	unsupported target	TRUE	TRUE	FALSE	FALSE	FALSE	FALSE	FALSE
CD5-D006689	0.485	CD5	D006689	Hodgkin Disease	Preclinical		Preclinical	FALSE				FALSE		D006402	Hematologic Diseases	OTG		Eosinophil percentage of white cells	https://genetics.opentargets.org/study/GCST90002382	2020			0.100781	0.57	1	0.57	1	GWAS	0.0277183		oncology	gwas	unsupported target	TRUE	TRUE	FALSE	FALSE	FALSE	FALSE	FALSE
CD5-D007938	0.27	CD5	D007938	Leukemia		Phase I	Phase I	TRUE				TRUE		D006402	Hematologic Diseases	OTG		Eosinophil percentage of white cells	https://genetics.opentargets.org/study/GCST90002382	2020			0.100781	0.57	1	0.57	1	GWAS	0.0277183		oncology	omim/tcga	unsupported target	TRUE	TRUE	FALSE	FALSE	FALSE	FALSE	FALSE
CD5-D008228	0.519	CD5	D008228	Lymphoma, Non-Hodgkin	Preclinical		Preclinical	FALSE				FALSE		D006402	Hematologic Diseases	OTG		Eosinophil percentage of white cells	https://genetics.opentargets.org/study/GCST90002382	2020			0.100781	0.57	1	0.57	1	GWAS	0.0277183		oncology	both	unsupported target	TRUE	TRUE	FALSE	FALSE	FALSE	FALSE	FALSE
CD5-D015451	0.457	CD5	D015451	Leukemia, Lymphocytic, Chronic, B-Cell	Preclinical		Preclinical	FALSE				FALSE		D006402	Hematologic Diseases	OTG		Eosinophil percentage of white cells	https://genetics.opentargets.org/study/GCST90002382	2020			0.100781	0.57	1	0.57	1	GWAS	0.0277183		oncology	both	unsupported target	TRUE	TRUE	FALSE	FALSE	FALSE	FALSE	FALSE
CD5-D015470	0.241	CD5	D015470	Leukemia, Myeloid, Acute	Preclinical		Preclinical	FALSE				FALSE		D006402	Hematologic Diseases	OTG		Eosinophil percentage of white cells	https://genetics.opentargets.org/study/GCST90002382	2020			0.100781	0.57	1	0.57	1	GWAS	0.0277183		oncology	both	unsupported target	TRUE	TRUE	FALSE	FALSE	FALSE	FALSE	FALSE
CD5-D016399	0.49	CD5	D016399	Lymphoma, T-Cell		Phase I	Phase I	TRUE				FALSE		D006402	Hematologic Diseases	OTG		Eosinophil percentage of white cells	https://genetics.opentargets.org/study/GCST90002382	2020			0.100781	0.57	1	0.57	1	GWAS	0.0277183		oncology	both	unsupported target	TRUE	TRUE	FALSE	FALSE	FALSE	FALSE	FALSE
CD5-D016411	0.428	CD5	D016411	Lymphoma, T-Cell, Peripheral	Preclinical		Preclinical	FALSE				TRUE		D006402	Hematologic Diseases	OTG		Eosinophil percentage of white cells	https://genetics.opentargets.org/study/GCST90002382	2020			0.100781	0.57	1	0.57	1	GWAS	0.0277183		oncology	omim/tcga	unsupported target	TRUE	TRUE	FALSE	FALSE	FALSE	FALSE	FALSE
CD5-D019337	0.509	CD5	D019337	Hematologic Neoplasms		Preclinical	Preclinical					FALSE		D006402	Hematologic Diseases	OTG		Eosinophil percentage of white cells	https://genetics.opentargets.org/study/GCST90002382	2020			0.100781	0.57	1	0.57	1	GWAS	0.0277183		oncology	gwas	unsupported target	TRUE	TRUE	FALSE	FALSE	FALSE	FALSE	FALSE
CD5-D054198	0.47	CD5	D054198	Precursor Cell Lymphoblastic Leukemia-Lymphoma	Preclinical		Preclinical	FALSE				TRUE		D006402	Hematologic Diseases	OTG		Eosinophil percentage of white cells	https://genetics.opentargets.org/study/GCST90002382	2020			0.100781	0.57	1	0.57	1	GWAS	0.0277183		oncology	both	unsupported target	TRUE	TRUE	FALSE	FALSE	FALSE	FALSE	FALSE
CD52-D007680	0.244	CD52	D007680	Kidney Neoplasms		Phase I	Phase I	TRUE				FALSE		D006402	Hematologic Diseases	PICCOLO	CD4	granulocyte_percentage_of_myeloid_white_cells	https://www.ncbi.nlm.nih.gov/pubmed/27863252	2016	2.02768e-11	0.931662						GWAS			oncology	both	unsupported target	TRUE	TRUE	FALSE	FALSE	FALSE	FALSE	FALSE
CD52-D008224	0.433	CD52	D008224	Lymphoma, Follicular		Phase I	Phase I	TRUE				FALSE		D006402	Hematologic Diseases	PICCOLO	CD4	granulocyte_percentage_of_myeloid_white_cells	https://www.ncbi.nlm.nih.gov/pubmed/27863252	2016	2.02768e-11	0.931662						GWAS			oncology	gwas	unsupported target	TRUE	TRUE	FALSE	FALSE	FALSE	FALSE	FALSE
CD52-D008228	0.519	CD52	D008228	Lymphoma, Non-Hodgkin		Phase I	Phase I	TRUE				FALSE		D006402	Hematologic Diseases	PICCOLO	CD4	granulocyte_percentage_of_myeloid_white_cells	https://www.ncbi.nlm.nih.gov/pubmed/27863252	2016	2.02768e-11	0.931662						GWAS			oncology	both	unsupported target	TRUE	TRUE	FALSE	FALSE	FALSE	FALSE	FALSE
CD52-D009101	0.516	CD52	D009101	Multiple Myeloma		Phase II	Phase II	TRUE	TRUE			FALSE		D006402	Hematologic Diseases	PICCOLO	CD4	granulocyte_percentage_of_myeloid_white_cells	https://www.ncbi.nlm.nih.gov/pubmed/27863252	2016	2.02768e-11	0.931662						GWAS			oncology	gwas	unsupported target	TRUE	TRUE	FALSE	FALSE	FALSE	FALSE	FALSE
CD52-D009103	0.262	CD52	D009103	Multiple Sclerosis	Preclinical		Preclinical	FALSE				FALSE		D006402	Hematologic Diseases	PICCOLO	CD4	granulocyte_percentage_of_myeloid_white_cells	https://www.ncbi.nlm.nih.gov/pubmed/27863252	2016	2.02768e-11	0.931662						GWAS			neurology, immune	both	unsupported target	TRUE	TRUE	FALSE	FALSE	FALSE	FALSE	FALSE
CD52-D009369	0.336	CD52	D009369	Neoplasms		Phase I	Phase I	TRUE				FALSE		D006402	Hematologic Diseases	PICCOLO	CD4	granulocyte_percentage_of_myeloid_white_cells	https://www.ncbi.nlm.nih.gov/pubmed/27863252	2016	2.02768e-11	0.931662						GWAS			oncology	gwas	unsupported target	TRUE	TRUE	FALSE	FALSE	FALSE	FALSE	FALSE
CD52-D015451	0.457	CD52	D015451	Leukemia, Lymphocytic, Chronic, B-Cell		Phase I	Phase I	TRUE				FALSE		D006402	Hematologic Diseases	PICCOLO	CD4	granulocyte_percentage_of_myeloid_white_cells	https://www.ncbi.nlm.nih.gov/pubmed/27863252	2016	2.02768e-11	0.931662						GWAS			oncology	both	unsupported target	TRUE	TRUE	FALSE	FALSE	FALSE	FALSE	FALSE
CD52-D016393	0.507	CD52	D016393	Lymphoma, B-Cell		Phase I	Phase I	TRUE				FALSE		D006402	Hematologic Diseases	PICCOLO	CD4	granulocyte_percentage_of_myeloid_white_cells	https://www.ncbi.nlm.nih.gov/pubmed/27863252	2016	2.02768e-11	0.931662						GWAS			oncology	both	unsupported target	TRUE	TRUE	FALSE	FALSE	FALSE	FALSE	FALSE
CD55-D009369	0.243	CD55	D009369	Neoplasms		Preclinical	Preclinical					FALSE		D012030	Refractive Errors	OTG		Refractive error	https://genetics.opentargets.org/study/GCST010002	2020			0.704371	0.71	1	0.71	1	GWAS			oncology	gwas	unsupported target	TRUE	TRUE	FALSE	FALSE	FALSE	FALSE	FALSE
CD55-D011471	0.2	CD55	D011471	Prostatic Neoplasms	Preclinical		Preclinical	FALSE				FALSE		D012030	Refractive Errors	OTG		Refractive error	https://genetics.opentargets.org/study/GCST010002	2020			0.704371	0.71	1	0.71	1	GWAS			oncology	both	unsupported target	TRUE	TRUE	FALSE	FALSE	FALSE	FALSE	FALSE
CD55-D015179	0.553	CD55	D015179	Colorectal Neoplasms	Preclinical		Preclinical	FALSE				FALSE		D011504	Protein-Losing Enteropathies	OMIM		Complement hyperactivation, angiopathic thrombosis, and protein-losing enteropathy, 226300 (3), Autosomal recessive	https://omim.org/entry/125240									OMIM			oncology	both	unsupported target	TRUE	TRUE	FALSE	FALSE	FALSE	FALSE	FALSE
CD59-D001327	0.234	CD59	D001327	Autoimmune Diseases		Preclinical	Preclinical					FALSE		D000743	Anemia, Hemolytic	OMIM		Hemolytic anemia, CD59-mediated, with or without immune-mediated polyneuropathy, 612300 (3), Autosomal recessive	https://omim.org/entry/107271									OMIM			immune	both	unsupported target	TRUE	FALSE	FALSE	FALSE	FALSE	FALSE	FALSE
CD59-D001943	0.21	CD59	D001943	Breast Neoplasms	Preclinical		Preclinical	FALSE				FALSE		D000743	Anemia, Hemolytic	OMIM		Hemolytic anemia, CD59-mediated, with or without immune-mediated polyneuropathy, 612300 (3), Autosomal recessive	https://omim.org/entry/107271									OMIM			oncology	both	unsupported target	TRUE	FALSE	FALSE	FALSE	FALSE	FALSE	FALSE
CD59-D003930	0.212	CD59	D003930	Diabetic Retinopathy	Preclinical		Preclinical	FALSE				FALSE		D000743	Anemia, Hemolytic	OMIM		Hemolytic anemia, CD59-mediated, with or without immune-mediated polyneuropathy, 612300 (3), Autosomal recessive	https://omim.org/entry/107271									OMIM			ophthalmology, cardiovascular, endocrine	gwas	unsupported target	TRUE	FALSE	FALSE	FALSE	FALSE	FALSE	FALSE
CD59-D006457	0.826	CD59	D006457	Hemoglobinuria, Paroxysmal	Preclinical		Preclinical	FALSE				TRUE		D000743	Anemia, Hemolytic	OMIM		Hemolytic anemia, CD59-mediated, with or without immune-mediated polyneuropathy, 612300 (3), Autosomal recessive	https://omim.org/entry/107271									OMIM			hematology	omim/tcga	genetically supported target	TRUE	FALSE	FALSE	FALSE	FALSE	FALSE	FALSE
CD59-D007249	0.22	CD59	D007249	Inflammation	Preclinical		Preclinical	FALSE				FALSE		D000743	Anemia, Hemolytic	OMIM		Hemolytic anemia, CD59-mediated, with or without immune-mediated polyneuropathy, 612300 (3), Autosomal recessive	https://omim.org/entry/107271									OMIM			signs/symptoms	gwas	unsupported target	TRUE	FALSE	FALSE	FALSE	FALSE	FALSE	FALSE
CD59-D011471	0.204	CD59	D011471	Prostatic Neoplasms	Preclinical		Preclinical	FALSE				FALSE		D000743	Anemia, Hemolytic	OMIM		Hemolytic anemia, CD59-mediated, with or without immune-mediated polyneuropathy, 612300 (3), Autosomal recessive	https://omim.org/entry/107271									OMIM			oncology	both	unsupported target	TRUE	FALSE	FALSE	FALSE	FALSE	FALSE	FALSE
CD59-D014605	0.208	CD59	D014605	Uveitis	Preclinical		Preclinical	FALSE				FALSE		D000743	Anemia, Hemolytic	OMIM		Hemolytic anemia, CD59-mediated, with or without immune-mediated polyneuropathy, 612300 (3), Autosomal recessive	https://omim.org/entry/107271									OMIM			ophthalmology	gwas	unsupported target	TRUE	FALSE	FALSE	FALSE	FALSE	FALSE	FALSE
CD59-D057135	0.177	CD59	D057135	Wet Macular Degeneration		Phase I	Phase I	TRUE				FALSE		D000743	Anemia, Hemolytic	OMIM		Hemolytic anemia, CD59-mediated, with or without immune-mediated polyneuropathy, 612300 (3), Autosomal recessive	https://omim.org/entry/107271									OMIM			ophthalmology	gwas	unsupported target	TRUE	FALSE	FALSE	FALSE	FALSE	FALSE	FALSE
CD6-D000086382	0	CD6	D000086382	COVID-19		Phase II	Phase II	TRUE	TRUE			TRUE		D003093	Colitis, Ulcerative	OTG		Ulcerative colitis [EA]	https://genetics.opentargets.org/study/GCST003045	2015			0.328571	0.75	1	0.75	1	GWAS		1.07796	infection, respiratory	gwas	unsupported target	TRUE	FALSE	FALSE	FALSE	FALSE	FALSE	FALSE
CD6-D001172	0.626	CD6	D001172	Arthritis, Rheumatoid	Launched	Launched	Launched	TRUE	TRUE	TRUE	TRUE	TRUE		D009103	Multiple Sclerosis	OTG		Multiple sclerosis	https://genetics.opentargets.org/study/GCST009597	2019			0.360538	0.5	1	0.5	1	GWAS			musculoskeletal, dermatology, immune	gwas	unsupported target	TRUE	FALSE	FALSE	FALSE	FALSE	FALSE	FALSE
CD6-D001249	0.222	CD6	D001249	Asthma		Phase I	Phase I	TRUE				TRUE		D009103	Multiple Sclerosis	OTG		Multiple sclerosis	https://genetics.opentargets.org/study/GCST009597	2019			0.360538	0.5	1	0.5	1	GWAS			respiratory, immune	both	unsupported target	TRUE	FALSE	FALSE	FALSE	FALSE	FALSE	FALSE
CD6-D003922	0.651	CD6	D003922	Diabetes Mellitus, Type 1	Preclinical		Preclinical	FALSE				TRUE		D009103	Multiple Sclerosis	OTG		Multiple sclerosis	https://genetics.opentargets.org/study/GCST009597	2019			0.360538	0.5	1	0.5	1	GWAS			metabolic, endocrine, immune	both	unsupported target	TRUE	FALSE	FALSE	FALSE	FALSE	FALSE	FALSE
CD6-D006086	0.386	CD6	D006086	Graft vs Host Disease		Phase III	Phase III	TRUE	TRUE	TRUE		TRUE		D009103	Multiple Sclerosis	OTG		Multiple sclerosis	https://genetics.opentargets.org/study/GCST009597	2019			0.360538	0.5	1	0.5	1	GWAS			immune	gwas	unsupported target	TRUE	FALSE	FALSE	FALSE	FALSE	FALSE	FALSE
CD6-D008180	0.614	CD6	D008180	Lupus Erythematosus, Systemic		Phase I	Phase I	TRUE				TRUE		D009103	Multiple Sclerosis	OTG		Multiple sclerosis	https://genetics.opentargets.org/study/GCST009597	2019			0.360538	0.5	1	0.5	1	GWAS			dermatology, immune	both	unsupported target	TRUE	FALSE	FALSE	FALSE	FALSE	FALSE	FALSE
CD6-D008181	0.562	CD6	D008181	Lupus Nephritis		Phase I	Phase I	TRUE				TRUE		D009103	Multiple Sclerosis	OTG		Multiple sclerosis	https://genetics.opentargets.org/study/GCST009597	2019			0.360538	0.5	1	0.5	1	GWAS			dermatology, immune	both	unsupported target	TRUE	FALSE	FALSE	FALSE	FALSE	FALSE	FALSE
CD6-D008228	0.422	CD6	D008228	Lymphoma, Non-Hodgkin	Phase II		Phase II	TRUE	TRUE	FALSE		TRUE		D009103	Multiple Sclerosis	OTG		Multiple sclerosis	https://genetics.opentargets.org/study/GCST009597	2019			0.360538	0.5	1	0.5	1	GWAS			oncology	both	unsupported target	TRUE	FALSE	FALSE	FALSE	FALSE	FALSE	FALSE
CD6-D009103	1	CD6	D009103	Multiple Sclerosis	Phase I		Phase I	TRUE	FALSE			TRUE		D009103	Multiple Sclerosis	OTG		Multiple sclerosis	https://genetics.opentargets.org/study/GCST009597	2019			0.360538	0.5	1	0.5	1	GWAS			neurology, immune	both	genetically supported target	TRUE	FALSE	FALSE	FALSE	FALSE	FALSE	FALSE
CD6-D011565	0.211	CD6	D011565	Psoriasis	Launched	Launched	Launched	TRUE	TRUE	TRUE	TRUE	TRUE		D009103	Multiple Sclerosis	OTG		Multiple sclerosis	https://genetics.opentargets.org/study/GCST009597	2019			0.360538	0.5	1	0.5	1	GWAS			dermatology	both	unsupported target	TRUE	FALSE	FALSE	FALSE	FALSE	FALSE	FALSE
CD6-D015535	0.197	CD6	D015535	Arthritis, Psoriatic	Preclinical		Preclinical	FALSE				TRUE		D009103	Multiple Sclerosis	OTG		Multiple sclerosis	https://genetics.opentargets.org/study/GCST009597	2019			0.360538	0.5	1	0.5	1	GWAS			musculoskeletal, dermatology	both	unsupported target	TRUE	FALSE	FALSE	FALSE	FALSE	FALSE	FALSE
CD63-D001943	0.031	CD63	D001943	Breast Neoplasms	Preclinical		Preclinical	FALSE				FALSE		D015519	Bone Density	Genebass	pLoF burden continuous both_sexes irnt	Heel bone mineral density (BMD) T-score, automated (left)	https://genebass.org/gene/ENSG00000135404/phenotype/continuous-4106-both_sexes-NA-irnt?burdenSet=pLoF&phewasOpts=1&resultLayout=full	2021								GWAS	0.022016		oncology	both	unsupported target	TRUE	FALSE	FALSE	FALSE	FALSE	FALSE	FALSE
CD63-D008545	0.031	CD63	D008545	Melanoma	Preclinical		Preclinical	FALSE				FALSE		D015519	Bone Density	Genebass	pLoF burden continuous both_sexes irnt	Heel bone mineral density (BMD) T-score, automated (left)	https://genebass.org/gene/ENSG00000135404/phenotype/continuous-4106-both_sexes-NA-irnt?burdenSet=pLoF&phewasOpts=1&resultLayout=full	2021								GWAS	0.022016		oncology	both	unsupported target	TRUE	FALSE	FALSE	FALSE	FALSE	FALSE	FALSE
CD63-D010190	0.03	CD63	D010190	Pancreatic Neoplasms	Preclinical		Preclinical	FALSE				FALSE		D015519	Bone Density	Genebass	pLoF burden continuous both_sexes irnt	Heel bone mineral density (BMD) T-score, automated (left)	https://genebass.org/gene/ENSG00000135404/phenotype/continuous-4106-both_sexes-NA-irnt?burdenSet=pLoF&phewasOpts=1&resultLayout=full	2021								GWAS	0.022016		oncology	gwas	unsupported target	TRUE	FALSE	FALSE	FALSE	FALSE	FALSE	FALSE
CD63-D011471	0.03	CD63	D011471	Prostatic Neoplasms	Preclinical		Preclinical	FALSE				FALSE		D015519	Bone Density	Genebass	pLoF burden continuous both_sexes irnt	Heel bone mineral density (BMD) T-score, automated (left)	https://genebass.org/gene/ENSG00000135404/phenotype/continuous-4106-both_sexes-NA-irnt?burdenSet=pLoF&phewasOpts=1&resultLayout=full	2021								GWAS	0.022016		oncology	both	unsupported target	TRUE	FALSE	FALSE	FALSE	FALSE	FALSE	FALSE
CD7-D007938	0	CD7	D007938	Leukemia		Phase II	Phase II	TRUE	TRUE			FALSE																			oncology	omim/tcga	unsupported target	TRUE	FALSE	FALSE	FALSE	FALSE	FALSE	FALSE
CD7-D008223	0	CD7	D008223	Lymphoma		Phase I	Phase I	TRUE				TRUE																			oncology	gwas	unsupported target	TRUE	FALSE	FALSE	FALSE	FALSE	FALSE	FALSE
CD7-D008228	0	CD7	D008228	Lymphoma, Non-Hodgkin		Phase II	Phase II	TRUE	TRUE			TRUE																			oncology	both	unsupported target	TRUE	FALSE	FALSE	FALSE	FALSE	FALSE	FALSE
CD7-D009369	0	CD7	D009369	Neoplasms		Phase I	Phase I	TRUE				FALSE																			oncology	gwas	unsupported target	TRUE	FALSE	FALSE	FALSE	FALSE	FALSE	FALSE
CD7-D015470	0	CD7	D015470	Leukemia, Myeloid, Acute		Preclinical	Preclinical					TRUE																			oncology	both	unsupported target	TRUE	FALSE	FALSE	FALSE	FALSE	FALSE	FALSE
CD7-D016393	0	CD7	D016393	Lymphoma, B-Cell		Preclinical	Preclinical					FALSE																			oncology	both	unsupported target	TRUE	FALSE	FALSE	FALSE	FALSE	FALSE	FALSE
CD7-D016399	0	CD7	D016399	Lymphoma, T-Cell		Phase II	Phase II	TRUE	TRUE			TRUE																			oncology	both	unsupported target	TRUE	FALSE	FALSE	FALSE	FALSE	FALSE	FALSE
CD7-D016411	0	CD7	D016411	Lymphoma, T-Cell, Peripheral	Phase II		Phase II	TRUE	TRUE	FALSE		TRUE																			oncology	omim/tcga	unsupported target	TRUE	FALSE	FALSE	FALSE	FALSE	FALSE	FALSE
CD7-D054198	0	CD7	D054198	Precursor Cell Lymphoblastic Leukemia-Lymphoma		Phase II	Phase II	TRUE	TRUE			TRUE																			oncology	both	unsupported target	TRUE	FALSE	FALSE	FALSE	FALSE	FALSE	FALSE
CD70-D001932	0.227	CD70	D001932	Brain Neoplasms	Preclinical		Preclinical	FALSE				FALSE		D008232	Lymphoproliferative Disorders	OMIM		Lymphoproliferative syndrome 3, 618261 (3), Autosomal recessive	https://omim.org/entry/602840									OMIM			oncology	both	unsupported target	TRUE	FALSE	FALSE	FALSE	FALSE	FALSE	FALSE
CD70-D005909	0.215	CD70	D005909	Glioblastoma	Preclinical		Preclinical	FALSE				FALSE		D008232	Lymphoproliferative Disorders	OMIM		Lymphoproliferative syndrome 3, 618261 (3), Autosomal recessive	https://omim.org/entry/602840									OMIM			oncology	gwas	unsupported target	TRUE	FALSE	FALSE	FALSE	FALSE	FALSE	FALSE
CD70-D007249	0.397	CD70	D007249	Inflammation	Preclinical		Preclinical	FALSE				TRUE		D008218	Lymphocytosis	OTG		Lymphocyte counts	https://genetics.opentargets.org/study/GCST90002316	2020			0.325081	0.56	1	0.56	1	GWAS	0.013315		signs/symptoms	gwas	unsupported target	TRUE	FALSE	FALSE	FALSE	FALSE	FALSE	FALSE
CD70-D007680	0.223	CD70	D007680	Kidney Neoplasms		Phase I	Phase I	TRUE				TRUE		D008232	Lymphoproliferative Disorders	OMIM		Lymphoproliferative syndrome 3, 618261 (3), Autosomal recessive	https://omim.org/entry/602840									OMIM			oncology	both	unsupported target	TRUE	FALSE	FALSE	FALSE	FALSE	FALSE	FALSE
CD70-D008223	0.782	CD70	D008223	Lymphoma	Preclinical		Preclinical	FALSE				FALSE		D008232	Lymphoproliferative Disorders	OMIM		Lymphoproliferative syndrome 3, 618261 (3), Autosomal recessive	https://omim.org/entry/602840									OMIM			oncology	gwas	unsupported target	TRUE	FALSE	FALSE	FALSE	FALSE	FALSE	FALSE
CD70-D008228	0.761	CD70	D008228	Lymphoma, Non-Hodgkin	Phase I		Phase I	TRUE	FALSE			FALSE		D008232	Lymphoproliferative Disorders	OMIM		Lymphoproliferative syndrome 3, 618261 (3), Autosomal recessive	https://omim.org/entry/602840									OMIM			oncology	both	unsupported target	TRUE	FALSE	FALSE	FALSE	FALSE	FALSE	FALSE
CD70-D008258	0.663	CD70	D008258	Waldenstrom Macroglobulinemia	Preclinical		Preclinical	FALSE				TRUE		D008232	Lymphoproliferative Disorders	OMIM		Lymphoproliferative syndrome 3, 618261 (3), Autosomal recessive	https://omim.org/entry/602840									OMIM			oncology	gwas	unsupported target	TRUE	FALSE	FALSE	FALSE	FALSE	FALSE	FALSE
CD70-D008527	0.21	CD70	D008527	Medulloblastoma	Preclinical		Preclinical	FALSE				FALSE		D008232	Lymphoproliferative Disorders	OMIM		Lymphoproliferative syndrome 3, 618261 (3), Autosomal recessive	https://omim.org/entry/602840									OMIM			oncology	gwas	unsupported target	TRUE	FALSE	FALSE	FALSE	FALSE	FALSE	FALSE
CD70-D009190	0.462	CD70	D009190	Myelodysplastic Syndromes		Phase II	Phase II	TRUE	TRUE			TRUE		D008232	Lymphoproliferative Disorders	OMIM		Lymphoproliferative syndrome 3, 618261 (3), Autosomal recessive	https://omim.org/entry/602840									OMIM			hematology	omim/tcga	unsupported target	TRUE	FALSE	FALSE	FALSE	FALSE	FALSE	FALSE
CD70-D009303	0.208	CD70	D009303	Nasopharyngeal Neoplasms		Phase I	Phase I	TRUE				TRUE		D008232	Lymphoproliferative Disorders	OMIM		Lymphoproliferative syndrome 3, 618261 (3), Autosomal recessive	https://omim.org/entry/602840									OMIM			oncology	both	unsupported target	TRUE	FALSE	FALSE	FALSE	FALSE	FALSE	FALSE
CD70-D009369	0.286	CD70	D009369	Neoplasms		Phase II	Phase II	TRUE	TRUE			TRUE		D008232	Lymphoproliferative Disorders	OMIM		Lymphoproliferative syndrome 3, 618261 (3), Autosomal recessive	https://omim.org/entry/602840									OMIM			oncology	gwas	unsupported target	TRUE	FALSE	FALSE	FALSE	FALSE	FALSE	FALSE
CD70-D011471	0.22	CD70	D011471	Prostatic Neoplasms	Preclinical		Preclinical	FALSE				FALSE		D008232	Lymphoproliferative Disorders	OMIM		Lymphoproliferative syndrome 3, 618261 (3), Autosomal recessive	https://omim.org/entry/602840									OMIM			oncology	both	unsupported target	TRUE	FALSE	FALSE	FALSE	FALSE	FALSE	FALSE
CD70-D015451	0.687	CD70	D015451	Leukemia, Lymphocytic, Chronic, B-Cell	Phase I		Phase I	TRUE	FALSE			FALSE		D008232	Lymphoproliferative Disorders	OMIM		Lymphoproliferative syndrome 3, 618261 (3), Autosomal recessive	https://omim.org/entry/602840									OMIM			oncology	both	unsupported target	TRUE	FALSE	FALSE	FALSE	FALSE	FALSE	FALSE
CD70-D015464	0.425	CD70	D015464	Leukemia, Myelogenous, Chronic, BCR-ABL Positive	Phase II		Phase II	TRUE	TRUE	FALSE		TRUE		D008232	Lymphoproliferative Disorders	OMIM		Lymphoproliferative syndrome 3, 618261 (3), Autosomal recessive	https://omim.org/entry/602840									OMIM			oncology	both	unsupported target	TRUE	FALSE	FALSE	FALSE	FALSE	FALSE	FALSE
CD70-D015470	0.221	CD70	D015470	Leukemia, Myeloid, Acute		Phase II	Phase II	TRUE	TRUE			TRUE		D008232	Lymphoproliferative Disorders	OMIM		Lymphoproliferative syndrome 3, 618261 (3), Autosomal recessive	https://omim.org/entry/602840									OMIM			oncology	both	unsupported target	TRUE	FALSE	FALSE	FALSE	FALSE	FALSE	FALSE
CD70-D015477	0.39	CD70	D015477	Leukemia, Myelomonocytic, Chronic	Preclinical		Preclinical	FALSE				TRUE		D008232	Lymphoproliferative Disorders	OMIM		Lymphoproliferative syndrome 3, 618261 (3), Autosomal recessive	https://omim.org/entry/602840									OMIM			oncology	both	unsupported target	TRUE	FALSE	FALSE	FALSE	FALSE	FALSE	FALSE
CD70-D016393	0.746	CD70	D016393	Lymphoma, B-Cell		Phase I	Phase I	TRUE				TRUE		D008232	Lymphoproliferative Disorders	OMIM		Lymphoproliferative syndrome 3, 618261 (3), Autosomal recessive	https://omim.org/entry/602840									OMIM			oncology	both	unsupported target	TRUE	FALSE	FALSE	FALSE	FALSE	FALSE	FALSE
CD70-D016399	0.727	CD70	D016399	Lymphoma, T-Cell		Phase II	Phase II	TRUE	TRUE			TRUE		D008232	Lymphoproliferative Disorders	OMIM		Lymphoproliferative syndrome 3, 618261 (3), Autosomal recessive	https://omim.org/entry/602840									OMIM			oncology	both	unsupported target	TRUE	FALSE	FALSE	FALSE	FALSE	FALSE	FALSE
CD70-D016403	0.669	CD70	D016403	Lymphoma, Large B-Cell, Diffuse	Phase I		Phase I	TRUE	FALSE			FALSE		D008232	Lymphoproliferative Disorders	OMIM		Lymphoproliferative syndrome 3, 618261 (3), Autosomal recessive	https://omim.org/entry/602840									OMIM			oncology	gwas	unsupported target	TRUE	FALSE	FALSE	FALSE	FALSE	FALSE	FALSE
CD70-D019337	0.434	CD70	D019337	Hematologic Neoplasms		Phase II	Phase II	TRUE	TRUE			TRUE		D008232	Lymphoproliferative Disorders	OMIM		Lymphoproliferative syndrome 3, 618261 (3), Autosomal recessive	https://omim.org/entry/602840									OMIM			oncology	gwas	unsupported target	TRUE	FALSE	FALSE	FALSE	FALSE	FALSE	FALSE
CD72-D007938	0.224	CD72	D007938	Leukemia	Preclinical		Preclinical	FALSE				FALSE		D001791	Blood Platelet Disorders	OTG		Mean platelet volume	https://genetics.opentargets.org/study/GCST90025960	2021			0.204456	0.52	1	0.52	1	GWAS	0.0155849		oncology	omim/tcga	unsupported target	TRUE	FALSE	FALSE	FALSE	FALSE	FALSE	FALSE
CD74-D001327	0	CD74	D001327	Autoimmune Diseases	Preclinical		Preclinical	FALSE				FALSE																			immune	both	unsupported target	TRUE	TRUE	FALSE	FALSE	FALSE	FALSE	FALSE
CD74-D006086	0	CD74	D006086	Graft vs Host Disease	Phase I		Phase I	TRUE	FALSE			TRUE																			immune	gwas	unsupported target	TRUE	TRUE	FALSE	FALSE	FALSE	FALSE	FALSE
CD74-D006973	0	CD74	D006973	Hypertension	Preclinical		Preclinical	FALSE				FALSE																			cardiovascular	both	unsupported target	TRUE	TRUE	FALSE	FALSE	FALSE	FALSE	FALSE
CD74-D007249	0	CD74	D007249	Inflammation	Preclinical		Preclinical	FALSE				FALSE																			signs/symptoms	gwas	unsupported target	TRUE	TRUE	FALSE	FALSE	FALSE	FALSE	FALSE
CD74-D008180	0	CD74	D008180	Lupus Erythematosus, Systemic	Phase II		Phase II	TRUE	TRUE	FALSE		TRUE																			dermatology, immune	both	unsupported target	TRUE	TRUE	FALSE	FALSE	FALSE	FALSE	FALSE
CD74-D008223	0	CD74	D008223	Lymphoma		Phase I	Phase I	TRUE				TRUE																			oncology	gwas	unsupported target	TRUE	TRUE	FALSE	FALSE	FALSE	FALSE	FALSE
CD74-D008224	0	CD74	D008224	Lymphoma, Follicular		Phase I	Phase I	TRUE				TRUE																			oncology	gwas	unsupported target	TRUE	TRUE	FALSE	FALSE	FALSE	FALSE	FALSE
CD74-D008228	0	CD74	D008228	Lymphoma, Non-Hodgkin		Phase I	Phase I	TRUE				TRUE																			oncology	both	unsupported target	TRUE	TRUE	FALSE	FALSE	FALSE	FALSE	FALSE
CD74-D009101	0	CD74	D009101	Multiple Myeloma		Phase I	Phase I	TRUE				TRUE																			oncology	gwas	unsupported target	TRUE	TRUE	FALSE	FALSE	FALSE	FALSE	FALSE
CD74-D009203	0	CD74	D009203	Myocardial Infarction	Preclinical		Preclinical	FALSE				FALSE																			cardiovascular, signs/symptoms	gwas	unsupported target	TRUE	TRUE	FALSE	FALSE	FALSE	FALSE	FALSE
CD74-D009369	0	CD74	D009369	Neoplasms		Preclinical	Preclinical					TRUE																			oncology	gwas	unsupported target	TRUE	TRUE	FALSE	FALSE	FALSE	FALSE	FALSE
CD74-D011225	0	CD74	D011225	Pre-Eclampsia	Preclinical		Preclinical	FALSE				FALSE																			other	both	unsupported target	TRUE	TRUE	FALSE	FALSE	FALSE	FALSE	FALSE
CD74-D015179	0	CD74	D015179	Colorectal Neoplasms	Preclinical		Preclinical	FALSE				FALSE																			oncology	both	unsupported target	TRUE	TRUE	FALSE	FALSE	FALSE	FALSE	FALSE
CD74-D015451	0	CD74	D015451	Leukemia, Lymphocytic, Chronic, B-Cell	Phase II		Phase II	TRUE	TRUE	FALSE		TRUE																			oncology	both	unsupported target	TRUE	TRUE	FALSE	FALSE	FALSE	FALSE	FALSE
CD74-D015470	0	CD74	D015470	Leukemia, Myeloid, Acute		Preclinical	Preclinical					TRUE																			oncology	both	unsupported target	TRUE	TRUE	FALSE	FALSE	FALSE	FALSE	FALSE
CD74-D016403	0	CD74	D016403	Lymphoma, Large B-Cell, Diffuse		Phase I	Phase I	TRUE				TRUE																			oncology	gwas	unsupported target	TRUE	TRUE	FALSE	FALSE	FALSE	FALSE	FALSE
CD74-D019337	0	CD74	D019337	Hematologic Neoplasms	Preclinical		Preclinical	FALSE				FALSE																			oncology	gwas	unsupported target	TRUE	TRUE	FALSE	FALSE	FALSE	FALSE	FALSE
CD79B-D001168	0.228	CD79B	D001168	Arthritis	Preclinical		Preclinical	FALSE				FALSE		D000361	Agammaglobulinemia	OMIM		Agammaglobulinemia 6, 612692 (3), Autosomal recessive	https://omim.org/entry/147245									OMIM			musculoskeletal	both	unsupported target	TRUE	TRUE	FALSE	FALSE	FALSE	FALSE	FALSE
CD79B-D001172	0.371	CD79B	D001172	Arthritis, Rheumatoid	Phase I		Phase I	TRUE	FALSE			FALSE		D000361	Agammaglobulinemia	OMIM		Agammaglobulinemia 6, 612692 (3), Autosomal recessive	https://omim.org/entry/147245									OMIM			musculoskeletal, dermatology, immune	gwas	unsupported target	TRUE	TRUE	FALSE	FALSE	FALSE	FALSE	FALSE
CD79B-D001327	0.397	CD79B	D001327	Autoimmune Diseases	Preclinical		Preclinical	FALSE				FALSE		D000361	Agammaglobulinemia	OMIM		Agammaglobulinemia 6, 612692 (3), Autosomal recessive	https://omim.org/entry/147245									OMIM			immune	both	unsupported target	TRUE	TRUE	FALSE	FALSE	FALSE	FALSE	FALSE
CD79B-D007154	0.423	CD79B	D007154	Immune System Diseases		Preclinical	Preclinical					FALSE		D000361	Agammaglobulinemia	OMIM		Agammaglobulinemia 6, 612692 (3), Autosomal recessive	https://omim.org/entry/147245									OMIM			immune	gwas	unsupported target	TRUE	TRUE	FALSE	FALSE	FALSE	FALSE	FALSE
CD79B-D008180	0.366	CD79B	D008180	Lupus Erythematosus, Systemic		Phase II	Phase II	TRUE	TRUE			FALSE		D000361	Agammaglobulinemia	OMIM		Agammaglobulinemia 6, 612692 (3), Autosomal recessive	https://omim.org/entry/147245									OMIM			dermatology, immune	both	unsupported target	TRUE	TRUE	FALSE	FALSE	FALSE	FALSE	FALSE
CD79B-D008224	0.58	CD79B	D008224	Lymphoma, Follicular	Phase II		Phase II	TRUE	TRUE	FALSE		TRUE		D000361	Agammaglobulinemia	OMIM		Agammaglobulinemia 6, 612692 (3), Autosomal recessive	https://omim.org/entry/147245									OMIM			oncology	gwas	unsupported target	TRUE	TRUE	FALSE	FALSE	FALSE	FALSE	FALSE
CD79B-D008228	0.64	CD79B	D008228	Lymphoma, Non-Hodgkin		Phase III	Phase III	TRUE	TRUE	TRUE		TRUE		D000361	Agammaglobulinemia	OMIM		Agammaglobulinemia 6, 612692 (3), Autosomal recessive	https://omim.org/entry/147245									OMIM			oncology	both	unsupported target	TRUE	TRUE	FALSE	FALSE	FALSE	FALSE	FALSE
CD79B-D009103	0.373	CD79B	D009103	Multiple Sclerosis	Preclinical		Preclinical	FALSE				FALSE		D000361	Agammaglobulinemia	OMIM		Agammaglobulinemia 6, 612692 (3), Autosomal recessive	https://omim.org/entry/147245									OMIM			neurology, immune	both	unsupported target	TRUE	TRUE	FALSE	FALSE	FALSE	FALSE	FALSE
CD79B-D009369	0.223	CD79B	D009369	Neoplasms	Preclinical		Preclinical	FALSE				FALSE		D000361	Agammaglobulinemia	OMIM		Agammaglobulinemia 6, 612692 (3), Autosomal recessive	https://omim.org/entry/147245									OMIM			oncology	gwas	unsupported target	TRUE	TRUE	FALSE	FALSE	FALSE	FALSE	FALSE
CD79B-D015451	0.598	CD79B	D015451	Leukemia, Lymphocytic, Chronic, B-Cell	Phase II		Phase II	TRUE	TRUE	FALSE		TRUE		D000361	Agammaglobulinemia	OMIM		Agammaglobulinemia 6, 612692 (3), Autosomal recessive	https://omim.org/entry/147245									OMIM			oncology	both	unsupported target	TRUE	TRUE	FALSE	FALSE	FALSE	FALSE	FALSE
CD79B-D016393	0.632	CD79B	D016393	Lymphoma, B-Cell		Phase II	Phase II	TRUE	TRUE			TRUE		D000361	Agammaglobulinemia	OMIM		Agammaglobulinemia 6, 612692 (3), Autosomal recessive	https://omim.org/entry/147245									OMIM			oncology	both	unsupported target	TRUE	TRUE	FALSE	FALSE	FALSE	FALSE	FALSE
CD79B-D016403	0.588	CD79B	D016403	Lymphoma, Large B-Cell, Diffuse	Launched	Launched	Launched	TRUE	TRUE	TRUE	TRUE	TRUE	2019	D000361	Agammaglobulinemia	OMIM		Agammaglobulinemia 6, 612692 (3), Autosomal recessive	https://omim.org/entry/147245									OMIM			oncology	gwas	unsupported target	TRUE	TRUE	FALSE	FALSE	FALSE	FALSE	FALSE
CD79B-D054198	0.607	CD79B	D054198	Precursor Cell Lymphoblastic Leukemia-Lymphoma	Preclinical		Preclinical	FALSE				FALSE		D000361	Agammaglobulinemia	OMIM		Agammaglobulinemia 6, 612692 (3), Autosomal recessive	https://omim.org/entry/147245									OMIM			oncology	both	unsupported target	TRUE	TRUE	FALSE	FALSE	FALSE	FALSE	FALSE
CD80-D001171	0.265	CD80	D001171	Arthritis, Juvenile	Launched	Launched	Launched	TRUE	TRUE	TRUE	TRUE	FALSE		D008180	Lupus Erythematosus, Systemic	OTG		Systemic lupus erythematosus	https://genetics.opentargets.org/study/GCST001795	2012			0.163839	0.65	1	0.65	1	GWAS		1.2658	musculoskeletal, dermatology, immune	both	unsupported target	TRUE	FALSE	FALSE	FALSE	FALSE	FALSE	FALSE
CD80-D001172	0.611	CD80	D001172	Arthritis, Rheumatoid	Launched	Launched	Launched	TRUE	TRUE	TRUE	TRUE	FALSE		D008180	Lupus Erythematosus, Systemic	OTG		Systemic lupus erythematosus	https://genetics.opentargets.org/study/GCST001795	2012			0.163839	0.65	1	0.65	1	GWAS		1.2658	musculoskeletal, dermatology, immune	gwas	unsupported target	TRUE	FALSE	FALSE	FALSE	FALSE	FALSE	FALSE
CD80-D001749	0.203	CD80	D001749	Urinary Bladder Neoplasms	Phase I		Phase I	TRUE	FALSE			FALSE		D008180	Lupus Erythematosus, Systemic	OTG		Systemic lupus erythematosus	https://genetics.opentargets.org/study/GCST001795	2012			0.163839	0.65	1	0.65	1	GWAS		1.2658	oncology	both	unsupported target	TRUE	FALSE	FALSE	FALSE	FALSE	FALSE	FALSE
CD80-D001943	0.465	CD80	D001943	Breast Neoplasms	Phase II		Phase II	TRUE	TRUE	FALSE		FALSE		D014820	Vitiligo	OTG		Vitiligo	https://genetics.opentargets.org/study/GCST001509	2012			0.119995	0.58	1	0.58	1	GWAS		1.34	oncology	both	unsupported target	TRUE	FALSE	FALSE	FALSE	FALSE	FALSE	FALSE
CD80-D003093	0.203	CD80	D003093	Colitis, Ulcerative	Phase I		Phase I	TRUE	FALSE			FALSE		D008180	Lupus Erythematosus, Systemic	OTG		Systemic lupus erythematosus	https://genetics.opentargets.org/study/GCST001795	2012			0.163839	0.65	1	0.65	1	GWAS		1.2658	digestive	both	unsupported target	TRUE	FALSE	FALSE	FALSE	FALSE	FALSE	FALSE
CD80-D003424	0.207	CD80	D003424	Crohn Disease	Phase I		Phase I	TRUE	FALSE			FALSE		D008180	Lupus Erythematosus, Systemic	OTG		Systemic lupus erythematosus	https://genetics.opentargets.org/study/GCST001795	2012			0.163839	0.65	1	0.65	1	GWAS		1.2658	digestive	both	unsupported target	TRUE	FALSE	FALSE	FALSE	FALSE	FALSE	FALSE
CD80-D003922	0.634	CD80	D003922	Diabetes Mellitus, Type 1	Preclinical		Preclinical	FALSE				FALSE		D008180	Lupus Erythematosus, Systemic	OTG		Systemic lupus erythematosus	https://genetics.opentargets.org/study/GCST001795	2012			0.163839	0.65	1	0.65	1	GWAS		1.2658	metabolic, endocrine, immune	both	unsupported target	TRUE	FALSE	FALSE	FALSE	FALSE	FALSE	FALSE
CD80-D006086	0.379	CD80	D006086	Graft vs Host Disease		Phase II	Phase II	TRUE	TRUE			FALSE		D008180	Lupus Erythematosus, Systemic	OTG		Systemic lupus erythematosus	https://genetics.opentargets.org/study/GCST001795	2012			0.163839	0.65	1	0.65	1	GWAS		1.2658	immune	gwas	unsupported target	TRUE	FALSE	FALSE	FALSE	FALSE	FALSE	FALSE
CD80-D007680	0.209	CD80	D007680	Kidney Neoplasms	Phase II		Phase II	TRUE	TRUE	FALSE		FALSE		D008180	Lupus Erythematosus, Systemic	OTG		Systemic lupus erythematosus	https://genetics.opentargets.org/study/GCST001795	2012			0.163839	0.65	1	0.65	1	GWAS		1.2658	oncology	both	unsupported target	TRUE	FALSE	FALSE	FALSE	FALSE	FALSE	FALSE
CD80-D008175	0.214	CD80	D008175	Lung Neoplasms	Phase II		Phase II	TRUE	TRUE	FALSE		FALSE		D008180	Lupus Erythematosus, Systemic	OTG		Systemic lupus erythematosus	https://genetics.opentargets.org/study/GCST001795	2012			0.163839	0.65	1	0.65	1	GWAS		1.2658	oncology	both	unsupported target	TRUE	FALSE	FALSE	FALSE	FALSE	FALSE	FALSE
CD80-D008180	1	CD80	D008180	Lupus Erythematosus, Systemic	Phase I		Phase I	TRUE	FALSE			FALSE		D008180	Lupus Erythematosus, Systemic	OTG		Systemic lupus erythematosus	https://genetics.opentargets.org/study/GCST001795	2012			0.163839	0.65	1	0.65	1	GWAS		1.2658	dermatology, immune	both	genetically supported target	TRUE	FALSE	FALSE	FALSE	FALSE	FALSE	FALSE
CD80-D008223	0.421	CD80	D008223	Lymphoma	Preclinical		Preclinical	FALSE				FALSE		D008180	Lupus Erythematosus, Systemic	OTG		Systemic lupus erythematosus	https://genetics.opentargets.org/study/GCST001795	2012			0.163839	0.65	1	0.65	1	GWAS		1.2658	oncology	gwas	unsupported target	TRUE	FALSE	FALSE	FALSE	FALSE	FALSE	FALSE
CD80-D008545	0.214	CD80	D008545	Melanoma	Phase II		Phase II	TRUE	TRUE	FALSE		FALSE		D008180	Lupus Erythematosus, Systemic	OTG		Systemic lupus erythematosus	https://genetics.opentargets.org/study/GCST001795	2012			0.163839	0.65	1	0.65	1	GWAS		1.2658	oncology	both	unsupported target	TRUE	FALSE	FALSE	FALSE	FALSE	FALSE	FALSE
CD80-D009103	0.614	CD80	D009103	Multiple Sclerosis	Preclinical		Preclinical	FALSE				FALSE		D008180	Lupus Erythematosus, Systemic	OTG		Systemic lupus erythematosus	https://genetics.opentargets.org/study/GCST001795	2012			0.163839	0.65	1	0.65	1	GWAS		1.2658	neurology, immune	both	unsupported target	TRUE	FALSE	FALSE	FALSE	FALSE	FALSE	FALSE
CD80-D009369	0.256	CD80	D009369	Neoplasms		Preclinical	Preclinical					FALSE		D008180	Lupus Erythematosus, Systemic	OTG		Systemic lupus erythematosus	https://genetics.opentargets.org/study/GCST001795	2012			0.163839	0.65	1	0.65	1	GWAS		1.2658	oncology	gwas	unsupported target	TRUE	FALSE	FALSE	FALSE	FALSE	FALSE	FALSE
CD80-D011565	0.455	CD80	D011565	Psoriasis	Phase I		Phase I	TRUE	FALSE			FALSE		D014820	Vitiligo	OTG		Vitiligo	https://genetics.opentargets.org/study/GCST001509	2012			0.119995	0.58	1	0.58	1	GWAS		1.34	dermatology	both	unsupported target	TRUE	FALSE	FALSE	FALSE	FALSE	FALSE	FALSE
CD80-D015179	0.215	CD80	D015179	Colorectal Neoplasms	Phase II		Phase II	TRUE	TRUE	FALSE		FALSE		D008180	Lupus Erythematosus, Systemic	OTG		Systemic lupus erythematosus	https://genetics.opentargets.org/study/GCST001795	2012			0.163839	0.65	1	0.65	1	GWAS		1.2658	oncology	both	unsupported target	TRUE	FALSE	FALSE	FALSE	FALSE	FALSE	FALSE
CD80-D015535	0.431	CD80	D015535	Arthritis, Psoriatic	Phase I		Phase I	TRUE	FALSE			FALSE		D014820	Vitiligo	OTG		Vitiligo	https://genetics.opentargets.org/study/GCST001509	2012			0.119995	0.58	1	0.58	1	GWAS		1.34	musculoskeletal, dermatology	both	unsupported target	TRUE	FALSE	FALSE	FALSE	FALSE	FALSE	FALSE
CD80-D055752	0.199	CD80	D055752	Small Cell Lung Carcinoma	Phase II		Phase II	TRUE	TRUE	FALSE		FALSE		D008180	Lupus Erythematosus, Systemic	OTG		Systemic lupus erythematosus	https://genetics.opentargets.org/study/GCST001795	2012			0.163839	0.65	1	0.65	1	GWAS		1.2658	oncology	both	unsupported target	TRUE	FALSE	FALSE	FALSE	FALSE	FALSE	FALSE
CD81-D006526	0.189	CD81	D006526	Hepatitis C	Preclinical		Preclinical	FALSE				FALSE		D017074	Common Variable Immunodeficiency	OMIM		Immunodeficiency, common variable, 6, 613496 (3), Autosomal recessive	https://omim.org/entry/186845									OMIM			infection, digestive	gwas	unsupported target	TRUE	TRUE	FALSE	FALSE	FALSE	FALSE	FALSE
CD83-D006086	0.385	CD83	D006086	Graft vs Host Disease	Preclinical		Preclinical	FALSE				FALSE		D001172	Arthritis, Rheumatoid	OTG		Rheumatoid arthritis	https://genetics.opentargets.org/study/GCST001454	2012			0.0525461	0.9	1	0.9	1	GWAS		1.14	immune	gwas	unsupported target	TRUE	FALSE	FALSE	FALSE	FALSE	FALSE	FALSE
CD83-D011565	0.349	CD83	D011565	Psoriasis	Preclinical		Preclinical	FALSE				FALSE		D001172	Arthritis, Rheumatoid	OTG		Rheumatoid arthritis	https://genetics.opentargets.org/study/GCST001454	2012			0.0525461	0.9	1	0.9	1	GWAS		1.14	dermatology	both	unsupported target	TRUE	FALSE	FALSE	FALSE	FALSE	FALSE	FALSE
CD86-D001171	0.265	CD86	D001171	Arthritis, Juvenile	Launched	Launched	Launched	TRUE	TRUE	TRUE	TRUE	FALSE		D009103	Multiple Sclerosis	OTG		Multiple sclerosis	https://genetics.opentargets.org/study/GCST001198	2011			0.0814858	0.64	1	0.64	1	GWAS		1.20992	musculoskeletal, dermatology, immune	both	unsupported target	TRUE	FALSE	FALSE	FALSE	FALSE	FALSE	FALSE
CD86-D001172	0.626	CD86	D001172	Arthritis, Rheumatoid	Launched	Launched	Launched	TRUE	TRUE	TRUE	TRUE	FALSE		D009103	Multiple Sclerosis	OTG		Multiple sclerosis	https://genetics.opentargets.org/study/GCST001198	2011			0.0814858	0.64	1	0.64	1	GWAS		1.20992	musculoskeletal, dermatology, immune	gwas	unsupported target	TRUE	FALSE	FALSE	FALSE	FALSE	FALSE	FALSE
CD86-D001932	0.484	CD86	D001932	Brain Neoplasms	Phase I		Phase I	TRUE	FALSE			FALSE		D009103	Multiple Sclerosis	OTG		Multiple sclerosis	https://genetics.opentargets.org/study/GCST001198	2011			0.0814858	0.64	1	0.64	1	GWAS		1.20992	oncology	both	unsupported target	TRUE	FALSE	FALSE	FALSE	FALSE	FALSE	FALSE
CD86-D002289	0.233	CD86	D002289	Carcinoma, Non-Small-Cell Lung	Phase I		Phase I	TRUE	FALSE			FALSE		D006402	Hematologic Diseases	OTG		Eosinophil percentage of white cells	https://genetics.opentargets.org/study/GCST90002382	2020			0.195833	0.8	1	0.8	1	GWAS	0.0214325		oncology	both	unsupported target	TRUE	FALSE	FALSE	FALSE	FALSE	FALSE	FALSE
CD86-D003093	0.234	CD86	D003093	Colitis, Ulcerative	Phase I		Phase I	TRUE	FALSE			FALSE		D006402	Hematologic Diseases	OTG		Eosinophil percentage of white cells	https://genetics.opentargets.org/study/GCST90002382	2020			0.195833	0.8	1	0.8	1	GWAS	0.0214325		digestive	both	unsupported target	TRUE	FALSE	FALSE	FALSE	FALSE	FALSE	FALSE
CD86-D003424	0.241	CD86	D003424	Crohn Disease	Phase I		Phase I	TRUE	FALSE			FALSE		D006402	Hematologic Diseases	OTG		Eosinophil percentage of white cells	https://genetics.opentargets.org/study/GCST90002382	2020			0.195833	0.8	1	0.8	1	GWAS	0.0214325		digestive	both	unsupported target	TRUE	FALSE	FALSE	FALSE	FALSE	FALSE	FALSE
CD86-D003922	0.651	CD86	D003922	Diabetes Mellitus, Type 1	Preclinical		Preclinical	FALSE				FALSE		D009103	Multiple Sclerosis	OTG		Multiple sclerosis	https://genetics.opentargets.org/study/GCST001198	2011			0.0814858	0.64	1	0.64	1	GWAS		1.20992	metabolic, endocrine, immune	both	unsupported target	TRUE	FALSE	FALSE	FALSE	FALSE	FALSE	FALSE
CD86-D005909	0.234	CD86	D005909	Glioblastoma	Phase I		Phase I	TRUE	FALSE			FALSE		D006402	Hematologic Diseases	OTG		Eosinophil percentage of white cells	https://genetics.opentargets.org/study/GCST90002382	2020			0.195833	0.8	1	0.8	1	GWAS	0.0214325		oncology	gwas	unsupported target	TRUE	FALSE	FALSE	FALSE	FALSE	FALSE	FALSE
CD86-D006086	0.386	CD86	D006086	Graft vs Host Disease		Phase II	Phase II	TRUE	TRUE			FALSE		D009103	Multiple Sclerosis	OTG		Multiple sclerosis	https://genetics.opentargets.org/study/GCST001198	2011			0.0814858	0.64	1	0.64	1	GWAS		1.20992	immune	gwas	unsupported target	TRUE	FALSE	FALSE	FALSE	FALSE	FALSE	FALSE
CD86-D007154	0.505	CD86	D007154	Immune System Diseases	Preclinical		Preclinical	FALSE				FALSE		D009103	Multiple Sclerosis	OTG		Multiple sclerosis	https://genetics.opentargets.org/study/GCST001198	2011			0.0814858	0.64	1	0.64	1	GWAS		1.20992	immune	gwas	unsupported target	TRUE	FALSE	FALSE	FALSE	FALSE	FALSE	FALSE
CD86-D008180	0.614	CD86	D008180	Lupus Erythematosus, Systemic	Phase I		Phase I	TRUE	FALSE			FALSE		D009103	Multiple Sclerosis	OTG		Multiple sclerosis	https://genetics.opentargets.org/study/GCST001198	2011			0.0814858	0.64	1	0.64	1	GWAS		1.20992	dermatology, immune	both	unsupported target	TRUE	FALSE	FALSE	FALSE	FALSE	FALSE	FALSE
CD86-D008223	0.538	CD86	D008223	Lymphoma	Preclinical		Preclinical	FALSE				FALSE		D006402	Hematologic Diseases	OTG		Eosinophil percentage of white cells	https://genetics.opentargets.org/study/GCST90002382	2020			0.195833	0.8	1	0.8	1	GWAS	0.0214325		oncology	gwas	unsupported target	TRUE	FALSE	FALSE	FALSE	FALSE	FALSE	FALSE
CD86-D008527	0.227	CD86	D008527	Medulloblastoma	Phase I		Phase I	TRUE	FALSE			FALSE		D006402	Hematologic Diseases	OTG		Eosinophil percentage of white cells	https://genetics.opentargets.org/study/GCST90002382	2020			0.195833	0.8	1	0.8	1	GWAS	0.0214325		oncology	gwas	unsupported target	TRUE	FALSE	FALSE	FALSE	FALSE	FALSE	FALSE
CD86-D009103	1	CD86	D009103	Multiple Sclerosis	Preclinical		Preclinical	FALSE				FALSE		D009103	Multiple Sclerosis	OTG		Multiple sclerosis	https://genetics.opentargets.org/study/GCST001198	2011			0.0814858	0.64	1	0.64	1	GWAS		1.20992	neurology, immune	both	genetically supported target	TRUE	FALSE	FALSE	FALSE	FALSE	FALSE	FALSE
CD86-D011565	0.241	CD86	D011565	Psoriasis	Phase I		Phase I	TRUE	FALSE			FALSE		D006402	Hematologic Diseases	OTG		Eosinophil percentage of white cells	https://genetics.opentargets.org/study/GCST90002382	2020			0.195833	0.8	1	0.8	1	GWAS	0.0214325		dermatology	both	unsupported target	TRUE	FALSE	FALSE	FALSE	FALSE	FALSE	FALSE
CD86-D012878	0.266	CD86	D012878	Skin Neoplasms	Phase I		Phase I	TRUE	FALSE			FALSE		D006402	Hematologic Diseases	OTG		Eosinophil percentage of white cells	https://genetics.opentargets.org/study/GCST90002382	2020			0.195833	0.8	1	0.8	1	GWAS	0.0214325		oncology	gwas	unsupported target	TRUE	FALSE	FALSE	FALSE	FALSE	FALSE	FALSE
CD86-D015212	0.248	CD86	D015212	Inflammatory Bowel Diseases	Preclinical		Preclinical	FALSE				FALSE		D006402	Hematologic Diseases	OTG		Eosinophil percentage of white cells	https://genetics.opentargets.org/study/GCST90002382	2020			0.195833	0.8	1	0.8	1	GWAS	0.0214325		digestive	both	unsupported target	TRUE	FALSE	FALSE	FALSE	FALSE	FALSE	FALSE
CD86-D015535	0.219	CD86	D015535	Arthritis, Psoriatic	Phase I		Phase I	TRUE	FALSE			FALSE		D006402	Hematologic Diseases	OTG		Eosinophil percentage of white cells	https://genetics.opentargets.org/study/GCST90002382	2020			0.195833	0.8	1	0.8	1	GWAS	0.0214325		musculoskeletal, dermatology	both	unsupported target	TRUE	FALSE	FALSE	FALSE	FALSE	FALSE	FALSE
CD8A-D001749	0.237	CD8A	D001749	Urinary Bladder Neoplasms	Phase I		Phase I	TRUE	FALSE			FALSE		D007153	Immunologic Deficiency Syndromes	OMIM		CD8 deficiency, familial, 608957 (3), Autosomal recessive	https://omim.org/entry/186910									OMIM			oncology	both	unsupported target	TRUE	FALSE	FALSE	FALSE	FALSE	FALSE	FALSE
CD8A-D001943	0.254	CD8A	D001943	Breast Neoplasms	Phase I		Phase I	TRUE	FALSE			FALSE		D007153	Immunologic Deficiency Syndromes	OMIM		CD8 deficiency, familial, 608957 (3), Autosomal recessive	https://omim.org/entry/186910									OMIM			oncology	both	unsupported target	TRUE	FALSE	FALSE	FALSE	FALSE	FALSE	FALSE
CD8A-D006086	0.441	CD8A	D006086	Graft vs Host Disease	Preclinical		Preclinical	FALSE				FALSE		D007153	Immunologic Deficiency Syndromes	OMIM		CD8 deficiency, familial, 608957 (3), Autosomal recessive	https://omim.org/entry/186910									OMIM			immune	gwas	unsupported target	TRUE	FALSE	FALSE	FALSE	FALSE	FALSE	FALSE
CD8A-D007239	0.343	CD8A	D007239	Infections		Preclinical	Preclinical					FALSE		D007153	Immunologic Deficiency Syndromes	OMIM		CD8 deficiency, familial, 608957 (3), Autosomal recessive	https://omim.org/entry/186910									OMIM			infection	both	unsupported target	TRUE	FALSE	FALSE	FALSE	FALSE	FALSE	FALSE
CD8A-D007680	0.247	CD8A	D007680	Kidney Neoplasms	Phase I		Phase I	TRUE	FALSE			FALSE		D007153	Immunologic Deficiency Syndromes	OMIM		CD8 deficiency, familial, 608957 (3), Autosomal recessive	https://omim.org/entry/186910									OMIM			oncology	both	unsupported target	TRUE	FALSE	FALSE	FALSE	FALSE	FALSE	FALSE
CD8A-D008113	0.249	CD8A	D008113	Liver Neoplasms	Phase II		Phase II	TRUE	TRUE	FALSE		FALSE		D007153	Immunologic Deficiency Syndromes	OMIM		CD8 deficiency, familial, 608957 (3), Autosomal recessive	https://omim.org/entry/186910									OMIM			oncology	gwas	unsupported target	TRUE	FALSE	FALSE	FALSE	FALSE	FALSE	FALSE
CD8A-D008228	0.5	CD8A	D008228	Lymphoma, Non-Hodgkin		Preclinical	Preclinical					FALSE		D007153	Immunologic Deficiency Syndromes	OMIM		CD8 deficiency, familial, 608957 (3), Autosomal recessive	https://omim.org/entry/186910									OMIM			oncology	both	unsupported target	TRUE	FALSE	FALSE	FALSE	FALSE	FALSE	FALSE
CD8A-D009101	0.461	CD8A	D009101	Multiple Myeloma		Preclinical	Preclinical					FALSE		D007153	Immunologic Deficiency Syndromes	OMIM		CD8 deficiency, familial, 608957 (3), Autosomal recessive	https://omim.org/entry/186910									OMIM			oncology	gwas	unsupported target	TRUE	FALSE	FALSE	FALSE	FALSE	FALSE	FALSE
CD8A-D009369	0.343	CD8A	D009369	Neoplasms		Preclinical	Preclinical					FALSE		D007153	Immunologic Deficiency Syndromes	OMIM		CD8 deficiency, familial, 608957 (3), Autosomal recessive	https://omim.org/entry/186910									OMIM			oncology	gwas	unsupported target	TRUE	FALSE	FALSE	FALSE	FALSE	FALSE	FALSE
CD8A-D011565	0.244	CD8A	D011565	Psoriasis	Preclinical		Preclinical	FALSE				FALSE		D007153	Immunologic Deficiency Syndromes	OMIM		CD8 deficiency, familial, 608957 (3), Autosomal recessive	https://omim.org/entry/186910									OMIM			dermatology	both	unsupported target	TRUE	FALSE	FALSE	FALSE	FALSE	FALSE	FALSE
CD8A-D014820	0.319	CD8A	D014820	Vitiligo	Preclinical		Preclinical	FALSE				FALSE		D013494	Supranuclear Palsy, Progressive	PICCOLO	Dendritic-MTB	progressive_supranuclear_palsy	https://www.ncbi.nlm.nih.gov/pubmed/21685912	2011	7.89e-07	0.987931						GWAS			dermatology	both	unsupported target	TRUE	FALSE	FALSE	FALSE	FALSE	FALSE	FALSE
CD8A-D015451	0.439	CD8A	D015451	Leukemia, Lymphocytic, Chronic, B-Cell		Preclinical	Preclinical					FALSE		D007153	Immunologic Deficiency Syndromes	OMIM		CD8 deficiency, familial, 608957 (3), Autosomal recessive	https://omim.org/entry/186910									OMIM			oncology	both	unsupported target	TRUE	FALSE	FALSE	FALSE	FALSE	FALSE	FALSE
CD8A-D050031	0.485	CD8A	D050031	Hashimoto Disease	Preclinical		Preclinical	FALSE				FALSE		D007153	Immunologic Deficiency Syndromes	OMIM		CD8 deficiency, familial, 608957 (3), Autosomal recessive	https://omim.org/entry/186910									OMIM			endocrine	gwas	unsupported target	TRUE	FALSE	FALSE	FALSE	FALSE	FALSE	FALSE
CD8A-D050197	0.251	CD8A	D050197	Atherosclerosis	Preclinical		Preclinical	FALSE				FALSE		D007153	Immunologic Deficiency Syndromes	OMIM		CD8 deficiency, familial, 608957 (3), Autosomal recessive	https://omim.org/entry/186910									OMIM			cardiovascular	both	unsupported target	TRUE	FALSE	FALSE	FALSE	FALSE	FALSE	FALSE
CD8A-D054198	0.451	CD8A	D054198	Precursor Cell Lymphoblastic Leukemia-Lymphoma		Preclinical	Preclinical					FALSE		D007153	Immunologic Deficiency Syndromes	OMIM		CD8 deficiency, familial, 608957 (3), Autosomal recessive	https://omim.org/entry/186910									OMIM			oncology	both	unsupported target	TRUE	FALSE	FALSE	FALSE	FALSE	FALSE	FALSE
CD9-D008545	0.218	CD9	D008545	Melanoma	Preclinical		Preclinical	FALSE				FALSE		D028361	Mitochondrial Diseases	OTG		Mitochondrial DNA copy number	https://genetics.opentargets.org/study/GCST90026371	2022			0.463942	0.65	1	0.65	1	GWAS	0.0197		oncology	both	unsupported target	TRUE	TRUE	FALSE	FALSE	FALSE	FALSE	FALSE
CD9-D009101	0.443	CD9	D009101	Multiple Myeloma	Preclinical		Preclinical	FALSE				FALSE		D001791	Blood Platelet Disorders	OTG		Mean platelet volume	https://genetics.opentargets.org/study/GCST001335	2011			0.43039	0.69	1	0.69	1	GWAS	0.01		oncology	gwas	unsupported target	TRUE	TRUE	FALSE	FALSE	FALSE	FALSE	FALSE
CD9-D009369	0.262	CD9	D009369	Neoplasms	Preclinical		Preclinical	FALSE				FALSE		D028361	Mitochondrial Diseases	OTG		Mitochondrial DNA copy number	https://genetics.opentargets.org/study/GCST90026371	2022			0.463942	0.65	1	0.65	1	GWAS	0.0197		oncology	gwas	unsupported target	TRUE	TRUE	FALSE	FALSE	FALSE	FALSE	FALSE
CD9-D015179	0.218	CD9	D015179	Colorectal Neoplasms	Preclinical		Preclinical	FALSE				FALSE		D028361	Mitochondrial Diseases	OTG		Mitochondrial DNA copy number	https://genetics.opentargets.org/study/GCST90026371	2022			0.463942	0.65	1	0.65	1	GWAS	0.0197		oncology	both	unsupported target	TRUE	TRUE	FALSE	FALSE	FALSE	FALSE	FALSE
CD9-D016393	0.428	CD9	D016393	Lymphoma, B-Cell	Preclinical		Preclinical	FALSE				FALSE		D001791	Blood Platelet Disorders	OTG		Mean platelet volume	https://genetics.opentargets.org/study/GCST001335	2011			0.43039	0.69	1	0.69	1	GWAS	0.01		oncology	both	unsupported target	TRUE	TRUE	FALSE	FALSE	FALSE	FALSE	FALSE
CD9-D054198	0.406	CD9	D054198	Precursor Cell Lymphoblastic Leukemia-Lymphoma	Preclinical		Preclinical	FALSE				FALSE		D001791	Blood Platelet Disorders	OTG		Mean platelet volume	https://genetics.opentargets.org/study/GCST001335	2011			0.43039	0.69	1	0.69	1	GWAS	0.01		oncology	both	unsupported target	TRUE	TRUE	FALSE	FALSE	FALSE	FALSE	FALSE
CD93-D009369	0.227	CD93	D009369	Neoplasms		Preclinical	Preclinical					FALSE		D054556	Venous Thromboembolism	OTG		Venous thromboembolism	https://genetics.opentargets.org/study/GCST003377	2016			0.926404	0.69	1	0.69	1	GWAS		2.18	oncology	gwas	unsupported target	TRUE	FALSE	FALSE	FALSE	FALSE	FALSE	FALSE
CD96-D009369	0.333	CD96	D009369	Neoplasms		Phase I	Phase I	TRUE				FALSE		D000015	Abnormalities, Multiple	OMIM		C syndrome, 211750 (3), Autosomal dominant	https://omim.org/entry/606037									OMIM			oncology	gwas	unsupported target	TRUE	FALSE	FALSE	FALSE	FALSE	FALSE	FALSE
CD99-D001932	0	CD99	D001932	Brain Neoplasms		Preclinical	Preclinical					FALSE																			oncology	both	unsupported target	TRUE	FALSE	FALSE	FALSE	FALSE	FALSE	FALSE
CD99-D005909	0	CD99	D005909	Glioblastoma		Preclinical	Preclinical					FALSE																			oncology	gwas	unsupported target	TRUE	FALSE	FALSE	FALSE	FALSE	FALSE	FALSE
CD99-D008113	0	CD99	D008113	Liver Neoplasms		Preclinical	Preclinical					FALSE																			oncology	gwas	unsupported target	TRUE	FALSE	FALSE	FALSE	FALSE	FALSE	FALSE
CD99-D008527	0	CD99	D008527	Medulloblastoma		Preclinical	Preclinical					FALSE																			oncology	gwas	unsupported target	TRUE	FALSE	FALSE	FALSE	FALSE	FALSE	FALSE
CD99-D012512	0	CD99	D012512	Sarcoma, Ewing		Preclinical	Preclinical					FALSE																			oncology	both	unsupported target	TRUE	FALSE	FALSE	FALSE	FALSE	FALSE	FALSE
CD99-D054198	0	CD99	D054198	Precursor Cell Lymphoblastic Leukemia-Lymphoma		Preclinical	Preclinical					FALSE																			oncology	both	unsupported target	TRUE	FALSE	FALSE	FALSE	FALSE	FALSE	FALSE
CDA-D009369	0.336	CDA	D009369	Neoplasms	Preclinical		Preclinical	FALSE				FALSE		D006402	Hematologic Diseases	OTG		Basophil count	https://genetics.opentargets.org/study/GCST90002292	2020			0.294457	0.68	1	0.68	1	GWAS	0.012461		oncology	gwas	unsupported target	TRUE	TRUE	FALSE	FALSE	FALSE	FALSE	FALSE
CDC25A-D009369	0.349	CDC25A	D009369	Neoplasms	Preclinical		Preclinical	FALSE				FALSE		D002318	Cardiovascular Diseases	OTG		Cardiovascular disease	https://genetics.opentargets.org/study/GCST90038595	2021			0.692131	0.55	1	0.55	1	GWAS		1.00793	oncology	gwas	unsupported target	FALSE	TRUE	FALSE	FALSE	FALSE	FALSE	FALSE
CDC25B-D009369	0.333	CDC25B	D009369	Neoplasms	Preclinical		Preclinical	FALSE				FALSE		D007960	Leukocyte Disorders	OTG		Basophil percentage of granulocytes	https://genetics.opentargets.org/study/GCST004634	2016				0.56	1	0.56	1	GWAS	0.0208577		oncology	gwas	unsupported target	FALSE	TRUE	FALSE	FALSE	FALSE	FALSE	FALSE
CDC25C-D009369	0.035	CDC25C	D009369	Neoplasms	Preclinical		Preclinical	FALSE				FALSE		D040641	Quantitative Trait Loci	OTG		Insulin-like growth factor 1 levels	https://genetics.opentargets.org/study/GCST90019511	2021			0.268676	0.68	1	0.68	1	GWAS	0.0256		oncology	gwas	unsupported target	FALSE	TRUE	FALSE	FALSE	FALSE	FALSE	FALSE
CDC42-D001943	0.408	CDC42	D001943	Breast Neoplasms		Preclinical	Preclinical					FALSE		D007889	Leiomyoma	OTG		Uterine fibroids	https://genetics.opentargets.org/study/GCST008423	2019			0.161562	0.52	1	0.52	1	GWAS		1.16	oncology	both	unsupported target	TRUE	TRUE	FALSE	FALSE	FALSE	FALSE	FALSE
CDC7-D001943	0.251	CDC7	D001943	Breast Neoplasms	Preclinical		Preclinical	FALSE				TRUE		D006402	Hematologic Diseases	OTG		Eosinophil percentage of white cells	https://genetics.opentargets.org/study/GCST004600	2016			0.219196	0.86	1	0.86	1	GWAS	0.0247797		oncology	both	unsupported target	FALSE	TRUE	FALSE	FALSE	FALSE	FALSE	TRUE
CDC7-D002289	0.773	CDC7	D002289	Carcinoma, Non-Small-Cell Lung	Phase II		Phase II	TRUE	TRUE	FALSE		TRUE		D001249	Asthma	OTG		Lung function (FEV1/FVC) [conditioned on rs12140637]	https://genetics.opentargets.org/study/GCST004185_3	2017			0.14619	0.66	1	0.66	1	GWAS	0.048		oncology	both	unsupported target	FALSE	TRUE	FALSE	FALSE	FALSE	FALSE	TRUE
CDC7-D004938	0.234	CDC7	D004938	Esophageal Neoplasms	Phase II		Phase II	TRUE	TRUE	FALSE		TRUE		D006402	Hematologic Diseases	OTG		Eosinophil percentage of white cells	https://genetics.opentargets.org/study/GCST004600	2016			0.219196	0.86	1	0.86	1	GWAS	0.0247797		oncology	both	unsupported target	FALSE	TRUE	FALSE	FALSE	FALSE	FALSE	TRUE
CDC7-D008175	0.644	CDC7	D008175	Lung Neoplasms	Preclinical		Preclinical	FALSE				TRUE		D001249	Asthma	OTG		Lung function (FEV1/FVC) [conditioned on rs12140637]	https://genetics.opentargets.org/study/GCST004185_3	2017			0.14619	0.66	1	0.66	1	GWAS	0.048		oncology	both	unsupported target	FALSE	TRUE	FALSE	FALSE	FALSE	FALSE	TRUE
CDC7-D008545	0.254	CDC7	D008545	Melanoma	Preclinical		Preclinical	FALSE				TRUE		D006402	Hematologic Diseases	OTG		Eosinophil percentage of white cells	https://genetics.opentargets.org/study/GCST004600	2016			0.219196	0.86	1	0.86	1	GWAS	0.0247797		oncology	both	unsupported target	FALSE	TRUE	FALSE	FALSE	FALSE	FALSE	TRUE
CDC7-D009190	0.551	CDC7	D009190	Myelodysplastic Syndromes	Preclinical		Preclinical	FALSE				TRUE		D006402	Hematologic Diseases	OTG		Eosinophil percentage of white cells	https://genetics.opentargets.org/study/GCST004600	2016			0.219196	0.86	1	0.86	1	GWAS	0.0247797		hematology	omim/tcga	unsupported target	FALSE	TRUE	FALSE	FALSE	FALSE	FALSE	TRUE
CDC7-D009369	0.336	CDC7	D009369	Neoplasms		Phase I	Phase I	TRUE				TRUE		D006402	Hematologic Diseases	OTG		Eosinophil percentage of white cells	https://genetics.opentargets.org/study/GCST004600	2016			0.219196	0.86	1	0.86	1	GWAS	0.0247797		oncology	gwas	unsupported target	FALSE	TRUE	FALSE	FALSE	FALSE	FALSE	TRUE
CDC7-D010051	0.555	CDC7	D010051	Ovarian Neoplasms		Preclinical	Preclinical					TRUE		D003924	Diabetes Mellitus, Type 2	OTG		Type 2 diabetes	https://genetics.opentargets.org/study/GCST010557	2020			0.779958	0.63	1	0.63	1	GWAS	0.0295		oncology	gwas	unsupported target	FALSE	TRUE	FALSE	FALSE	FALSE	FALSE	TRUE
CDC7-D010190	0.555	CDC7	D010190	Pancreatic Neoplasms		Preclinical	Preclinical					TRUE		D003924	Diabetes Mellitus, Type 2	OTG		Type 2 diabetes	https://genetics.opentargets.org/study/GCST010557	2020			0.779958	0.63	1	0.63	1	GWAS	0.0295		oncology	gwas	unsupported target	FALSE	TRUE	FALSE	FALSE	FALSE	FALSE	TRUE
CDC7-D013964	0.552	CDC7	D013964	Thyroid Neoplasms	Preclinical		Preclinical	FALSE				TRUE		D003924	Diabetes Mellitus, Type 2	OTG		Type 2 diabetes	https://genetics.opentargets.org/study/GCST010557	2020			0.779958	0.63	1	0.63	1	GWAS	0.0295		oncology	both	unsupported target	FALSE	TRUE	FALSE	FALSE	FALSE	FALSE	TRUE
CDC7-D015179	0.254	CDC7	D015179	Colorectal Neoplasms	Phase II		Phase II	TRUE	TRUE	FALSE		TRUE		D006402	Hematologic Diseases	OTG		Eosinophil percentage of white cells	https://genetics.opentargets.org/study/GCST004600	2016			0.219196	0.86	1	0.86	1	GWAS	0.0247797		oncology	both	unsupported target	FALSE	TRUE	FALSE	FALSE	FALSE	FALSE	TRUE
CDC7-D015464	0.496	CDC7	D015464	Leukemia, Myelogenous, Chronic, BCR-ABL Positive		Preclinical	Preclinical					TRUE		D006402	Hematologic Diseases	OTG		Eosinophil percentage of white cells	https://genetics.opentargets.org/study/GCST004600	2016			0.219196	0.86	1	0.86	1	GWAS	0.0247797		oncology	both	unsupported target	FALSE	TRUE	FALSE	FALSE	FALSE	FALSE	TRUE
CDC7-D015470	0.241	CDC7	D015470	Leukemia, Myeloid, Acute		Preclinical	Preclinical					TRUE		D006402	Hematologic Diseases	OTG		Eosinophil percentage of white cells	https://genetics.opentargets.org/study/GCST004600	2016			0.219196	0.86	1	0.86	1	GWAS	0.0247797		oncology	both	unsupported target	FALSE	TRUE	FALSE	FALSE	FALSE	FALSE	TRUE
CDC7-D019337	0.509	CDC7	D019337	Hematologic Neoplasms		Preclinical	Preclinical					TRUE		D006402	Hematologic Diseases	OTG		Eosinophil percentage of white cells	https://genetics.opentargets.org/study/GCST004600	2016			0.219196	0.86	1	0.86	1	GWAS	0.0247797		oncology	gwas	unsupported target	FALSE	TRUE	FALSE	FALSE	FALSE	FALSE	TRUE
CDC7-D054198	0.702	CDC7	D054198	Precursor Cell Lymphoblastic Leukemia-Lymphoma		Preclinical	Preclinical					TRUE		D008232	Lymphoproliferative Disorders	OTG		Monocyte count	https://genetics.opentargets.org/study/GCST90025950	2021			0.356308	0.77	1	0.77	1	GWAS	0.0190051		oncology	both	unsupported target	FALSE	TRUE	FALSE	FALSE	FALSE	FALSE	TRUE
CDCP1-D001943	0.214	CDCP1	D001943	Breast Neoplasms		Preclinical	Preclinical					FALSE		D008268	Macular Degeneration	OTG		Macular thickness	https://genetics.opentargets.org/study/GCST006976	2018			0.0674675	0.82	1	0.82	1	GWAS			oncology	both	unsupported target	TRUE	FALSE	FALSE	FALSE	FALSE	FALSE	FALSE
CDCP1-D008175	0.215	CDCP1	D008175	Lung Neoplasms		Preclinical	Preclinical					FALSE		D008268	Macular Degeneration	OTG		Macular thickness	https://genetics.opentargets.org/study/GCST006976	2018			0.0674675	0.82	1	0.82	1	GWAS			oncology	both	unsupported target	TRUE	FALSE	FALSE	FALSE	FALSE	FALSE	FALSE
CDCP1-D009369	0.258	CDCP1	D009369	Neoplasms		Preclinical	Preclinical					FALSE		D008268	Macular Degeneration	OTG		Macular thickness	https://genetics.opentargets.org/study/GCST006976	2018			0.0674675	0.82	1	0.82	1	GWAS			oncology	gwas	unsupported target	TRUE	FALSE	FALSE	FALSE	FALSE	FALSE	FALSE
CDCP1-D010051	0.208	CDCP1	D010051	Ovarian Neoplasms		Preclinical	Preclinical					FALSE		D008268	Macular Degeneration	OTG		Macular thickness	https://genetics.opentargets.org/study/GCST006976	2018			0.0674675	0.82	1	0.82	1	GWAS			oncology	gwas	unsupported target	TRUE	FALSE	FALSE	FALSE	FALSE	FALSE	FALSE
CDCP1-D010190	0.208	CDCP1	D010190	Pancreatic Neoplasms		Preclinical	Preclinical					FALSE		D008268	Macular Degeneration	OTG		Macular thickness	https://genetics.opentargets.org/study/GCST006976	2018			0.0674675	0.82	1	0.82	1	GWAS			oncology	gwas	unsupported target	TRUE	FALSE	FALSE	FALSE	FALSE	FALSE	FALSE
CDCP1-D011471	0.208	CDCP1	D011471	Prostatic Neoplasms	Preclinical		Preclinical	FALSE				FALSE		D008268	Macular Degeneration	OTG		Macular thickness	https://genetics.opentargets.org/study/GCST006976	2018			0.0674675	0.82	1	0.82	1	GWAS			oncology	both	unsupported target	TRUE	FALSE	FALSE	FALSE	FALSE	FALSE	FALSE
CDH1-D001327	0.268	CDH1	D001327	Autoimmune Diseases	Preclinical		Preclinical	FALSE				FALSE		D003920	Diabetes Mellitus	OTG		Glycated hemoglobin levels	https://genetics.opentargets.org/study/GCST90002244	2021			0.283683	0.59	1	0.59	1	GWAS	0.0083		immune	both	unsupported target	TRUE	TRUE	FALSE	FALSE	FALSE	FALSE	FALSE
CDH1-D001749	0.554	CDH1	D001749	Urinary Bladder Neoplasms	Preclinical		Preclinical	FALSE				FALSE		D015179	Colorectal Neoplasms	OTG		Colorectal cancer	https://genetics.opentargets.org/study/GCST000270	2008			0.285881	0.59	1	0.59	1	GWAS		1.1	oncology	both	unsupported target	TRUE	TRUE	FALSE	FALSE	FALSE	FALSE	FALSE
CDH1-D001943	0.591	CDH1	D001943	Breast Neoplasms	Preclinical		Preclinical	FALSE				FALSE		D015179	Colorectal Neoplasms	OTG		Colorectal cancer	https://genetics.opentargets.org/study/GCST000270	2008			0.285881	0.59	1	0.59	1	GWAS		1.1	oncology	both	unsupported target	TRUE	TRUE	FALSE	FALSE	FALSE	FALSE	FALSE
CDH1-D005770	0.86	CDH1	D005770	Gastrointestinal Neoplasms	Preclinical		Preclinical	FALSE				FALSE		D015179	Colorectal Neoplasms	OTG		Colorectal cancer	https://genetics.opentargets.org/study/GCST000270	2008			0.285881	0.59	1	0.59	1	GWAS		1.1	oncology	both	genetically supported target	TRUE	TRUE	FALSE	FALSE	FALSE	FALSE	FALSE
CDH1-D008175	0.593	CDH1	D008175	Lung Neoplasms	Preclinical		Preclinical	FALSE				FALSE		D015179	Colorectal Neoplasms	OTG		Colorectal cancer	https://genetics.opentargets.org/study/GCST000270	2008			0.285881	0.59	1	0.59	1	GWAS		1.1	oncology	both	unsupported target	TRUE	TRUE	FALSE	FALSE	FALSE	FALSE	FALSE
CDH1-D009101	0.535	CDH1	D009101	Multiple Myeloma	Preclinical		Preclinical	FALSE				FALSE		D008545	Melanoma	OTG		Cutaneous malignant melanoma	https://genetics.opentargets.org/study/GCST010304	2020			0.295327	0.64	1	0.64	1	GWAS		1.08003	oncology	gwas	unsupported target	TRUE	TRUE	FALSE	FALSE	FALSE	FALSE	FALSE
CDH1-D009190	0.485	CDH1	D009190	Myelodysplastic Syndromes		Preclinical	Preclinical					FALSE		D000740	Anemia	OTG		Mean corpuscular volume	https://genetics.opentargets.org/study/GCST004602	2016			0.293612	0.54	1	0.54	1	GWAS	0.0263422		hematology	omim/tcga	unsupported target	TRUE	TRUE	FALSE	FALSE	FALSE	FALSE	FALSE
CDH1-D009369	0.52	CDH1	D009369	Neoplasms		Preclinical	Preclinical					FALSE		D015179	Colorectal Neoplasms	OTG		Colorectal cancer	https://genetics.opentargets.org/study/GCST000270	2008			0.285881	0.59	1	0.59	1	GWAS		1.1	oncology	gwas	unsupported target	TRUE	TRUE	FALSE	FALSE	FALSE	FALSE	FALSE
CDH1-D010190	0.774	CDH1	D010190	Pancreatic Neoplasms	Preclinical		Preclinical	FALSE				FALSE		D015179	Colorectal Neoplasms	OTG		Colorectal cancer	https://genetics.opentargets.org/study/GCST000270	2008			0.285881	0.59	1	0.59	1	GWAS		1.1	oncology	gwas	unsupported target	TRUE	TRUE	FALSE	FALSE	FALSE	FALSE	FALSE
CDH1-D011471	0.573	CDH1	D011471	Prostatic Neoplasms	Preclinical		Preclinical	FALSE				FALSE		D015179	Colorectal Neoplasms	OTG		Colorectal cancer	https://genetics.opentargets.org/study/GCST000270	2008			0.285881	0.59	1	0.59	1	GWAS		1.1	oncology	both	unsupported target	TRUE	TRUE	FALSE	FALSE	FALSE	FALSE	FALSE
CDH1-D015470	0.532	CDH1	D015470	Leukemia, Myeloid, Acute		Preclinical	Preclinical					FALSE		D008545	Melanoma	OTG		Cutaneous malignant melanoma	https://genetics.opentargets.org/study/GCST010304	2020			0.295327	0.64	1	0.64	1	GWAS		1.08003	oncology	both	unsupported target	TRUE	TRUE	FALSE	FALSE	FALSE	FALSE	FALSE
CDH1-D019337	0.563	CDH1	D019337	Hematologic Neoplasms	Preclinical		Preclinical	FALSE				FALSE		D015179	Colorectal Neoplasms	OTG		Colorectal cancer	https://genetics.opentargets.org/study/GCST000270	2008			0.285881	0.59	1	0.59	1	GWAS		1.1	oncology	gwas	unsupported target	TRUE	TRUE	FALSE	FALSE	FALSE	FALSE	FALSE
CDH11-D001172	0.388	CDH11	D001172	Arthritis, Rheumatoid	Phase II		Phase II	TRUE	TRUE	FALSE		FALSE		D001848	Bone Diseases, Developmental	OMIM		Elsahy-Waters syndrome, 211380 (3), Autosomal recessive	https://omim.org/entry/600023									OMIM			musculoskeletal, dermatology, immune	gwas	unsupported target	TRUE	FALSE	FALSE	FALSE	FALSE	FALSE	FALSE
CDH11-D001943	0.222	CDH11	D001943	Breast Neoplasms		Preclinical	Preclinical					FALSE		D006973	Hypertension	OTG		Pulse pressure	https://genetics.opentargets.org/study/GCST004278	2017			0.515126	1	1	1	1	GWAS	0.1827		oncology	both	unsupported target	TRUE	FALSE	FALSE	FALSE	FALSE	FALSE	FALSE
CDH11-D009369	0.273	CDH11	D009369	Neoplasms	Preclinical		Preclinical	FALSE				FALSE		D006973	Hypertension	OTG		Pulse pressure	https://genetics.opentargets.org/study/GCST004278	2017			0.515126	1	1	1	1	GWAS	0.1827		oncology	gwas	unsupported target	TRUE	FALSE	FALSE	FALSE	FALSE	FALSE	FALSE
CDH11-D010024	0.737	CDH11	D010024	Osteoporosis	Preclinical		Preclinical	FALSE				FALSE		D001848	Bone Diseases, Developmental	OMIM		Elsahy-Waters syndrome, 211380 (3), Autosomal recessive	https://omim.org/entry/600023									OMIM			musculoskeletal, metabolic	both	unsupported target	TRUE	FALSE	FALSE	FALSE	FALSE	FALSE	FALSE
CDH11-D010190	0.214	CDH11	D010190	Pancreatic Neoplasms		Preclinical	Preclinical					FALSE		D006973	Hypertension	OTG		Pulse pressure	https://genetics.opentargets.org/study/GCST004278	2017			0.515126	1	1	1	1	GWAS	0.1827		oncology	gwas	unsupported target	TRUE	FALSE	FALSE	FALSE	FALSE	FALSE	FALSE
CDH11-D012595	0.213	CDH11	D012595	Scleroderma, Systemic	Phase II		Phase II	TRUE	TRUE	FALSE		FALSE		D006973	Hypertension	OTG		Pulse pressure	https://genetics.opentargets.org/study/GCST004278	2017			0.515126	1	1	1	1	GWAS	0.1827		dermatology	gwas	unsupported target	TRUE	FALSE	FALSE	FALSE	FALSE	FALSE	FALSE
CDH11-D045743	0.196	CDH11	D045743	Scleroderma, Diffuse	Phase II		Phase II	TRUE	TRUE	FALSE		FALSE		D006973	Hypertension	OTG		Pulse pressure	https://genetics.opentargets.org/study/GCST004278	2017			0.515126	1	1	1	1	GWAS	0.1827		dermatology	gwas	unsupported target	TRUE	FALSE	FALSE	FALSE	FALSE	FALSE	FALSE
CDH11-D045745	0.211	CDH11	D045745	Scleroderma, Limited	Phase II		Phase II	TRUE	TRUE	FALSE		FALSE		D006973	Hypertension	OTG		Pulse pressure	https://genetics.opentargets.org/study/GCST004278	2017			0.515126	1	1	1	1	GWAS	0.1827		dermatology	gwas	unsupported target	TRUE	FALSE	FALSE	FALSE	FALSE	FALSE	FALSE
CDH11-D054990	0.207	CDH11	D054990	Idiopathic Pulmonary Fibrosis	Phase II		Phase II	TRUE	TRUE	FALSE		FALSE		D006973	Hypertension	OTG		Pulse pressure	https://genetics.opentargets.org/study/GCST004278	2017			0.515126	1	1	1	1	GWAS	0.1827		respiratory	both	unsupported target	TRUE	FALSE	FALSE	FALSE	FALSE	FALSE	FALSE
CDH17-D001650	0.205	CDH17	D001650	Bile Duct Neoplasms	Preclinical		Preclinical	FALSE				FALSE		D006973	Hypertension	OTG		Pulse pressure	https://genetics.opentargets.org/study/GCST004387	2017			0.00123265	0.67	1	0.67	1	GWAS	1.0218		oncology	both	unsupported target	TRUE	FALSE	FALSE	FALSE	FALSE	FALSE	FALSE
CDH17-D005770	0.228	CDH17	D005770	Gastrointestinal Neoplasms		Phase II	Phase II	TRUE	TRUE			FALSE		D006973	Hypertension	OTG		Pulse pressure	https://genetics.opentargets.org/study/GCST004387	2017			0.00123265	0.67	1	0.67	1	GWAS	1.0218		oncology	both	unsupported target	TRUE	FALSE	FALSE	FALSE	FALSE	FALSE	FALSE
CDH17-D008113	0.218	CDH17	D008113	Liver Neoplasms	Preclinical		Preclinical	FALSE				FALSE		D006973	Hypertension	OTG		Pulse pressure	https://genetics.opentargets.org/study/GCST004387	2017			0.00123265	0.67	1	0.67	1	GWAS	1.0218		oncology	gwas	unsupported target	TRUE	FALSE	FALSE	FALSE	FALSE	FALSE	FALSE
CDH17-D008175	0.223	CDH17	D008175	Lung Neoplasms		Preclinical	Preclinical					FALSE		D006973	Hypertension	OTG		Pulse pressure	https://genetics.opentargets.org/study/GCST004387	2017			0.00123265	0.67	1	0.67	1	GWAS	1.0218		oncology	both	unsupported target	TRUE	FALSE	FALSE	FALSE	FALSE	FALSE	FALSE
CDH17-D009369	0.273	CDH17	D009369	Neoplasms	Preclinical		Preclinical	FALSE				FALSE		D006973	Hypertension	OTG		Pulse pressure	https://genetics.opentargets.org/study/GCST004387	2017			0.00123265	0.67	1	0.67	1	GWAS	1.0218		oncology	gwas	unsupported target	TRUE	FALSE	FALSE	FALSE	FALSE	FALSE	FALSE
CDH17-D010190	0.214	CDH17	D010190	Pancreatic Neoplasms		Preclinical	Preclinical					FALSE		D006973	Hypertension	OTG		Pulse pressure	https://genetics.opentargets.org/study/GCST004387	2017			0.00123265	0.67	1	0.67	1	GWAS	1.0218		oncology	gwas	unsupported target	TRUE	FALSE	FALSE	FALSE	FALSE	FALSE	FALSE
CDH17-D013274	0.214	CDH17	D013274	Stomach Neoplasms		Preclinical	Preclinical					FALSE		D006973	Hypertension	OTG		Pulse pressure	https://genetics.opentargets.org/study/GCST004387	2017			0.00123265	0.67	1	0.67	1	GWAS	1.0218		oncology	both	unsupported target	TRUE	FALSE	FALSE	FALSE	FALSE	FALSE	FALSE
CDH17-D015179	0.224	CDH17	D015179	Colorectal Neoplasms		Preclinical	Preclinical					FALSE		D006973	Hypertension	OTG		Pulse pressure	https://genetics.opentargets.org/study/GCST004387	2017			0.00123265	0.67	1	0.67	1	GWAS	1.0218		oncology	both	unsupported target	TRUE	FALSE	FALSE	FALSE	FALSE	FALSE	FALSE
CDH17-D016657	0.47	CDH17	D016657	Cerebral Amyloid Angiopathy		Preclinical	Preclinical					FALSE		D006973	Hypertension	OTG		Pulse pressure	https://genetics.opentargets.org/study/GCST004387	2017			0.00123265	0.67	1	0.67	1	GWAS	1.0218		neurology, cardiovascular, metabolic	both	unsupported target	TRUE	FALSE	FALSE	FALSE	FALSE	FALSE	FALSE
CDH2-D009369	0.28	CDH2	D009369	Neoplasms	Preclinical		Preclinical	FALSE				FALSE		D012164	Retinal Diseases	OTG		Optic disc size	https://genetics.opentargets.org/study/GCST009462	2019			0.27356	1	1	1	1	GWAS	0.01		oncology	gwas	unsupported target	TRUE	FALSE	FALSE	FALSE	FALSE	FALSE	FALSE
CDH3-D002289	0.218	CDH3	D002289	Carcinoma, Non-Small-Cell Lung	Phase II		Phase II	TRUE	TRUE	FALSE		FALSE		D003920	Diabetes Mellitus	OTG		Glycated hemoglobin levels	https://genetics.opentargets.org/study/GCST90019509	2021			0.76733	0.65	1	0.65	1	GWAS	0.0241		oncology	both	unsupported target	TRUE	FALSE	FALSE	FALSE	FALSE	FALSE	FALSE
CDH3-D009369	0.294	CDH3	D009369	Neoplasms		Phase I	Phase I	TRUE				FALSE		D003920	Diabetes Mellitus	OTG		Glycated hemoglobin levels	https://genetics.opentargets.org/study/GCST90019509	2021			0.76733	0.65	1	0.65	1	GWAS	0.0241		oncology	gwas	unsupported target	TRUE	FALSE	FALSE	FALSE	FALSE	FALSE	FALSE
CDH3-D010190	0.582	CDH3	D010190	Pancreatic Neoplasms	Phase II		Phase II	TRUE	TRUE	FALSE		FALSE		D003920	Diabetes Mellitus	OTG		Glycated hemoglobin levels	https://genetics.opentargets.org/study/GCST90019509	2021			0.76733	0.65	1	0.65	1	GWAS	0.0241		oncology	gwas	unsupported target	TRUE	FALSE	FALSE	FALSE	FALSE	FALSE	FALSE
CDH5-D000086382	0	CDH5	D000086382	COVID-19		Phase II	Phase II	TRUE	TRUE			FALSE		D001249	Asthma	OTG		Lung function (FEV1/FVC)	https://genetics.opentargets.org/study/GCST007080	2018			0.146201	0.59	1	0.59	1	GWAS			infection, respiratory	gwas	unsupported target	TRUE	FALSE	FALSE	FALSE	FALSE	FALSE	FALSE
CDH5-D001932	0.214	CDH5	D001932	Brain Neoplasms	Preclinical		Preclinical	FALSE				TRUE		D001249	Asthma	OTG		Lung function (FEV1/FVC)	https://genetics.opentargets.org/study/GCST007080	2018			0.146201	0.59	1	0.59	1	GWAS			oncology	both	unsupported target	TRUE	FALSE	FALSE	FALSE	FALSE	FALSE	FALSE
CDH5-D002289	0.773	CDH5	D002289	Carcinoma, Non-Small-Cell Lung	Phase II		Phase II	TRUE	TRUE	FALSE		TRUE		D001249	Asthma	OTG		Lung function (FEV1/FVC)	https://genetics.opentargets.org/study/GCST007080	2018			0.146201	0.59	1	0.59	1	GWAS			oncology	both	unsupported target	TRUE	FALSE	FALSE	FALSE	FALSE	FALSE	FALSE
CDH5-D002583	0.207	CDH5	D002583	Uterine Cervical Neoplasms	Phase I		Phase I	TRUE	FALSE			TRUE		D001249	Asthma	OTG		Lung function (FEV1/FVC)	https://genetics.opentargets.org/study/GCST007080	2018			0.146201	0.59	1	0.59	1	GWAS			oncology	gwas	unsupported target	TRUE	FALSE	FALSE	FALSE	FALSE	FALSE	FALSE
CDH5-D003930	0.217	CDH5	D003930	Diabetic Retinopathy	Preclinical		Preclinical	FALSE				TRUE		D001249	Asthma	OTG		Lung function (FEV1/FVC)	https://genetics.opentargets.org/study/GCST007080	2018			0.146201	0.59	1	0.59	1	GWAS			ophthalmology, cardiovascular, endocrine	gwas	unsupported target	TRUE	FALSE	FALSE	FALSE	FALSE	FALSE	FALSE
CDH5-D004487	0.405	CDH5	D004487	Edema	Preclinical		Preclinical	FALSE				FALSE		D045262	Reticulocytosis	OTG		High light scatter reticulocyte count	https://genetics.opentargets.org/study/GCST90025970	2021			0.349286	0.78	1	0.78	1	GWAS	0.0129225		signs/symptoms	omim/tcga	unsupported target	TRUE	FALSE	FALSE	FALSE	FALSE	FALSE	FALSE
CDH5-D005354	0.203	CDH5	D005354	Fibrosarcoma	Phase I		Phase I	TRUE	FALSE			TRUE		D001249	Asthma	OTG		Lung function (FEV1/FVC)	https://genetics.opentargets.org/study/GCST007080	2018			0.146201	0.59	1	0.59	1	GWAS			oncology	both	unsupported target	TRUE	FALSE	FALSE	FALSE	FALSE	FALSE	FALSE
CDH5-D005909	0.205	CDH5	D005909	Glioblastoma	Preclinical		Preclinical	FALSE				TRUE		D001249	Asthma	OTG		Lung function (FEV1/FVC)	https://genetics.opentargets.org/study/GCST007080	2018			0.146201	0.59	1	0.59	1	GWAS			oncology	gwas	unsupported target	TRUE	FALSE	FALSE	FALSE	FALSE	FALSE	FALSE
CDH5-D006258	0.217	CDH5	D006258	Head and Neck Neoplasms	Phase I		Phase I	TRUE	FALSE			TRUE		D001249	Asthma	OTG		Lung function (FEV1/FVC)	https://genetics.opentargets.org/study/GCST007080	2018			0.146201	0.59	1	0.59	1	GWAS			oncology	both	unsupported target	TRUE	FALSE	FALSE	FALSE	FALSE	FALSE	FALSE
CDH5-D007022	0.213	CDH5	D007022	Hypotension		Phase II	Phase II	TRUE	TRUE			FALSE		D001249	Asthma	OTG		Lung function (FEV1/FVC)	https://genetics.opentargets.org/study/GCST007080	2018			0.146201	0.59	1	0.59	1	GWAS			cardiovascular	omim/tcga	unsupported target	TRUE	FALSE	FALSE	FALSE	FALSE	FALSE	FALSE
CDH5-D007249	0.331	CDH5	D007249	Inflammation	Preclinical		Preclinical	FALSE				FALSE		D045262	Reticulocytosis	OTG		High light scatter reticulocyte count	https://genetics.opentargets.org/study/GCST90025970	2021			0.349286	0.78	1	0.78	1	GWAS	0.0129225		signs/symptoms	gwas	unsupported target	TRUE	FALSE	FALSE	FALSE	FALSE	FALSE	FALSE
CDH5-D007680	0.211	CDH5	D007680	Kidney Neoplasms	Phase I		Phase I	TRUE	FALSE			TRUE		D001249	Asthma	OTG		Lung function (FEV1/FVC)	https://genetics.opentargets.org/study/GCST007080	2018			0.146201	0.59	1	0.59	1	GWAS			oncology	both	unsupported target	TRUE	FALSE	FALSE	FALSE	FALSE	FALSE	FALSE
CDH5-D008527	0.2	CDH5	D008527	Medulloblastoma	Preclinical		Preclinical	FALSE				TRUE		D001249	Asthma	OTG		Lung function (FEV1/FVC)	https://genetics.opentargets.org/study/GCST007080	2018			0.146201	0.59	1	0.59	1	GWAS			oncology	gwas	unsupported target	TRUE	FALSE	FALSE	FALSE	FALSE	FALSE	FALSE
CDH5-D008545	0.217	CDH5	D008545	Melanoma		Phase I	Phase I	TRUE				TRUE		D001249	Asthma	OTG		Lung function (FEV1/FVC)	https://genetics.opentargets.org/study/GCST007080	2018			0.146201	0.59	1	0.59	1	GWAS			oncology	both	unsupported target	TRUE	FALSE	FALSE	FALSE	FALSE	FALSE	FALSE
CDH5-D009203	0.313	CDH5	D009203	Myocardial Infarction	Phase II		Phase II	TRUE	TRUE	FALSE		FALSE		D045262	Reticulocytosis	OTG		High light scatter reticulocyte count	https://genetics.opentargets.org/study/GCST90025970	2021			0.349286	0.78	1	0.78	1	GWAS	0.0129225		cardiovascular, signs/symptoms	gwas	unsupported target	TRUE	FALSE	FALSE	FALSE	FALSE	FALSE	FALSE
CDH5-D009216	0.204	CDH5	D009216	Myopia	Phase II		Phase II	TRUE	TRUE	FALSE		TRUE		D001249	Asthma	OTG		Lung function (FEV1/FVC)	https://genetics.opentargets.org/study/GCST007080	2018			0.146201	0.59	1	0.59	1	GWAS			ophthalmology	both	unsupported target	TRUE	FALSE	FALSE	FALSE	FALSE	FALSE	FALSE
CDH5-D009369	0.26	CDH5	D009369	Neoplasms	Preclinical		Preclinical	FALSE				FALSE		D001249	Asthma	OTG		Lung function (FEV1/FVC)	https://genetics.opentargets.org/study/GCST007080	2018			0.146201	0.59	1	0.59	1	GWAS			oncology	gwas	unsupported target	TRUE	FALSE	FALSE	FALSE	FALSE	FALSE	FALSE
CDH5-D010051	0.208	CDH5	D010051	Ovarian Neoplasms	Phase III		Phase III	TRUE	TRUE	TRUE	FALSE	TRUE		D001249	Asthma	OTG		Lung function (FEV1/FVC)	https://genetics.opentargets.org/study/GCST007080	2018			0.146201	0.59	1	0.59	1	GWAS			oncology	gwas	unsupported target	TRUE	FALSE	FALSE	FALSE	FALSE	FALSE	FALSE
CDH5-D010190	0.208	CDH5	D010190	Pancreatic Neoplasms	Phase I		Phase I	TRUE	FALSE			TRUE		D001249	Asthma	OTG		Lung function (FEV1/FVC)	https://genetics.opentargets.org/study/GCST007080	2018			0.146201	0.59	1	0.59	1	GWAS			oncology	gwas	unsupported target	TRUE	FALSE	FALSE	FALSE	FALSE	FALSE	FALSE
CDH5-D010534	0.198	CDH5	D010534	Peritoneal Neoplasms	Phase III		Phase III	TRUE	TRUE	TRUE	FALSE	TRUE		D001249	Asthma	OTG		Lung function (FEV1/FVC)	https://genetics.opentargets.org/study/GCST007080	2018			0.146201	0.59	1	0.59	1	GWAS			oncology	omim/tcga	unsupported target	TRUE	FALSE	FALSE	FALSE	FALSE	FALSE	FALSE
CDH5-D011565	0.209	CDH5	D011565	Psoriasis	Preclinical		Preclinical	FALSE				TRUE		D001249	Asthma	OTG		Lung function (FEV1/FVC)	https://genetics.opentargets.org/study/GCST007080	2018			0.146201	0.59	1	0.59	1	GWAS			dermatology	both	unsupported target	TRUE	FALSE	FALSE	FALSE	FALSE	FALSE	FALSE
CDH5-D013964	0.207	CDH5	D013964	Thyroid Neoplasms	Phase III		Phase III	TRUE	TRUE	TRUE	FALSE	TRUE		D001249	Asthma	OTG		Lung function (FEV1/FVC)	https://genetics.opentargets.org/study/GCST007080	2018			0.146201	0.59	1	0.59	1	GWAS			oncology	both	unsupported target	TRUE	FALSE	FALSE	FALSE	FALSE	FALSE	FALSE
CDH5-D015179	0.217	CDH5	D015179	Colorectal Neoplasms	Phase II		Phase II	TRUE	TRUE	FALSE		TRUE		D001249	Asthma	OTG		Lung function (FEV1/FVC)	https://genetics.opentargets.org/study/GCST007080	2018			0.146201	0.59	1	0.59	1	GWAS			oncology	both	unsupported target	TRUE	FALSE	FALSE	FALSE	FALSE	FALSE	FALSE
CDH5-D015862	0.204	CDH5	D015862	Choroid Diseases	Phase II		Phase II	TRUE	TRUE	FALSE		TRUE		D001249	Asthma	OTG		Lung function (FEV1/FVC)	https://genetics.opentargets.org/study/GCST007080	2018			0.146201	0.59	1	0.59	1	GWAS			ophthalmology	omim/tcga	unsupported target	TRUE	FALSE	FALSE	FALSE	FALSE	FALSE	FALSE
CDH5-D018358	0.22	CDH5	D018358	Neuroendocrine Tumors	Phase II		Phase II	TRUE	TRUE	FALSE		TRUE		D001249	Asthma	OTG		Lung function (FEV1/FVC)	https://genetics.opentargets.org/study/GCST007080	2018			0.146201	0.59	1	0.59	1	GWAS			oncology	both	unsupported target	TRUE	FALSE	FALSE	FALSE	FALSE	FALSE	FALSE
CDH5-D055752	0.759	CDH5	D055752	Small Cell Lung Carcinoma	Preclinical		Preclinical	FALSE				TRUE		D001249	Asthma	OTG		Lung function (FEV1/FVC)	https://genetics.opentargets.org/study/GCST007080	2018			0.146201	0.59	1	0.59	1	GWAS			oncology	both	unsupported target	TRUE	FALSE	FALSE	FALSE	FALSE	FALSE	FALSE
CDH5-D057135	0.18	CDH5	D057135	Wet Macular Degeneration	Phase II		Phase II	TRUE	TRUE	FALSE		TRUE		D001249	Asthma	OTG		Lung function (FEV1/FVC)	https://genetics.opentargets.org/study/GCST007080	2018			0.146201	0.59	1	0.59	1	GWAS			ophthalmology	gwas	unsupported target	TRUE	FALSE	FALSE	FALSE	FALSE	FALSE	FALSE
CDH6-D007680	0.228	CDH6	D007680	Kidney Neoplasms		Phase I	Phase I	TRUE				FALSE		D008107	Liver Diseases	OTG		Liver enzyme levels (gamma-glutamyl transferase)	https://genetics.opentargets.org/study/GCST001277	2011			0.29935	0.9	1	0.9	1	GWAS	2.7		oncology	both	unsupported target	TRUE	TRUE	FALSE	FALSE	FALSE	FALSE	FALSE
CDH6-D009369	0.297	CDH6	D009369	Neoplasms	Phase I		Phase I	TRUE	FALSE			FALSE		D008107	Liver Diseases	OTG		Liver enzyme levels (gamma-glutamyl transferase)	https://genetics.opentargets.org/study/GCST001277	2011			0.29935	0.9	1	0.9	1	GWAS	2.7		oncology	gwas	unsupported target	TRUE	TRUE	FALSE	FALSE	FALSE	FALSE	FALSE
CDH6-D010051	0.225	CDH6	D010051	Ovarian Neoplasms		Phase I	Phase I	TRUE				FALSE		D008107	Liver Diseases	OTG		Liver enzyme levels (gamma-glutamyl transferase)	https://genetics.opentargets.org/study/GCST001277	2011			0.29935	0.9	1	0.9	1	GWAS	2.7		oncology	gwas	unsupported target	TRUE	TRUE	FALSE	FALSE	FALSE	FALSE	FALSE
CDK1-D001932	0	CDK1	D001932	Brain Neoplasms		Phase I	Phase I	TRUE				FALSE																			oncology	both	unsupported target	FALSE	TRUE	FALSE	FALSE	FALSE	FALSE	TRUE
CDK1-D001943	0	CDK1	D001943	Breast Neoplasms	Phase III		Phase III	TRUE	TRUE	TRUE	FALSE	FALSE																			oncology	both	unsupported target	FALSE	TRUE	FALSE	FALSE	FALSE	FALSE	TRUE
CDK1-D002289	0	CDK1	D002289	Carcinoma, Non-Small-Cell Lung		Preclinical	Preclinical					FALSE																			oncology	both	unsupported target	FALSE	TRUE	FALSE	FALSE	FALSE	FALSE	TRUE
CDK1-D005909	0	CDK1	D005909	Glioblastoma		Phase I	Phase I	TRUE				FALSE																			oncology	gwas	unsupported target	FALSE	TRUE	FALSE	FALSE	FALSE	FALSE	TRUE
CDK1-D006258	0	CDK1	D006258	Head and Neck Neoplasms	Phase III		Phase III	TRUE	TRUE	TRUE	FALSE	FALSE																			oncology	both	unsupported target	FALSE	TRUE	FALSE	FALSE	FALSE	FALSE	TRUE
CDK1-D006561	0	CDK1	D006561	Herpes Simplex	Preclinical		Preclinical	FALSE				FALSE																			infection, dermatology	both	unsupported target	FALSE	TRUE	FALSE	FALSE	FALSE	FALSE	TRUE
CDK1-D008113	0	CDK1	D008113	Liver Neoplasms		Phase II	Phase II	TRUE	TRUE			FALSE																			oncology	gwas	unsupported target	FALSE	TRUE	FALSE	FALSE	FALSE	FALSE	TRUE
CDK1-D008228	0	CDK1	D008228	Lymphoma, Non-Hodgkin	Phase I		Phase I	TRUE	FALSE			FALSE																			oncology	both	unsupported target	FALSE	TRUE	FALSE	FALSE	FALSE	FALSE	TRUE
CDK1-D008527	0	CDK1	D008527	Medulloblastoma		Phase I	Phase I	TRUE				FALSE																			oncology	gwas	unsupported target	FALSE	TRUE	FALSE	FALSE	FALSE	FALSE	TRUE
CDK1-D008545	0	CDK1	D008545	Melanoma	Phase III		Phase III	TRUE	TRUE	TRUE	FALSE	FALSE																			oncology	both	unsupported target	FALSE	TRUE	FALSE	FALSE	FALSE	FALSE	TRUE
CDK1-D009101	0	CDK1	D009101	Multiple Myeloma	Phase III		Phase III	TRUE	TRUE	TRUE	FALSE	FALSE																			oncology	gwas	unsupported target	FALSE	TRUE	FALSE	FALSE	FALSE	FALSE	TRUE
CDK1-D009369	0	CDK1	D009369	Neoplasms		Preclinical	Preclinical					FALSE																			oncology	gwas	unsupported target	FALSE	TRUE	FALSE	FALSE	FALSE	FALSE	TRUE
CDK1-D010051	0	CDK1	D010051	Ovarian Neoplasms	Phase I		Phase I	TRUE	FALSE			FALSE																			oncology	gwas	unsupported target	FALSE	TRUE	FALSE	FALSE	FALSE	FALSE	TRUE
CDK1-D010190	0	CDK1	D010190	Pancreatic Neoplasms	Phase III		Phase III	TRUE	TRUE	TRUE	FALSE	FALSE																			oncology	gwas	unsupported target	FALSE	TRUE	FALSE	FALSE	FALSE	FALSE	TRUE
CDK1-D010534	0	CDK1	D010534	Peritoneal Neoplasms	Phase I		Phase I	TRUE	FALSE			FALSE																			oncology	omim/tcga	unsupported target	FALSE	TRUE	FALSE	FALSE	FALSE	FALSE	TRUE
CDK1-D011565	0	CDK1	D011565	Psoriasis	Preclinical		Preclinical	FALSE				FALSE																			dermatology	both	unsupported target	FALSE	TRUE	FALSE	FALSE	FALSE	FALSE	TRUE
CDK1-D013945	0	CDK1	D013945	Thymoma	Phase II		Phase II	TRUE	TRUE	FALSE		FALSE																			oncology	both	unsupported target	FALSE	TRUE	FALSE	FALSE	FALSE	FALSE	TRUE
CDK1-D015179	0	CDK1	D015179	Colorectal Neoplasms		Phase II	Phase II	TRUE	TRUE			FALSE																			oncology	both	unsupported target	FALSE	TRUE	FALSE	FALSE	FALSE	FALSE	TRUE
CDK1-D015451	0	CDK1	D015451	Leukemia, Lymphocytic, Chronic, B-Cell	Phase III		Phase III	TRUE	TRUE	TRUE	FALSE	FALSE																			oncology	both	unsupported target	FALSE	TRUE	FALSE	FALSE	FALSE	FALSE	TRUE
CDK1-D015470	0	CDK1	D015470	Leukemia, Myeloid, Acute	Phase II		Phase II	TRUE	TRUE	FALSE		FALSE																			oncology	both	unsupported target	FALSE	TRUE	FALSE	FALSE	FALSE	FALSE	TRUE
CDK1-D016393	0	CDK1	D016393	Lymphoma, B-Cell	Phase I		Phase I	TRUE	FALSE			FALSE																			oncology	both	unsupported target	FALSE	TRUE	FALSE	FALSE	FALSE	FALSE	TRUE
CDK1-D019337	0	CDK1	D019337	Hematologic Neoplasms	Phase I		Phase I	TRUE	FALSE			FALSE																			oncology	gwas	unsupported target	FALSE	TRUE	FALSE	FALSE	FALSE	FALSE	TRUE
CDK1-D030361	0	CDK1	D030361	Papillomavirus Infections	Phase II		Phase II	TRUE	TRUE	FALSE		FALSE																			infection	both	unsupported target	FALSE	TRUE	FALSE	FALSE	FALSE	FALSE	TRUE
CDK1-D054198	0	CDK1	D054198	Precursor Cell Lymphoblastic Leukemia-Lymphoma	Phase I		Phase I	TRUE	FALSE			FALSE																			oncology	both	unsupported target	FALSE	TRUE	FALSE	FALSE	FALSE	FALSE	TRUE
CDK12-D001943	0.488	CDK12	D001943	Breast Neoplasms		Preclinical	Preclinical					FALSE		D011565	Psoriasis	OTG		Psoriasis	https://genetics.opentargets.org/study/GCST005527	2012			0.101896	0.65	1	0.65	1	GWAS		1.47297	oncology	both	unsupported target	FALSE	TRUE	FALSE	FALSE	FALSE	FALSE	TRUE
CDK12-D009369	0.243	CDK12	D009369	Neoplasms		Preclinical	Preclinical					FALSE		D011565	Psoriasis	OTG		Psoriasis	https://genetics.opentargets.org/study/GCST005527	2012			0.101896	0.65	1	0.65	1	GWAS		1.47297	oncology	gwas	unsupported target	FALSE	TRUE	FALSE	FALSE	FALSE	FALSE	TRUE
CDK12-D010051	0.2	CDK12	D010051	Ovarian Neoplasms		Preclinical	Preclinical					FALSE		D011565	Psoriasis	OTG		Psoriasis	https://genetics.opentargets.org/study/GCST005527	2012			0.101896	0.65	1	0.65	1	GWAS		1.47297	oncology	gwas	unsupported target	FALSE	TRUE	FALSE	FALSE	FALSE	FALSE	TRUE
CDK12-D011471	0.2	CDK12	D011471	Prostatic Neoplasms		Preclinical	Preclinical					FALSE		D011565	Psoriasis	OTG		Psoriasis	https://genetics.opentargets.org/study/GCST005527	2012			0.101896	0.65	1	0.65	1	GWAS		1.47297	oncology	both	unsupported target	FALSE	TRUE	FALSE	FALSE	FALSE	FALSE	TRUE
CDK12-D012512	0.336	CDK12	D012512	Sarcoma, Ewing	Preclinical		Preclinical	FALSE				FALSE		D011565	Psoriasis	OTG		Psoriasis	https://genetics.opentargets.org/study/GCST005527	2012			0.101896	0.65	1	0.65	1	GWAS		1.47297	oncology	both	unsupported target	FALSE	TRUE	FALSE	FALSE	FALSE	FALSE	TRUE
CDK13-D009369	0.336	CDK13	D009369	Neoplasms		Preclinical	Preclinical					FALSE		D006402	Hematologic Diseases	OTG		Lymphocyte percentage of white cells	https://genetics.opentargets.org/study/GCST004632	2016			0.486676	0.57	1	0.57	1	GWAS	0.0201146		oncology	gwas	unsupported target	TRUE	TRUE	FALSE	FALSE	FALSE	FALSE	TRUE
CDK13-D012512	0.244	CDK13	D012512	Sarcoma, Ewing	Preclinical		Preclinical	FALSE				FALSE		D006402	Hematologic Diseases	OTG		Lymphocyte percentage of white cells	https://genetics.opentargets.org/study/GCST004632	2016			0.486676	0.57	1	0.57	1	GWAS	0.0201146		oncology	both	unsupported target	TRUE	TRUE	FALSE	FALSE	FALSE	FALSE	TRUE
CDK16-D009101	0	CDK16	D009101	Multiple Myeloma	Preclinical		Preclinical	FALSE				FALSE																			oncology	gwas	unsupported target	TRUE	TRUE	FALSE	FALSE	FALSE	FALSE	TRUE
CDK16-D009369	0	CDK16	D009369	Neoplasms	Preclinical		Preclinical	FALSE				FALSE																			oncology	gwas	unsupported target	TRUE	TRUE	FALSE	FALSE	FALSE	FALSE	TRUE
CDK19-D001943	0.24	CDK19	D001943	Breast Neoplasms		Phase I	Phase I	TRUE				FALSE		D004700	Endocrine System Diseases	OTG		Sex hormone-binding globulin levels	https://genetics.opentargets.org/study/GCST90025958	2021			0.272031	0.63	1	0.63	1	GWAS	0.0141566		oncology	both	unsupported target	FALSE	TRUE	FALSE	FALSE	FALSE	FALSE	TRUE
CDK19-D002289	0.224	CDK19	D002289	Carcinoma, Non-Small-Cell Lung		Phase I	Phase I	TRUE				FALSE		D004700	Endocrine System Diseases	OTG		Sex hormone-binding globulin levels	https://genetics.opentargets.org/study/GCST90025958	2021			0.272031	0.63	1	0.63	1	GWAS	0.0141566		oncology	both	unsupported target	FALSE	TRUE	FALSE	FALSE	FALSE	FALSE	TRUE
CDK19-D007154	0.546	CDK19	D007154	Immune System Diseases	Preclinical		Preclinical	FALSE				FALSE		D008232	Lymphoproliferative Disorders	OTG		Monocyte count	https://genetics.opentargets.org/study/GCST90002340	2020			0.536739	0.64	1	0.64	1	GWAS	0.010361		immune	gwas	unsupported target	FALSE	TRUE	FALSE	FALSE	FALSE	FALSE	TRUE
CDK19-D008223	0.782	CDK19	D008223	Lymphoma	Preclinical		Preclinical	FALSE				FALSE		D008232	Lymphoproliferative Disorders	OTG		Monocyte count	https://genetics.opentargets.org/study/GCST90002340	2020			0.536739	0.64	1	0.64	1	GWAS	0.010361		oncology	gwas	unsupported target	FALSE	TRUE	FALSE	FALSE	FALSE	FALSE	TRUE
CDK19-D009190	0.485	CDK19	D009190	Myelodysplastic Syndromes		Phase I	Phase I	TRUE				FALSE		D000740	Anemia	OTG		Mean corpuscular hemoglobin concentration	https://genetics.opentargets.org/study/GCST90025962	2021			0.166494	0.5	1	0.5	1	GWAS	0.0148215		hematology	omim/tcga	unsupported target	FALSE	TRUE	FALSE	FALSE	FALSE	FALSE	TRUE
CDK19-D009369	0.311	CDK19	D009369	Neoplasms		Phase II	Phase II	TRUE	TRUE			FALSE		D004700	Endocrine System Diseases	OTG		Sex hormone-binding globulin levels	https://genetics.opentargets.org/study/GCST90025958	2021			0.272031	0.63	1	0.63	1	GWAS	0.0141566		oncology	gwas	unsupported target	FALSE	TRUE	FALSE	FALSE	FALSE	FALSE	TRUE
CDK19-D012010	0.747	CDK19	D012010	Red-Cell Aplasia, Pure	Preclinical		Preclinical	FALSE				FALSE		D000740	Anemia	OTG		Mean corpuscular hemoglobin concentration	https://genetics.opentargets.org/study/GCST90025962	2021			0.166494	0.5	1	0.5	1	GWAS	0.0148215		hematology	omim/tcga	unsupported target	FALSE	TRUE	FALSE	FALSE	FALSE	FALSE	TRUE
CDK19-D015179	0.243	CDK19	D015179	Colorectal Neoplasms	Preclinical		Preclinical	FALSE				FALSE		D004700	Endocrine System Diseases	OTG		Sex hormone-binding globulin levels	https://genetics.opentargets.org/study/GCST90025958	2021			0.272031	0.63	1	0.63	1	GWAS	0.0141566		oncology	both	unsupported target	FALSE	TRUE	FALSE	FALSE	FALSE	FALSE	TRUE
CDK19-D015470	0.232	CDK19	D015470	Leukemia, Myeloid, Acute		Phase I	Phase I	TRUE				FALSE		D004700	Endocrine System Diseases	OTG		Sex hormone-binding globulin levels	https://genetics.opentargets.org/study/GCST90025958	2021			0.272031	0.63	1	0.63	1	GWAS	0.0141566		oncology	both	unsupported target	FALSE	TRUE	FALSE	FALSE	FALSE	FALSE	TRUE
CDK19-D054198	0.702	CDK19	D054198	Precursor Cell Lymphoblastic Leukemia-Lymphoma	Preclinical		Preclinical	FALSE				FALSE		D008232	Lymphoproliferative Disorders	OTG		Monocyte count	https://genetics.opentargets.org/study/GCST90002340	2020			0.536739	0.64	1	0.64	1	GWAS	0.010361		oncology	both	unsupported target	FALSE	TRUE	FALSE	FALSE	FALSE	FALSE	TRUE
CDK2-D000086382	0	CDK2	D000086382	COVID-19		Preclinical	Preclinical					FALSE																			infection, respiratory	gwas	unsupported target	FALSE	TRUE	FALSE	FALSE	FALSE	FALSE	TRUE
CDK2-D001932	0	CDK2	D001932	Brain Neoplasms		Phase I	Phase I	TRUE				FALSE																			oncology	both	unsupported target	FALSE	TRUE	FALSE	FALSE	FALSE	FALSE	TRUE
CDK2-D001943	0	CDK2	D001943	Breast Neoplasms		Phase II	Phase II	TRUE	TRUE			FALSE																			oncology	both	unsupported target	FALSE	TRUE	FALSE	FALSE	FALSE	FALSE	TRUE
CDK2-D002289	0	CDK2	D002289	Carcinoma, Non-Small-Cell Lung		Phase II	Phase II	TRUE	TRUE			FALSE																			oncology	both	unsupported target	FALSE	TRUE	FALSE	FALSE	FALSE	FALSE	TRUE
CDK2-D005901	0	CDK2	D005901	Glaucoma	Phase II		Phase II	TRUE	TRUE	FALSE		FALSE																			ophthalmology	both	unsupported target	FALSE	TRUE	FALSE	FALSE	FALSE	FALSE	TRUE
CDK2-D005909	0	CDK2	D005909	Glioblastoma		Phase I	Phase I	TRUE				FALSE																			oncology	gwas	unsupported target	FALSE	TRUE	FALSE	FALSE	FALSE	FALSE	TRUE
CDK2-D006258	0	CDK2	D006258	Head and Neck Neoplasms		Preclinical	Preclinical					FALSE																			oncology	both	unsupported target	FALSE	TRUE	FALSE	FALSE	FALSE	FALSE	TRUE
CDK2-D008113	0	CDK2	D008113	Liver Neoplasms		Phase II	Phase II	TRUE	TRUE			FALSE																			oncology	gwas	unsupported target	FALSE	TRUE	FALSE	FALSE	FALSE	FALSE	TRUE
CDK2-D008175	0	CDK2	D008175	Lung Neoplasms	Preclinical		Preclinical	FALSE				FALSE																			oncology	both	unsupported target	FALSE	TRUE	FALSE	FALSE	FALSE	FALSE	TRUE
CDK2-D008223	0	CDK2	D008223	Lymphoma		Phase II	Phase II	TRUE	TRUE			FALSE																			oncology	gwas	unsupported target	FALSE	TRUE	FALSE	FALSE	FALSE	FALSE	TRUE
CDK2-D008228	0	CDK2	D008228	Lymphoma, Non-Hodgkin	Phase I		Phase I	TRUE	FALSE			FALSE																			oncology	both	unsupported target	FALSE	TRUE	FALSE	FALSE	FALSE	FALSE	TRUE
CDK2-D008527	0	CDK2	D008527	Medulloblastoma		Phase I	Phase I	TRUE				FALSE																			oncology	gwas	unsupported target	FALSE	TRUE	FALSE	FALSE	FALSE	FALSE	TRUE
CDK2-D009101	0	CDK2	D009101	Multiple Myeloma	Phase II		Phase II	TRUE	TRUE	FALSE		FALSE																			oncology	gwas	unsupported target	FALSE	TRUE	FALSE	FALSE	FALSE	FALSE	TRUE
CDK2-D009190	0	CDK2	D009190	Myelodysplastic Syndromes		Phase I	Phase I	TRUE				FALSE																			hematology	omim/tcga	unsupported target	FALSE	TRUE	FALSE	FALSE	FALSE	FALSE	TRUE
CDK2-D009369	0	CDK2	D009369	Neoplasms		Phase II	Phase II	TRUE	TRUE			FALSE																			oncology	gwas	unsupported target	FALSE	TRUE	FALSE	FALSE	FALSE	FALSE	TRUE
CDK2-D009447	0	CDK2	D009447	Neuroblastoma		Preclinical	Preclinical					FALSE																			oncology	gwas	unsupported target	FALSE	TRUE	FALSE	FALSE	FALSE	FALSE	TRUE
CDK2-D010051	0	CDK2	D010051	Ovarian Neoplasms		Phase II	Phase II	TRUE	TRUE			FALSE																			oncology	gwas	unsupported target	FALSE	TRUE	FALSE	FALSE	FALSE	FALSE	TRUE
CDK2-D010190	0	CDK2	D010190	Pancreatic Neoplasms		Phase I	Phase I	TRUE				FALSE																			oncology	gwas	unsupported target	FALSE	TRUE	FALSE	FALSE	FALSE	FALSE	TRUE
CDK2-D010534	0	CDK2	D010534	Peritoneal Neoplasms		Phase II	Phase II	TRUE	TRUE			FALSE																			oncology	omim/tcga	unsupported target	FALSE	TRUE	FALSE	FALSE	FALSE	FALSE	TRUE
CDK2-D011471	0	CDK2	D011471	Prostatic Neoplasms	Phase II		Phase II	TRUE	TRUE	FALSE		FALSE																			oncology	both	unsupported target	FALSE	TRUE	FALSE	FALSE	FALSE	FALSE	TRUE
CDK2-D013945	0	CDK2	D013945	Thymoma	Phase II		Phase II	TRUE	TRUE	FALSE		FALSE																			oncology	both	unsupported target	FALSE	TRUE	FALSE	FALSE	FALSE	FALSE	TRUE
CDK2-D015179	0	CDK2	D015179	Colorectal Neoplasms	Phase I		Phase I	TRUE	FALSE			FALSE																			oncology	both	unsupported target	FALSE	TRUE	FALSE	FALSE	FALSE	FALSE	TRUE
CDK2-D015451	0	CDK2	D015451	Leukemia, Lymphocytic, Chronic, B-Cell		Phase I	Phase I	TRUE				FALSE																			oncology	both	unsupported target	FALSE	TRUE	FALSE	FALSE	FALSE	FALSE	TRUE
CDK2-D015470	0	CDK2	D015470	Leukemia, Myeloid, Acute		Phase II	Phase II	TRUE	TRUE			FALSE																			oncology	both	unsupported target	FALSE	TRUE	FALSE	FALSE	FALSE	FALSE	TRUE
CDK2-D016393	0	CDK2	D016393	Lymphoma, B-Cell	Phase I		Phase I	TRUE	FALSE			FALSE																			oncology	both	unsupported target	FALSE	TRUE	FALSE	FALSE	FALSE	FALSE	TRUE
CDK2-D016889	0	CDK2	D016889	Endometrial Neoplasms		Phase I	Phase I	TRUE				FALSE																			oncology	gwas	unsupported target	FALSE	TRUE	FALSE	FALSE	FALSE	FALSE	TRUE
CDK2-D019337	0	CDK2	D019337	Hematologic Neoplasms	Phase I		Phase I	TRUE	FALSE			FALSE																			oncology	gwas	unsupported target	FALSE	TRUE	FALSE	FALSE	FALSE	FALSE	TRUE
CDK2-D055752	0	CDK2	D055752	Small Cell Lung Carcinoma		Phase II	Phase II	TRUE	TRUE			FALSE																			oncology	both	unsupported target	FALSE	TRUE	FALSE	FALSE	FALSE	FALSE	TRUE
CDK3-D009101	0	CDK3	D009101	Multiple Myeloma	Preclinical		Preclinical	FALSE				FALSE																			oncology	gwas	unsupported target	FALSE	TRUE	FALSE	FALSE	FALSE	FALSE	TRUE
CDK3-D009369	0	CDK3	D009369	Neoplasms	Preclinical		Preclinical	FALSE				FALSE																			oncology	gwas	unsupported target	FALSE	TRUE	FALSE	FALSE	FALSE	FALSE	TRUE
CDK4-D001172	0.033	CDK4	D001172	Arthritis, Rheumatoid	Preclinical		Preclinical	FALSE				FALSE		D000428	Alcohol Drinking	Genebass	pLoF skat continuous both_sexes	Frequency of inability to cease drinking in last year	https://genebass.org/gene/ENSG00000135446/phenotype/continuous-20413-both_sexes-NA-NA?burdenSet=pLoF&phewasOpts=1&resultLayout=full	2021								GWAS	0.03039		musculoskeletal, dermatology, immune	gwas	unsupported target	FALSE	TRUE	FALSE	FALSE	FALSE	FALSE	TRUE
CDK4-D001749	0.031	CDK4	D001749	Urinary Bladder Neoplasms		Phase II	Phase II	TRUE	TRUE			FALSE		D000428	Alcohol Drinking	Genebass	pLoF skat continuous both_sexes	Frequency of inability to cease drinking in last year	https://genebass.org/gene/ENSG00000135446/phenotype/continuous-20413-both_sexes-NA-NA?burdenSet=pLoF&phewasOpts=1&resultLayout=full	2021								GWAS	0.03039		oncology	both	unsupported target	FALSE	TRUE	FALSE	FALSE	FALSE	FALSE	TRUE
CDK4-D001855	0.034	CDK4	D001855	Bone Marrow Diseases		Phase I	Phase I	TRUE				FALSE		D000428	Alcohol Drinking	Genebass	pLoF skat continuous both_sexes	Frequency of inability to cease drinking in last year	https://genebass.org/gene/ENSG00000135446/phenotype/continuous-20413-both_sexes-NA-NA?burdenSet=pLoF&phewasOpts=1&resultLayout=full	2021								GWAS	0.03039		hematology	omim/tcga	unsupported target	FALSE	TRUE	FALSE	FALSE	FALSE	FALSE	TRUE
CDK4-D001932	0.032	CDK4	D001932	Brain Neoplasms		Phase II	Phase II	TRUE	TRUE			FALSE		D000428	Alcohol Drinking	Genebass	pLoF skat continuous both_sexes	Frequency of inability to cease drinking in last year	https://genebass.org/gene/ENSG00000135446/phenotype/continuous-20413-both_sexes-NA-NA?burdenSet=pLoF&phewasOpts=1&resultLayout=full	2021								GWAS	0.03039		oncology	both	unsupported target	FALSE	TRUE	FALSE	FALSE	FALSE	FALSE	TRUE
CDK4-D001943	0.032	CDK4	D001943	Breast Neoplasms	Launched	Launched	Launched	TRUE	TRUE	TRUE	TRUE	FALSE		D000428	Alcohol Drinking	Genebass	pLoF skat continuous both_sexes	Frequency of inability to cease drinking in last year	https://genebass.org/gene/ENSG00000135446/phenotype/continuous-20413-both_sexes-NA-NA?burdenSet=pLoF&phewasOpts=1&resultLayout=full	2021								GWAS	0.03039		oncology	both	unsupported target	FALSE	TRUE	FALSE	FALSE	FALSE	FALSE	TRUE
CDK4-D002289	0.031	CDK4	D002289	Carcinoma, Non-Small-Cell Lung		Phase II	Phase II	TRUE	TRUE			FALSE		D000428	Alcohol Drinking	Genebass	pLoF skat continuous both_sexes	Frequency of inability to cease drinking in last year	https://genebass.org/gene/ENSG00000135446/phenotype/continuous-20413-both_sexes-NA-NA?burdenSet=pLoF&phewasOpts=1&resultLayout=full	2021								GWAS	0.03039		oncology	both	unsupported target	FALSE	TRUE	FALSE	FALSE	FALSE	FALSE	TRUE
CDK4-D002583	0.031	CDK4	D002583	Uterine Cervical Neoplasms		Preclinical	Preclinical					FALSE		D000428	Alcohol Drinking	Genebass	pLoF skat continuous both_sexes	Frequency of inability to cease drinking in last year	https://genebass.org/gene/ENSG00000135446/phenotype/continuous-20413-both_sexes-NA-NA?burdenSet=pLoF&phewasOpts=1&resultLayout=full	2021								GWAS	0.03039		oncology	gwas	unsupported target	FALSE	TRUE	FALSE	FALSE	FALSE	FALSE	TRUE
CDK4-D005134	0.032	CDK4	D005134	Eye Neoplasms	Preclinical		Preclinical	FALSE				FALSE		D000428	Alcohol Drinking	Genebass	pLoF skat continuous both_sexes	Frequency of inability to cease drinking in last year	https://genebass.org/gene/ENSG00000135446/phenotype/continuous-20413-both_sexes-NA-NA?burdenSet=pLoF&phewasOpts=1&resultLayout=full	2021								GWAS	0.03039		oncology	both	unsupported target	FALSE	TRUE	FALSE	FALSE	FALSE	FALSE	TRUE
CDK4-D005770	0.033	CDK4	D005770	Gastrointestinal Neoplasms	Phase II		Phase II	TRUE	TRUE	FALSE		FALSE		D000428	Alcohol Drinking	Genebass	pLoF skat continuous both_sexes	Frequency of inability to cease drinking in last year	https://genebass.org/gene/ENSG00000135446/phenotype/continuous-20413-both_sexes-NA-NA?burdenSet=pLoF&phewasOpts=1&resultLayout=full	2021								GWAS	0.03039		oncology	both	unsupported target	FALSE	TRUE	FALSE	FALSE	FALSE	FALSE	TRUE
CDK4-D005909	0.031	CDK4	D005909	Glioblastoma		Phase II	Phase II	TRUE	TRUE			FALSE		D000428	Alcohol Drinking	Genebass	pLoF skat continuous both_sexes	Frequency of inability to cease drinking in last year	https://genebass.org/gene/ENSG00000135446/phenotype/continuous-20413-both_sexes-NA-NA?burdenSet=pLoF&phewasOpts=1&resultLayout=full	2021								GWAS	0.03039		oncology	gwas	unsupported target	FALSE	TRUE	FALSE	FALSE	FALSE	FALSE	TRUE
CDK4-D006258	0.033	CDK4	D006258	Head and Neck Neoplasms		Phase I	Phase I	TRUE				FALSE		D000428	Alcohol Drinking	Genebass	pLoF skat continuous both_sexes	Frequency of inability to cease drinking in last year	https://genebass.org/gene/ENSG00000135446/phenotype/continuous-20413-both_sexes-NA-NA?burdenSet=pLoF&phewasOpts=1&resultLayout=full	2021								GWAS	0.03039		oncology	both	unsupported target	FALSE	TRUE	FALSE	FALSE	FALSE	FALSE	TRUE
CDK4-D006976	0.031	CDK4	D006976	Hypertension, Pulmonary	Phase I		Phase I	TRUE	FALSE			FALSE		D000428	Alcohol Drinking	Genebass	pLoF skat continuous both_sexes	Frequency of inability to cease drinking in last year	https://genebass.org/gene/ENSG00000135446/phenotype/continuous-20413-both_sexes-NA-NA?burdenSet=pLoF&phewasOpts=1&resultLayout=full	2021								GWAS	0.03039		respiratory, cardiovascular	omim/tcga	unsupported target	FALSE	TRUE	FALSE	FALSE	FALSE	FALSE	TRUE
CDK4-D007680	0.032	CDK4	D007680	Kidney Neoplasms		Phase I	Phase I	TRUE				FALSE		D000428	Alcohol Drinking	Genebass	pLoF skat continuous both_sexes	Frequency of inability to cease drinking in last year	https://genebass.org/gene/ENSG00000135446/phenotype/continuous-20413-both_sexes-NA-NA?burdenSet=pLoF&phewasOpts=1&resultLayout=full	2021								GWAS	0.03039		oncology	both	unsupported target	FALSE	TRUE	FALSE	FALSE	FALSE	FALSE	TRUE
CDK4-D007938	0.034	CDK4	D007938	Leukemia		Preclinical	Preclinical					FALSE		D000428	Alcohol Drinking	Genebass	pLoF skat continuous both_sexes	Frequency of inability to cease drinking in last year	https://genebass.org/gene/ENSG00000135446/phenotype/continuous-20413-both_sexes-NA-NA?burdenSet=pLoF&phewasOpts=1&resultLayout=full	2021								GWAS	0.03039		oncology	omim/tcga	unsupported target	FALSE	TRUE	FALSE	FALSE	FALSE	FALSE	TRUE
CDK4-D008113	0.032	CDK4	D008113	Liver Neoplasms		Phase II	Phase II	TRUE	TRUE			FALSE		D000428	Alcohol Drinking	Genebass	pLoF skat continuous both_sexes	Frequency of inability to cease drinking in last year	https://genebass.org/gene/ENSG00000135446/phenotype/continuous-20413-both_sexes-NA-NA?burdenSet=pLoF&phewasOpts=1&resultLayout=full	2021								GWAS	0.03039		oncology	gwas	unsupported target	FALSE	TRUE	FALSE	FALSE	FALSE	FALSE	TRUE
CDK4-D008175	0.032	CDK4	D008175	Lung Neoplasms		Phase II	Phase II	TRUE	TRUE			FALSE		D000428	Alcohol Drinking	Genebass	pLoF skat continuous both_sexes	Frequency of inability to cease drinking in last year	https://genebass.org/gene/ENSG00000135446/phenotype/continuous-20413-both_sexes-NA-NA?burdenSet=pLoF&phewasOpts=1&resultLayout=full	2021								GWAS	0.03039		oncology	both	unsupported target	FALSE	TRUE	FALSE	FALSE	FALSE	FALSE	TRUE
CDK4-D008223	0.034	CDK4	D008223	Lymphoma		Phase I	Phase I	TRUE				FALSE		D000428	Alcohol Drinking	Genebass	pLoF skat continuous both_sexes	Frequency of inability to cease drinking in last year	https://genebass.org/gene/ENSG00000135446/phenotype/continuous-20413-both_sexes-NA-NA?burdenSet=pLoF&phewasOpts=1&resultLayout=full	2021								GWAS	0.03039		oncology	gwas	unsupported target	FALSE	TRUE	FALSE	FALSE	FALSE	FALSE	TRUE
CDK4-D008224	0.029	CDK4	D008224	Lymphoma, Follicular		Phase I	Phase I	TRUE				FALSE		D000428	Alcohol Drinking	Genebass	pLoF skat continuous both_sexes	Frequency of inability to cease drinking in last year	https://genebass.org/gene/ENSG00000135446/phenotype/continuous-20413-both_sexes-NA-NA?burdenSet=pLoF&phewasOpts=1&resultLayout=full	2021								GWAS	0.03039		oncology	gwas	unsupported target	FALSE	TRUE	FALSE	FALSE	FALSE	FALSE	TRUE
CDK4-D008228	0.033	CDK4	D008228	Lymphoma, Non-Hodgkin		Phase I	Phase I	TRUE				FALSE		D000428	Alcohol Drinking	Genebass	pLoF skat continuous both_sexes	Frequency of inability to cease drinking in last year	https://genebass.org/gene/ENSG00000135446/phenotype/continuous-20413-both_sexes-NA-NA?burdenSet=pLoF&phewasOpts=1&resultLayout=full	2021								GWAS	0.03039		oncology	both	unsupported target	FALSE	TRUE	FALSE	FALSE	FALSE	FALSE	TRUE
CDK4-D008527	0.03	CDK4	D008527	Medulloblastoma		Phase II	Phase II	TRUE	TRUE			FALSE		D000428	Alcohol Drinking	Genebass	pLoF skat continuous both_sexes	Frequency of inability to cease drinking in last year	https://genebass.org/gene/ENSG00000135446/phenotype/continuous-20413-both_sexes-NA-NA?burdenSet=pLoF&phewasOpts=1&resultLayout=full	2021								GWAS	0.03039		oncology	gwas	unsupported target	FALSE	TRUE	FALSE	FALSE	FALSE	FALSE	TRUE
CDK4-D008545	0.032	CDK4	D008545	Melanoma		Phase II	Phase II	TRUE	TRUE			FALSE		D000428	Alcohol Drinking	Genebass	pLoF skat continuous both_sexes	Frequency of inability to cease drinking in last year	https://genebass.org/gene/ENSG00000135446/phenotype/continuous-20413-both_sexes-NA-NA?burdenSet=pLoF&phewasOpts=1&resultLayout=full	2021								GWAS	0.03039		oncology	both	unsupported target	FALSE	TRUE	FALSE	FALSE	FALSE	FALSE	TRUE
CDK4-D009101	0.032	CDK4	D009101	Multiple Myeloma	Phase III		Phase III	TRUE	TRUE	TRUE	FALSE	FALSE		D000428	Alcohol Drinking	Genebass	pLoF skat continuous both_sexes	Frequency of inability to cease drinking in last year	https://genebass.org/gene/ENSG00000135446/phenotype/continuous-20413-both_sexes-NA-NA?burdenSet=pLoF&phewasOpts=1&resultLayout=full	2021								GWAS	0.03039		oncology	gwas	unsupported target	FALSE	TRUE	FALSE	FALSE	FALSE	FALSE	TRUE
CDK4-D009303	0.03	CDK4	D009303	Nasopharyngeal Neoplasms	Phase I		Phase I	TRUE	FALSE			FALSE		D000428	Alcohol Drinking	Genebass	pLoF skat continuous both_sexes	Frequency of inability to cease drinking in last year	https://genebass.org/gene/ENSG00000135446/phenotype/continuous-20413-both_sexes-NA-NA?burdenSet=pLoF&phewasOpts=1&resultLayout=full	2021								GWAS	0.03039		oncology	both	unsupported target	FALSE	TRUE	FALSE	FALSE	FALSE	FALSE	TRUE
CDK4-D009369	0.038	CDK4	D009369	Neoplasms		Phase II	Phase II	TRUE	TRUE			FALSE		D000428	Alcohol Drinking	Genebass	pLoF skat continuous both_sexes	Frequency of inability to cease drinking in last year	https://genebass.org/gene/ENSG00000135446/phenotype/continuous-20413-both_sexes-NA-NA?burdenSet=pLoF&phewasOpts=1&resultLayout=full	2021								GWAS	0.03039		oncology	gwas	unsupported target	FALSE	TRUE	FALSE	FALSE	FALSE	FALSE	TRUE
CDK4-D009447	0.031	CDK4	D009447	Neuroblastoma		Phase I	Phase I	TRUE				FALSE		D000428	Alcohol Drinking	Genebass	pLoF skat continuous both_sexes	Frequency of inability to cease drinking in last year	https://genebass.org/gene/ENSG00000135446/phenotype/continuous-20413-both_sexes-NA-NA?burdenSet=pLoF&phewasOpts=1&resultLayout=full	2021								GWAS	0.03039		oncology	gwas	unsupported target	FALSE	TRUE	FALSE	FALSE	FALSE	FALSE	TRUE
CDK4-D010051	0.031	CDK4	D010051	Ovarian Neoplasms		Phase II	Phase II	TRUE	TRUE			FALSE		D000428	Alcohol Drinking	Genebass	pLoF skat continuous both_sexes	Frequency of inability to cease drinking in last year	https://genebass.org/gene/ENSG00000135446/phenotype/continuous-20413-both_sexes-NA-NA?burdenSet=pLoF&phewasOpts=1&resultLayout=full	2021								GWAS	0.03039		oncology	gwas	unsupported target	FALSE	TRUE	FALSE	FALSE	FALSE	FALSE	TRUE
CDK4-D010190	0.031	CDK4	D010190	Pancreatic Neoplasms		Phase I	Phase I	TRUE				FALSE		D000428	Alcohol Drinking	Genebass	pLoF skat continuous both_sexes	Frequency of inability to cease drinking in last year	https://genebass.org/gene/ENSG00000135446/phenotype/continuous-20413-both_sexes-NA-NA?burdenSet=pLoF&phewasOpts=1&resultLayout=full	2021								GWAS	0.03039		oncology	gwas	unsupported target	FALSE	TRUE	FALSE	FALSE	FALSE	FALSE	TRUE
CDK4-D010534	0.03	CDK4	D010534	Peritoneal Neoplasms		Phase II	Phase II	TRUE	TRUE			FALSE		D000428	Alcohol Drinking	Genebass	pLoF skat continuous both_sexes	Frequency of inability to cease drinking in last year	https://genebass.org/gene/ENSG00000135446/phenotype/continuous-20413-both_sexes-NA-NA?burdenSet=pLoF&phewasOpts=1&resultLayout=full	2021								GWAS	0.03039		oncology	omim/tcga	unsupported target	FALSE	TRUE	FALSE	FALSE	FALSE	FALSE	TRUE
CDK4-D011471	0.031	CDK4	D011471	Prostatic Neoplasms		Phase III	Phase III	TRUE	TRUE	TRUE		FALSE		D000428	Alcohol Drinking	Genebass	pLoF skat continuous both_sexes	Frequency of inability to cease drinking in last year	https://genebass.org/gene/ENSG00000135446/phenotype/continuous-20413-both_sexes-NA-NA?burdenSet=pLoF&phewasOpts=1&resultLayout=full	2021								GWAS	0.03039		oncology	both	unsupported target	FALSE	TRUE	FALSE	FALSE	FALSE	FALSE	TRUE
CDK4-D013274	0.031	CDK4	D013274	Stomach Neoplasms		Phase I	Phase I	TRUE				FALSE		D000428	Alcohol Drinking	Genebass	pLoF skat continuous both_sexes	Frequency of inability to cease drinking in last year	https://genebass.org/gene/ENSG00000135446/phenotype/continuous-20413-both_sexes-NA-NA?burdenSet=pLoF&phewasOpts=1&resultLayout=full	2021								GWAS	0.03039		oncology	both	unsupported target	FALSE	TRUE	FALSE	FALSE	FALSE	FALSE	TRUE
CDK4-D013945	0.03	CDK4	D013945	Thymoma	Phase II		Phase II	TRUE	TRUE	FALSE		FALSE		D000428	Alcohol Drinking	Genebass	pLoF skat continuous both_sexes	Frequency of inability to cease drinking in last year	https://genebass.org/gene/ENSG00000135446/phenotype/continuous-20413-both_sexes-NA-NA?burdenSet=pLoF&phewasOpts=1&resultLayout=full	2021								GWAS	0.03039		oncology	both	unsupported target	FALSE	TRUE	FALSE	FALSE	FALSE	FALSE	TRUE
CDK4-D015179	0.032	CDK4	D015179	Colorectal Neoplasms		Phase III	Phase III	TRUE	TRUE	TRUE		FALSE		D000428	Alcohol Drinking	Genebass	pLoF skat continuous both_sexes	Frequency of inability to cease drinking in last year	https://genebass.org/gene/ENSG00000135446/phenotype/continuous-20413-both_sexes-NA-NA?burdenSet=pLoF&phewasOpts=1&resultLayout=full	2021								GWAS	0.03039		oncology	both	unsupported target	FALSE	TRUE	FALSE	FALSE	FALSE	FALSE	TRUE
CDK4-D015451	0.031	CDK4	D015451	Leukemia, Lymphocytic, Chronic, B-Cell		Phase I	Phase I	TRUE				FALSE		D000428	Alcohol Drinking	Genebass	pLoF skat continuous both_sexes	Frequency of inability to cease drinking in last year	https://genebass.org/gene/ENSG00000135446/phenotype/continuous-20413-both_sexes-NA-NA?burdenSet=pLoF&phewasOpts=1&resultLayout=full	2021								GWAS	0.03039		oncology	both	unsupported target	FALSE	TRUE	FALSE	FALSE	FALSE	FALSE	TRUE
CDK4-D015470	0.031	CDK4	D015470	Leukemia, Myeloid, Acute		Phase I	Phase I	TRUE				FALSE		D000428	Alcohol Drinking	Genebass	pLoF skat continuous both_sexes	Frequency of inability to cease drinking in last year	https://genebass.org/gene/ENSG00000135446/phenotype/continuous-20413-both_sexes-NA-NA?burdenSet=pLoF&phewasOpts=1&resultLayout=full	2021								GWAS	0.03039		oncology	both	unsupported target	FALSE	TRUE	FALSE	FALSE	FALSE	FALSE	TRUE
CDK4-D016393	0.033	CDK4	D016393	Lymphoma, B-Cell		Phase I	Phase I	TRUE				FALSE		D000428	Alcohol Drinking	Genebass	pLoF skat continuous both_sexes	Frequency of inability to cease drinking in last year	https://genebass.org/gene/ENSG00000135446/phenotype/continuous-20413-both_sexes-NA-NA?burdenSet=pLoF&phewasOpts=1&resultLayout=full	2021								GWAS	0.03039		oncology	both	unsupported target	FALSE	TRUE	FALSE	FALSE	FALSE	FALSE	TRUE
CDK4-D016403	0.03	CDK4	D016403	Lymphoma, Large B-Cell, Diffuse		Phase I	Phase I	TRUE				FALSE		D000428	Alcohol Drinking	Genebass	pLoF skat continuous both_sexes	Frequency of inability to cease drinking in last year	https://genebass.org/gene/ENSG00000135446/phenotype/continuous-20413-both_sexes-NA-NA?burdenSet=pLoF&phewasOpts=1&resultLayout=full	2021								GWAS	0.03039		oncology	gwas	unsupported target	FALSE	TRUE	FALSE	FALSE	FALSE	FALSE	TRUE
CDK4-D018307	0.032	CDK4	D018307	Neoplasms, Squamous Cell		Phase I	Phase I	TRUE				FALSE		D000428	Alcohol Drinking	Genebass	pLoF skat continuous both_sexes	Frequency of inability to cease drinking in last year	https://genebass.org/gene/ENSG00000135446/phenotype/continuous-20413-both_sexes-NA-NA?burdenSet=pLoF&phewasOpts=1&resultLayout=full	2021								GWAS	0.03039		oncology	both	unsupported target	FALSE	TRUE	FALSE	FALSE	FALSE	FALSE	TRUE
CDK4-D019337	0.031	CDK4	D019337	Hematologic Neoplasms		Phase II	Phase II	TRUE	TRUE			FALSE		D000428	Alcohol Drinking	Genebass	pLoF skat continuous both_sexes	Frequency of inability to cease drinking in last year	https://genebass.org/gene/ENSG00000135446/phenotype/continuous-20413-both_sexes-NA-NA?burdenSet=pLoF&phewasOpts=1&resultLayout=full	2021								GWAS	0.03039		oncology	gwas	unsupported target	FALSE	TRUE	FALSE	FALSE	FALSE	FALSE	TRUE
CDK4-D054198	0.031	CDK4	D054198	Precursor Cell Lymphoblastic Leukemia-Lymphoma		Phase I	Phase I	TRUE				FALSE		D000428	Alcohol Drinking	Genebass	pLoF skat continuous both_sexes	Frequency of inability to cease drinking in last year	https://genebass.org/gene/ENSG00000135446/phenotype/continuous-20413-both_sexes-NA-NA?burdenSet=pLoF&phewasOpts=1&resultLayout=full	2021								GWAS	0.03039		oncology	both	unsupported target	FALSE	TRUE	FALSE	FALSE	FALSE	FALSE	TRUE
CDK4-D055728	0.03	CDK4	D055728	Primary Myelofibrosis		Phase I	Phase I	TRUE				FALSE		D000428	Alcohol Drinking	Genebass	pLoF skat continuous both_sexes	Frequency of inability to cease drinking in last year	https://genebass.org/gene/ENSG00000135446/phenotype/continuous-20413-both_sexes-NA-NA?burdenSet=pLoF&phewasOpts=1&resultLayout=full	2021								GWAS	0.03039		hematology	both	unsupported target	FALSE	TRUE	FALSE	FALSE	FALSE	FALSE	TRUE
CDK4-D055752	0.03	CDK4	D055752	Small Cell Lung Carcinoma	Launched	Launched	Launched	TRUE	TRUE	TRUE	TRUE	FALSE	2021	D000428	Alcohol Drinking	Genebass	pLoF skat continuous both_sexes	Frequency of inability to cease drinking in last year	https://genebass.org/gene/ENSG00000135446/phenotype/continuous-20413-both_sexes-NA-NA?burdenSet=pLoF&phewasOpts=1&resultLayout=full	2021								GWAS	0.03039		oncology	both	unsupported target	FALSE	TRUE	FALSE	FALSE	FALSE	FALSE	TRUE
CDK4-D058186	0.029	CDK4	D058186	Acute Kidney Injury	Preclinical		Preclinical	FALSE				FALSE		D000428	Alcohol Drinking	Genebass	pLoF skat continuous both_sexes	Frequency of inability to cease drinking in last year	https://genebass.org/gene/ENSG00000135446/phenotype/continuous-20413-both_sexes-NA-NA?burdenSet=pLoF&phewasOpts=1&resultLayout=full	2021								GWAS	0.03039		other	gwas	unsupported target	FALSE	TRUE	FALSE	FALSE	FALSE	FALSE	TRUE
CDK5-D000544	0	CDK5	D000544	Alzheimer Disease	Preclinical		Preclinical	FALSE				FALSE																			neurology, psychiatry	both	unsupported target	TRUE	TRUE	FALSE	FALSE	FALSE	FALSE	TRUE
CDK5-D001327	0	CDK5	D001327	Autoimmune Diseases	Preclinical		Preclinical	FALSE				FALSE																			immune	both	unsupported target	TRUE	TRUE	FALSE	FALSE	FALSE	FALSE	TRUE
CDK5-D001932	0	CDK5	D001932	Brain Neoplasms	Preclinical		Preclinical	FALSE				FALSE																			oncology	both	unsupported target	TRUE	TRUE	FALSE	FALSE	FALSE	FALSE	TRUE
CDK5-D001943	0	CDK5	D001943	Breast Neoplasms	Preclinical		Preclinical	FALSE				FALSE																			oncology	both	unsupported target	TRUE	TRUE	FALSE	FALSE	FALSE	FALSE	TRUE
CDK5-D002289	0	CDK5	D002289	Carcinoma, Non-Small-Cell Lung		Preclinical	Preclinical					FALSE																			oncology	both	unsupported target	TRUE	TRUE	FALSE	FALSE	FALSE	FALSE	TRUE
CDK5-D002545	0	CDK5	D002545	Brain Ischemia	Preclinical		Preclinical	FALSE				FALSE																			neurology, cardiovascular	omim/tcga	unsupported target	TRUE	TRUE	FALSE	FALSE	FALSE	FALSE	TRUE
CDK5-D003920	0	CDK5	D003920	Diabetes Mellitus	Preclinical		Preclinical	FALSE				FALSE																			metabolic, endocrine	both	unsupported target	TRUE	TRUE	FALSE	FALSE	FALSE	FALSE	TRUE
CDK5-D005909	0	CDK5	D005909	Glioblastoma	Preclinical		Preclinical	FALSE				FALSE																			oncology	gwas	unsupported target	TRUE	TRUE	FALSE	FALSE	FALSE	FALSE	TRUE
CDK5-D007690	0	CDK5	D007690	Polycystic Kidney Diseases	Preclinical		Preclinical	FALSE				FALSE																			congenital	both	unsupported target	TRUE	TRUE	FALSE	FALSE	FALSE	FALSE	TRUE
CDK5-D008113	0	CDK5	D008113	Liver Neoplasms		Phase II	Phase II	TRUE	TRUE			FALSE																			oncology	gwas	unsupported target	TRUE	TRUE	FALSE	FALSE	FALSE	FALSE	TRUE
CDK5-D008228	0	CDK5	D008228	Lymphoma, Non-Hodgkin	Phase I		Phase I	TRUE	FALSE			FALSE																			oncology	both	unsupported target	TRUE	TRUE	FALSE	FALSE	FALSE	FALSE	TRUE
CDK5-D008527	0	CDK5	D008527	Medulloblastoma	Preclinical		Preclinical	FALSE				FALSE																			oncology	gwas	unsupported target	TRUE	TRUE	FALSE	FALSE	FALSE	FALSE	TRUE
CDK5-D009101	0	CDK5	D009101	Multiple Myeloma	Phase II		Phase II	TRUE	TRUE	FALSE		FALSE																			oncology	gwas	unsupported target	TRUE	TRUE	FALSE	FALSE	FALSE	FALSE	TRUE
CDK5-D009369	0	CDK5	D009369	Neoplasms	Phase II		Phase II	TRUE	TRUE	FALSE		FALSE																			oncology	gwas	unsupported target	TRUE	TRUE	FALSE	FALSE	FALSE	FALSE	TRUE
CDK5-D013945	0	CDK5	D013945	Thymoma	Phase II		Phase II	TRUE	TRUE	FALSE		FALSE																			oncology	both	unsupported target	TRUE	TRUE	FALSE	FALSE	FALSE	FALSE	TRUE
CDK5-D015179	0	CDK5	D015179	Colorectal Neoplasms	Phase I		Phase I	TRUE	FALSE			FALSE																			oncology	both	unsupported target	TRUE	TRUE	FALSE	FALSE	FALSE	FALSE	TRUE
CDK5-D015451	0	CDK5	D015451	Leukemia, Lymphocytic, Chronic, B-Cell	Phase III		Phase III	TRUE	TRUE	TRUE	FALSE	FALSE																			oncology	both	unsupported target	TRUE	TRUE	FALSE	FALSE	FALSE	FALSE	TRUE
CDK5-D015470	0	CDK5	D015470	Leukemia, Myeloid, Acute	Phase II		Phase II	TRUE	TRUE	FALSE		FALSE																			oncology	both	unsupported target	TRUE	TRUE	FALSE	FALSE	FALSE	FALSE	TRUE
CDK5-D016393	0	CDK5	D016393	Lymphoma, B-Cell	Phase I		Phase I	TRUE	FALSE			FALSE																			oncology	both	unsupported target	TRUE	TRUE	FALSE	FALSE	FALSE	FALSE	TRUE
CDK5-D019337	0	CDK5	D019337	Hematologic Neoplasms	Phase I		Phase I	TRUE	FALSE			FALSE																			oncology	gwas	unsupported target	TRUE	TRUE	FALSE	FALSE	FALSE	FALSE	TRUE
CDK5-D020521	0	CDK5	D020521	Stroke	Preclinical		Preclinical	FALSE				FALSE																			neurology, cardiovascular	gwas	unsupported target	TRUE	TRUE	FALSE	FALSE	FALSE	FALSE	TRUE
CDK5-D065886	0	CDK5	D065886	Neurodevelopmental Disorders		Preclinical	Preclinical					FALSE																			psychiatry	omim/tcga	unsupported target	TRUE	TRUE	FALSE	FALSE	FALSE	FALSE	TRUE
CDK6-D001172	1	CDK6	D001172	Arthritis, Rheumatoid	Preclinical		Preclinical	FALSE				FALSE		D001172	Arthritis, Rheumatoid	OTG		Rheumatoid arthritis	https://genetics.opentargets.org/study/GCST002318	2013			0.223606	0.57	1	0.57	1	GWAS		1.1	musculoskeletal, dermatology, immune	gwas	genetically supported target	FALSE	TRUE	FALSE	FALSE	FALSE	FALSE	TRUE
CDK6-D001749	0.77	CDK6	D001749	Urinary Bladder Neoplasms		Phase II	Phase II	TRUE	TRUE			FALSE		D011471	Prostatic Neoplasms	OTG		Prostate cancer	https://genetics.opentargets.org/study/GCST011049	2021			0.0957599	0.57	1	0.57	1	GWAS		1.056	oncology	both	unsupported target	FALSE	TRUE	FALSE	FALSE	FALSE	FALSE	TRUE
CDK6-D001855	0.568	CDK6	D001855	Bone Marrow Diseases		Phase I	Phase I	TRUE				FALSE		D006402	Hematologic Diseases	OTG		Granulocyte percentage of myeloid white cells	https://genetics.opentargets.org/study/GCST004608	2016			0.223606	0.58	1	0.58	1	GWAS	0.0486948		hematology	omim/tcga	unsupported target	FALSE	TRUE	FALSE	FALSE	FALSE	FALSE	TRUE
CDK6-D001932	0.566	CDK6	D001932	Brain Neoplasms		Phase II	Phase II	TRUE	TRUE			FALSE		D011471	Prostatic Neoplasms	OTG		Prostate cancer	https://genetics.opentargets.org/study/GCST011049	2021			0.0957599	0.57	1	0.57	1	GWAS		1.056	oncology	both	unsupported target	FALSE	TRUE	FALSE	FALSE	FALSE	FALSE	TRUE
CDK6-D001943	0.568	CDK6	D001943	Breast Neoplasms	Launched	Launched	Launched	TRUE	TRUE	TRUE	TRUE	FALSE		D011471	Prostatic Neoplasms	OTG		Prostate cancer	https://genetics.opentargets.org/study/GCST011049	2021			0.0957599	0.57	1	0.57	1	GWAS		1.056	oncology	both	unsupported target	FALSE	TRUE	FALSE	FALSE	FALSE	FALSE	TRUE
CDK6-D002289	0.543	CDK6	D002289	Carcinoma, Non-Small-Cell Lung		Phase II	Phase II	TRUE	TRUE			FALSE		D011471	Prostatic Neoplasms	OTG		Prostate cancer	https://genetics.opentargets.org/study/GCST011049	2021			0.0957599	0.57	1	0.57	1	GWAS		1.056	oncology	both	unsupported target	FALSE	TRUE	FALSE	FALSE	FALSE	FALSE	TRUE
CDK6-D002583	0.775	CDK6	D002583	Uterine Cervical Neoplasms		Preclinical	Preclinical					FALSE		D011471	Prostatic Neoplasms	OTG		Prostate cancer	https://genetics.opentargets.org/study/GCST011049	2021			0.0957599	0.57	1	0.57	1	GWAS		1.056	oncology	gwas	unsupported target	FALSE	TRUE	FALSE	FALSE	FALSE	FALSE	TRUE
CDK6-D005134	0.568	CDK6	D005134	Eye Neoplasms	Preclinical		Preclinical	FALSE				FALSE		D011471	Prostatic Neoplasms	OTG		Prostate cancer	https://genetics.opentargets.org/study/GCST011049	2021			0.0957599	0.57	1	0.57	1	GWAS		1.056	oncology	both	unsupported target	FALSE	TRUE	FALSE	FALSE	FALSE	FALSE	TRUE
CDK6-D005770	0.58	CDK6	D005770	Gastrointestinal Neoplasms	Preclinical		Preclinical	FALSE				FALSE		D011471	Prostatic Neoplasms	OTG		Prostate cancer	https://genetics.opentargets.org/study/GCST011049	2021			0.0957599	0.57	1	0.57	1	GWAS		1.056	oncology	both	unsupported target	FALSE	TRUE	FALSE	FALSE	FALSE	FALSE	TRUE
CDK6-D005909	0.398	CDK6	D005909	Glioblastoma		Phase II	Phase II	TRUE	TRUE			FALSE		D011471	Prostatic Neoplasms	OTG		Prostate cancer	https://genetics.opentargets.org/study/GCST011049	2021			0.0957599	0.57	1	0.57	1	GWAS		1.056	oncology	gwas	unsupported target	FALSE	TRUE	FALSE	FALSE	FALSE	FALSE	TRUE
CDK6-D006258	0.574	CDK6	D006258	Head and Neck Neoplasms		Phase I	Phase I	TRUE				FALSE		D011471	Prostatic Neoplasms	OTG		Prostate cancer	https://genetics.opentargets.org/study/GCST011049	2021			0.0957599	0.57	1	0.57	1	GWAS		1.056	oncology	both	unsupported target	FALSE	TRUE	FALSE	FALSE	FALSE	FALSE	TRUE
CDK6-D006976	0.752	CDK6	D006976	Hypertension, Pulmonary	Phase I		Phase I	TRUE	FALSE			FALSE		D006973	Hypertension	OTG		Pulse pressure	https://genetics.opentargets.org/study/GCST006022	2016			0.344884	0.61	1	0.61	1	GWAS	0.0216		respiratory, cardiovascular	omim/tcga	unsupported target	FALSE	TRUE	FALSE	FALSE	FALSE	FALSE	TRUE
CDK6-D007680	0.79	CDK6	D007680	Kidney Neoplasms		Phase I	Phase I	TRUE				FALSE		D011471	Prostatic Neoplasms	OTG		Prostate cancer	https://genetics.opentargets.org/study/GCST011049	2021			0.0957599	0.57	1	0.57	1	GWAS		1.056	oncology	both	unsupported target	FALSE	TRUE	FALSE	FALSE	FALSE	FALSE	TRUE
CDK6-D007938	0.435	CDK6	D007938	Leukemia		Preclinical	Preclinical					FALSE		D011471	Prostatic Neoplasms	OTG		Prostate cancer	https://genetics.opentargets.org/study/GCST011049	2021			0.0957599	0.57	1	0.57	1	GWAS		1.056	oncology	omim/tcga	unsupported target	FALSE	TRUE	FALSE	FALSE	FALSE	FALSE	TRUE
CDK6-D008113	0.671	CDK6	D008113	Liver Neoplasms		Preclinical	Preclinical					FALSE		D008107	Liver Diseases	OTG		Liver enzyme levels (alanine transaminase)	https://genetics.opentargets.org/study/GCST90013405	2021			0.0964341	0.82	1	0.82	1	GWAS	0.00689352		oncology	gwas	unsupported target	FALSE	TRUE	FALSE	FALSE	FALSE	FALSE	TRUE
CDK6-D008175	0.57	CDK6	D008175	Lung Neoplasms		Phase II	Phase II	TRUE	TRUE			FALSE		D011471	Prostatic Neoplasms	OTG		Prostate cancer	https://genetics.opentargets.org/study/GCST011049	2021			0.0957599	0.57	1	0.57	1	GWAS		1.056	oncology	both	unsupported target	FALSE	TRUE	FALSE	FALSE	FALSE	FALSE	TRUE
CDK6-D008223	0.782	CDK6	D008223	Lymphoma		Phase I	Phase I	TRUE				FALSE		D008232	Lymphoproliferative Disorders	OTG		White blood cell types [neutrophil count]	https://genetics.opentargets.org/study/GCST001134_6	2011			0.0964341	0.79	1	0.79	1	GWAS	0.076		oncology	gwas	unsupported target	FALSE	TRUE	FALSE	FALSE	FALSE	FALSE	TRUE
CDK6-D008224	0.657	CDK6	D008224	Lymphoma, Follicular		Phase I	Phase I	TRUE				FALSE		D008232	Lymphoproliferative Disorders	OTG		White blood cell types [neutrophil count]	https://genetics.opentargets.org/study/GCST001134_6	2011			0.0964341	0.79	1	0.79	1	GWAS	0.076		oncology	gwas	unsupported target	FALSE	TRUE	FALSE	FALSE	FALSE	FALSE	TRUE
CDK6-D008228	0.761	CDK6	D008228	Lymphoma, Non-Hodgkin		Phase I	Phase I	TRUE				FALSE		D008232	Lymphoproliferative Disorders	OTG		White blood cell types [neutrophil count]	https://genetics.opentargets.org/study/GCST001134_6	2011			0.0964341	0.79	1	0.79	1	GWAS	0.076		oncology	both	unsupported target	FALSE	TRUE	FALSE	FALSE	FALSE	FALSE	TRUE
CDK6-D008527	0.39	CDK6	D008527	Medulloblastoma		Phase II	Phase II	TRUE	TRUE			FALSE		D011471	Prostatic Neoplasms	OTG		Prostate cancer	https://genetics.opentargets.org/study/GCST011049	2021			0.0957599	0.57	1	0.57	1	GWAS		1.056	oncology	gwas	unsupported target	FALSE	TRUE	FALSE	FALSE	FALSE	FALSE	TRUE
CDK6-D008545	0.418	CDK6	D008545	Melanoma		Phase II	Phase II	TRUE	TRUE			FALSE		D011471	Prostatic Neoplasms	OTG		Prostate cancer	https://genetics.opentargets.org/study/GCST011049	2021			0.0957599	0.57	1	0.57	1	GWAS		1.056	oncology	both	unsupported target	FALSE	TRUE	FALSE	FALSE	FALSE	FALSE	TRUE
CDK6-D009101	0.714	CDK6	D009101	Multiple Myeloma	Preclinical		Preclinical	FALSE				FALSE		D008232	Lymphoproliferative Disorders	OTG		White blood cell types [neutrophil count]	https://genetics.opentargets.org/study/GCST001134_6	2011			0.0964341	0.79	1	0.79	1	GWAS	0.076		oncology	gwas	unsupported target	FALSE	TRUE	FALSE	FALSE	FALSE	FALSE	TRUE
CDK6-D009369	0.49	CDK6	D009369	Neoplasms		Phase II	Phase II	TRUE	TRUE			FALSE		D011471	Prostatic Neoplasms	OTG		Prostate cancer	https://genetics.opentargets.org/study/GCST011049	2021			0.0957599	0.57	1	0.57	1	GWAS		1.056	oncology	gwas	unsupported target	FALSE	TRUE	FALSE	FALSE	FALSE	FALSE	TRUE
CDK6-D009447	0.405	CDK6	D009447	Neuroblastoma		Phase I	Phase I	TRUE				FALSE		D011471	Prostatic Neoplasms	OTG		Prostate cancer	https://genetics.opentargets.org/study/GCST011049	2021			0.0957599	0.57	1	0.57	1	GWAS		1.056	oncology	gwas	unsupported target	FALSE	TRUE	FALSE	FALSE	FALSE	FALSE	TRUE
CDK6-D010051	0.781	CDK6	D010051	Ovarian Neoplasms		Phase II	Phase II	TRUE	TRUE			FALSE		D011471	Prostatic Neoplasms	OTG		Prostate cancer	https://genetics.opentargets.org/study/GCST011049	2021			0.0957599	0.57	1	0.57	1	GWAS		1.056	oncology	gwas	unsupported target	FALSE	TRUE	FALSE	FALSE	FALSE	FALSE	TRUE
CDK6-D010190	0.599	CDK6	D010190	Pancreatic Neoplasms		Phase I	Phase I	TRUE				FALSE		D004700	Endocrine System Diseases	OTG		Sex hormone-binding globulin levels adjusted for BMI	https://genetics.opentargets.org/study/GCST90012108	2020			0.0964341	0.82	1	0.82	1	GWAS	0.013387		oncology	gwas	unsupported target	FALSE	TRUE	FALSE	FALSE	FALSE	FALSE	TRUE
CDK6-D010534	0.528	CDK6	D010534	Peritoneal Neoplasms		Phase II	Phase II	TRUE	TRUE			FALSE		D011471	Prostatic Neoplasms	OTG		Prostate cancer	https://genetics.opentargets.org/study/GCST011049	2021			0.0957599	0.57	1	0.57	1	GWAS		1.056	oncology	omim/tcga	unsupported target	FALSE	TRUE	FALSE	FALSE	FALSE	FALSE	TRUE
CDK6-D011471	1	CDK6	D011471	Prostatic Neoplasms		Phase III	Phase III	TRUE	TRUE	TRUE		FALSE		D011471	Prostatic Neoplasms	OTG		Prostate cancer	https://genetics.opentargets.org/study/GCST011049	2021			0.0957599	0.57	1	0.57	1	GWAS		1.056	oncology	both	genetically supported target	FALSE	TRUE	FALSE	FALSE	FALSE	FALSE	TRUE
CDK6-D013274	0.551	CDK6	D013274	Stomach Neoplasms		Phase I	Phase I	TRUE				FALSE		D011471	Prostatic Neoplasms	OTG		Prostate cancer	https://genetics.opentargets.org/study/GCST011049	2021			0.0957599	0.57	1	0.57	1	GWAS		1.056	oncology	both	unsupported target	FALSE	TRUE	FALSE	FALSE	FALSE	FALSE	TRUE
CDK6-D015179	0.573	CDK6	D015179	Colorectal Neoplasms		Phase III	Phase III	TRUE	TRUE	TRUE		FALSE		D011471	Prostatic Neoplasms	OTG		Prostate cancer	https://genetics.opentargets.org/study/GCST011049	2021			0.0957599	0.57	1	0.57	1	GWAS		1.056	oncology	both	unsupported target	FALSE	TRUE	FALSE	FALSE	FALSE	FALSE	TRUE
CDK6-D015451	0.687	CDK6	D015451	Leukemia, Lymphocytic, Chronic, B-Cell		Phase I	Phase I	TRUE				FALSE		D008232	Lymphoproliferative Disorders	OTG		White blood cell types [neutrophil count]	https://genetics.opentargets.org/study/GCST001134_6	2011			0.0964341	0.79	1	0.79	1	GWAS	0.076		oncology	both	unsupported target	FALSE	TRUE	FALSE	FALSE	FALSE	FALSE	TRUE
CDK6-D015470	0.406	CDK6	D015470	Leukemia, Myeloid, Acute		Phase I	Phase I	TRUE				FALSE		D011471	Prostatic Neoplasms	OTG		Prostate cancer	https://genetics.opentargets.org/study/GCST011049	2021			0.0957599	0.57	1	0.57	1	GWAS		1.056	oncology	both	unsupported target	FALSE	TRUE	FALSE	FALSE	FALSE	FALSE	TRUE
CDK6-D018307	0.412	CDK6	D018307	Neoplasms, Squamous Cell		Phase I	Phase I	TRUE				FALSE		D011471	Prostatic Neoplasms	OTG		Prostate cancer	https://genetics.opentargets.org/study/GCST011049	2021			0.0957599	0.57	1	0.57	1	GWAS		1.056	oncology	both	unsupported target	FALSE	TRUE	FALSE	FALSE	FALSE	FALSE	TRUE
CDK6-D019337	0.552	CDK6	D019337	Hematologic Neoplasms		Phase II	Phase II	TRUE	TRUE			FALSE		D011471	Prostatic Neoplasms	OTG		Prostate cancer	https://genetics.opentargets.org/study/GCST011049	2021			0.0957599	0.57	1	0.57	1	GWAS		1.056	oncology	gwas	unsupported target	FALSE	TRUE	FALSE	FALSE	FALSE	FALSE	TRUE
CDK6-D054198	0.702	CDK6	D054198	Precursor Cell Lymphoblastic Leukemia-Lymphoma		Phase I	Phase I	TRUE				FALSE		D008232	Lymphoproliferative Disorders	OTG		White blood cell types [neutrophil count]	https://genetics.opentargets.org/study/GCST001134_6	2011			0.0964341	0.79	1	0.79	1	GWAS	0.076		oncology	both	unsupported target	FALSE	TRUE	FALSE	FALSE	FALSE	FALSE	TRUE
CDK6-D055728	0.476	CDK6	D055728	Primary Myelofibrosis		Phase I	Phase I	TRUE				FALSE		D006402	Hematologic Diseases	OTG		Granulocyte percentage of myeloid white cells	https://genetics.opentargets.org/study/GCST004608	2016			0.223606	0.58	1	0.58	1	GWAS	0.0486948		hematology	both	unsupported target	FALSE	TRUE	FALSE	FALSE	FALSE	FALSE	TRUE
CDK6-D055752	0.534	CDK6	D055752	Small Cell Lung Carcinoma	Launched	Launched	Launched	TRUE	TRUE	TRUE	TRUE	FALSE	2021	D011471	Prostatic Neoplasms	OTG		Prostate cancer	https://genetics.opentargets.org/study/GCST011049	2021			0.0957599	0.57	1	0.57	1	GWAS		1.056	oncology	both	unsupported target	FALSE	TRUE	FALSE	FALSE	FALSE	FALSE	TRUE
CDK6-D058186	0.479	CDK6	D058186	Acute Kidney Injury	Preclinical		Preclinical	FALSE				FALSE		D011471	Prostatic Neoplasms	OTG		Prostate cancer	https://genetics.opentargets.org/study/GCST011049	2021			0.0957599	0.57	1	0.57	1	GWAS		1.056	other	gwas	unsupported target	FALSE	TRUE	FALSE	FALSE	FALSE	FALSE	TRUE
CDK7-D000086382	0	CDK7	D000086382	COVID-19		Preclinical	Preclinical					FALSE																			infection, respiratory	gwas	unsupported target	TRUE	TRUE	FALSE	FALSE	FALSE	FALSE	TRUE
CDK7-D001932	0	CDK7	D001932	Brain Neoplasms	Preclinical		Preclinical	FALSE				FALSE																			oncology	both	unsupported target	TRUE	TRUE	FALSE	FALSE	FALSE	FALSE	TRUE
CDK7-D001943	0	CDK7	D001943	Breast Neoplasms		Phase II	Phase II	TRUE	TRUE			FALSE																			oncology	both	unsupported target	TRUE	TRUE	FALSE	FALSE	FALSE	FALSE	TRUE
CDK7-D002289	0	CDK7	D002289	Carcinoma, Non-Small-Cell Lung		Preclinical	Preclinical					FALSE																			oncology	both	unsupported target	TRUE	TRUE	FALSE	FALSE	FALSE	FALSE	TRUE
CDK7-D005901	0	CDK7	D005901	Glaucoma	Phase II		Phase II	TRUE	TRUE	FALSE		FALSE																			ophthalmology	both	unsupported target	TRUE	TRUE	FALSE	FALSE	FALSE	FALSE	TRUE
CDK7-D005909	0	CDK7	D005909	Glioblastoma	Preclinical		Preclinical	FALSE				FALSE																			oncology	gwas	unsupported target	TRUE	TRUE	FALSE	FALSE	FALSE	FALSE	TRUE
CDK7-D006258	0	CDK7	D006258	Head and Neck Neoplasms		Preclinical	Preclinical					FALSE																			oncology	both	unsupported target	TRUE	TRUE	FALSE	FALSE	FALSE	FALSE	TRUE
CDK7-D007249	0	CDK7	D007249	Inflammation	Preclinical		Preclinical	FALSE				FALSE																			signs/symptoms	gwas	unsupported target	TRUE	TRUE	FALSE	FALSE	FALSE	FALSE	TRUE
CDK7-D008113	0	CDK7	D008113	Liver Neoplasms		Phase II	Phase II	TRUE	TRUE			FALSE																			oncology	gwas	unsupported target	TRUE	TRUE	FALSE	FALSE	FALSE	FALSE	TRUE
CDK7-D008223	0	CDK7	D008223	Lymphoma		Phase II	Phase II	TRUE	TRUE			FALSE																			oncology	gwas	unsupported target	TRUE	TRUE	FALSE	FALSE	FALSE	FALSE	TRUE
CDK7-D008228	0	CDK7	D008228	Lymphoma, Non-Hodgkin		Phase I	Phase I	TRUE				FALSE																			oncology	both	unsupported target	TRUE	TRUE	FALSE	FALSE	FALSE	FALSE	TRUE
CDK7-D008527	0	CDK7	D008527	Medulloblastoma	Preclinical		Preclinical	FALSE				FALSE																			oncology	gwas	unsupported target	TRUE	TRUE	FALSE	FALSE	FALSE	FALSE	TRUE
CDK7-D009190	0	CDK7	D009190	Myelodysplastic Syndromes		Phase I	Phase I	TRUE				FALSE																			hematology	omim/tcga	unsupported target	TRUE	TRUE	FALSE	FALSE	FALSE	FALSE	TRUE
CDK7-D009369	0	CDK7	D009369	Neoplasms		Phase II	Phase II	TRUE	TRUE			FALSE																			oncology	gwas	unsupported target	TRUE	TRUE	FALSE	FALSE	FALSE	FALSE	TRUE
CDK7-D009447	0	CDK7	D009447	Neuroblastoma		Preclinical	Preclinical					FALSE																			oncology	gwas	unsupported target	TRUE	TRUE	FALSE	FALSE	FALSE	FALSE	TRUE
CDK7-D010051	0	CDK7	D010051	Ovarian Neoplasms		Phase I	Phase I	TRUE				FALSE																			oncology	gwas	unsupported target	TRUE	TRUE	FALSE	FALSE	FALSE	FALSE	TRUE
CDK7-D010190	0	CDK7	D010190	Pancreatic Neoplasms		Phase I	Phase I	TRUE				FALSE																			oncology	gwas	unsupported target	TRUE	TRUE	FALSE	FALSE	FALSE	FALSE	TRUE
CDK7-D013945	0	CDK7	D013945	Thymoma	Phase II		Phase II	TRUE	TRUE	FALSE		FALSE																			oncology	both	unsupported target	TRUE	TRUE	FALSE	FALSE	FALSE	FALSE	TRUE
CDK7-D014777	0	CDK7	D014777	Virus Diseases	Preclinical		Preclinical	FALSE				FALSE																			infection	omim/tcga	unsupported target	TRUE	TRUE	FALSE	FALSE	FALSE	FALSE	TRUE
CDK7-D015179	0	CDK7	D015179	Colorectal Neoplasms	Phase I		Phase I	TRUE	FALSE			FALSE																			oncology	both	unsupported target	TRUE	TRUE	FALSE	FALSE	FALSE	FALSE	TRUE
CDK7-D015451	0	CDK7	D015451	Leukemia, Lymphocytic, Chronic, B-Cell		Phase I	Phase I	TRUE				FALSE																			oncology	both	unsupported target	TRUE	TRUE	FALSE	FALSE	FALSE	FALSE	TRUE
CDK7-D015470	0	CDK7	D015470	Leukemia, Myeloid, Acute		Phase II	Phase II	TRUE	TRUE			FALSE																			oncology	both	unsupported target	TRUE	TRUE	FALSE	FALSE	FALSE	FALSE	TRUE
CDK7-D016889	0	CDK7	D016889	Endometrial Neoplasms		Phase I	Phase I	TRUE				FALSE																			oncology	gwas	unsupported target	TRUE	TRUE	FALSE	FALSE	FALSE	FALSE	TRUE
CDK7-D054198	0	CDK7	D054198	Precursor Cell Lymphoblastic Leukemia-Lymphoma	Preclinical		Preclinical	FALSE				FALSE																			oncology	both	unsupported target	TRUE	TRUE	FALSE	FALSE	FALSE	FALSE	TRUE
CDK7-D055752	0	CDK7	D055752	Small Cell Lung Carcinoma		Preclinical	Preclinical					FALSE																			oncology	both	unsupported target	TRUE	TRUE	FALSE	FALSE	FALSE	FALSE	TRUE
CDK8-D001943	0.568	CDK8	D001943	Breast Neoplasms		Phase I	Phase I	TRUE				FALSE		D010911	Pituitary Neoplasms	OTG		Sporadic pituitary adenoma	https://genetics.opentargets.org/study/GCST002940	2015			0.0586592	0.71	1	0.71	1	GWAS		1.37	oncology	both	unsupported target	FALSE	TRUE	FALSE	FALSE	FALSE	FALSE	TRUE
CDK8-D002289	0.542	CDK8	D002289	Carcinoma, Non-Small-Cell Lung		Phase I	Phase I	TRUE				FALSE		D010911	Pituitary Neoplasms	OTG		Sporadic pituitary adenoma	https://genetics.opentargets.org/study/GCST002940	2015			0.0586592	0.71	1	0.71	1	GWAS		1.37	oncology	both	unsupported target	FALSE	TRUE	FALSE	FALSE	FALSE	FALSE	TRUE
CDK8-D003424	0.213	CDK8	D003424	Crohn Disease	Preclinical		Preclinical	FALSE				FALSE		D008607	Intellectual Disability	OMIM		Intellectual developmental disorder with hypotonia and behavioral abnormalities, 618748 (3), Autosomal dominant	https://omim.org/entry/603184									OMIM			digestive	both	unsupported target	FALSE	TRUE	FALSE	FALSE	FALSE	FALSE	TRUE
CDK8-D006086	0.208	CDK8	D006086	Graft vs Host Disease	Preclinical		Preclinical	FALSE				FALSE		D008607	Intellectual Disability	OMIM		Intellectual developmental disorder with hypotonia and behavioral abnormalities, 618748 (3), Autosomal dominant	https://omim.org/entry/603184									OMIM			immune	gwas	unsupported target	FALSE	TRUE	FALSE	FALSE	FALSE	FALSE	TRUE
CDK8-D007154	0.273	CDK8	D007154	Immune System Diseases	Preclinical		Preclinical	FALSE				FALSE		D008607	Intellectual Disability	OMIM		Intellectual developmental disorder with hypotonia and behavioral abnormalities, 618748 (3), Autosomal dominant	https://omim.org/entry/603184									OMIM			immune	gwas	unsupported target	FALSE	TRUE	FALSE	FALSE	FALSE	FALSE	TRUE
CDK8-D008223	0.436	CDK8	D008223	Lymphoma	Preclinical		Preclinical	FALSE				FALSE		D010911	Pituitary Neoplasms	OTG		Sporadic pituitary adenoma	https://genetics.opentargets.org/study/GCST002940	2015			0.0586592	0.71	1	0.71	1	GWAS		1.37	oncology	gwas	unsupported target	FALSE	TRUE	FALSE	FALSE	FALSE	FALSE	TRUE
CDK8-D009190	0.225	CDK8	D009190	Myelodysplastic Syndromes		Phase I	Phase I	TRUE				FALSE		D008607	Intellectual Disability	OMIM		Intellectual developmental disorder with hypotonia and behavioral abnormalities, 618748 (3), Autosomal dominant	https://omim.org/entry/603184									OMIM			hematology	omim/tcga	unsupported target	FALSE	TRUE	FALSE	FALSE	FALSE	FALSE	TRUE
CDK8-D009369	0.49	CDK8	D009369	Neoplasms		Phase II	Phase II	TRUE	TRUE			FALSE		D010911	Pituitary Neoplasms	OTG		Sporadic pituitary adenoma	https://genetics.opentargets.org/study/GCST002940	2015			0.0586592	0.71	1	0.71	1	GWAS		1.37	oncology	gwas	unsupported target	FALSE	TRUE	FALSE	FALSE	FALSE	FALSE	TRUE
CDK8-D011471	0.553	CDK8	D011471	Prostatic Neoplasms	Preclinical		Preclinical	FALSE				FALSE		D010911	Pituitary Neoplasms	OTG		Sporadic pituitary adenoma	https://genetics.opentargets.org/study/GCST002940	2015			0.0586592	0.71	1	0.71	1	GWAS		1.37	oncology	both	unsupported target	FALSE	TRUE	FALSE	FALSE	FALSE	FALSE	TRUE
CDK8-D011565	0.213	CDK8	D011565	Psoriasis	Preclinical		Preclinical	FALSE				FALSE		D008607	Intellectual Disability	OMIM		Intellectual developmental disorder with hypotonia and behavioral abnormalities, 618748 (3), Autosomal dominant	https://omim.org/entry/603184									OMIM			dermatology	both	unsupported target	FALSE	TRUE	FALSE	FALSE	FALSE	FALSE	TRUE
CDK8-D012010	0.209	CDK8	D012010	Red-Cell Aplasia, Pure	Preclinical		Preclinical	FALSE				FALSE		D008607	Intellectual Disability	OMIM		Intellectual developmental disorder with hypotonia and behavioral abnormalities, 618748 (3), Autosomal dominant	https://omim.org/entry/603184									OMIM			hematology	omim/tcga	unsupported target	FALSE	TRUE	FALSE	FALSE	FALSE	FALSE	TRUE
CDK8-D015179	0.573	CDK8	D015179	Colorectal Neoplasms	Preclinical		Preclinical	FALSE				FALSE		D010911	Pituitary Neoplasms	OTG		Sporadic pituitary adenoma	https://genetics.opentargets.org/study/GCST002940	2015			0.0586592	0.71	1	0.71	1	GWAS		1.37	oncology	both	unsupported target	FALSE	TRUE	FALSE	FALSE	FALSE	FALSE	TRUE
CDK8-D015470	0.406	CDK8	D015470	Leukemia, Myeloid, Acute		Phase I	Phase I	TRUE				FALSE		D010911	Pituitary Neoplasms	OTG		Sporadic pituitary adenoma	https://genetics.opentargets.org/study/GCST002940	2015			0.0586592	0.71	1	0.71	1	GWAS		1.37	oncology	both	unsupported target	FALSE	TRUE	FALSE	FALSE	FALSE	FALSE	TRUE
CDK8-D015535	0.198	CDK8	D015535	Arthritis, Psoriatic	Preclinical		Preclinical	FALSE				FALSE		D008607	Intellectual Disability	OMIM		Intellectual developmental disorder with hypotonia and behavioral abnormalities, 618748 (3), Autosomal dominant	https://omim.org/entry/603184									OMIM			musculoskeletal, dermatology	both	unsupported target	FALSE	TRUE	FALSE	FALSE	FALSE	FALSE	TRUE
CDK8-D019337	0.552	CDK8	D019337	Hematologic Neoplasms		Preclinical	Preclinical					FALSE		D010911	Pituitary Neoplasms	OTG		Sporadic pituitary adenoma	https://genetics.opentargets.org/study/GCST002940	2015			0.0586592	0.71	1	0.71	1	GWAS		1.37	oncology	gwas	unsupported target	FALSE	TRUE	FALSE	FALSE	FALSE	FALSE	TRUE
CDK8-D054198	0.402	CDK8	D054198	Precursor Cell Lymphoblastic Leukemia-Lymphoma	Preclinical		Preclinical	FALSE				FALSE		D010911	Pituitary Neoplasms	OTG		Sporadic pituitary adenoma	https://genetics.opentargets.org/study/GCST002940	2015			0.0586592	0.71	1	0.71	1	GWAS		1.37	oncology	both	unsupported target	FALSE	TRUE	FALSE	FALSE	FALSE	FALSE	TRUE
CDK9-D000086382	0	CDK9	D000086382	COVID-19		Preclinical	Preclinical					FALSE		D006402	Hematologic Diseases	PICCOLO	gtex-v6p-pancreas	granulocyte_percentage_of_myeloid_white_cells	https://www.ncbi.nlm.nih.gov/pubmed/27863252	2016	3.15e-07	0.987851						GWAS			infection, respiratory	gwas	unsupported target	FALSE	TRUE	FALSE	FALSE	FALSE	FALSE	TRUE
CDK9-D001168	0.351	CDK9	D001168	Arthritis	Preclinical		Preclinical	FALSE				FALSE		D006402	Hematologic Diseases	PICCOLO	gtex-v6p-pancreas	granulocyte_percentage_of_myeloid_white_cells	https://www.ncbi.nlm.nih.gov/pubmed/27863252	2016	3.15e-07	0.987851						GWAS			musculoskeletal	both	unsupported target	FALSE	TRUE	FALSE	FALSE	FALSE	FALSE	TRUE
CDK9-D001932	0.249	CDK9	D001932	Brain Neoplasms		Phase I	Phase I	TRUE				FALSE		D006402	Hematologic Diseases	PICCOLO	gtex-v6p-pancreas	granulocyte_percentage_of_myeloid_white_cells	https://www.ncbi.nlm.nih.gov/pubmed/27863252	2016	3.15e-07	0.987851						GWAS			oncology	both	unsupported target	FALSE	TRUE	FALSE	FALSE	FALSE	FALSE	TRUE
CDK9-D001943	0.251	CDK9	D001943	Breast Neoplasms		Phase I	Phase I	TRUE				FALSE		D006402	Hematologic Diseases	PICCOLO	gtex-v6p-pancreas	granulocyte_percentage_of_myeloid_white_cells	https://www.ncbi.nlm.nih.gov/pubmed/27863252	2016	3.15e-07	0.987851						GWAS			oncology	both	unsupported target	FALSE	TRUE	FALSE	FALSE	FALSE	FALSE	TRUE
CDK9-D002289	0.233	CDK9	D002289	Carcinoma, Non-Small-Cell Lung		Preclinical	Preclinical					FALSE		D006402	Hematologic Diseases	PICCOLO	gtex-v6p-pancreas	granulocyte_percentage_of_myeloid_white_cells	https://www.ncbi.nlm.nih.gov/pubmed/27863252	2016	3.15e-07	0.987851						GWAS			oncology	both	unsupported target	FALSE	TRUE	FALSE	FALSE	FALSE	FALSE	TRUE
CDK9-D002583	0.237	CDK9	D002583	Uterine Cervical Neoplasms		Preclinical	Preclinical					FALSE		D006402	Hematologic Diseases	PICCOLO	gtex-v6p-pancreas	granulocyte_percentage_of_myeloid_white_cells	https://www.ncbi.nlm.nih.gov/pubmed/27863252	2016	3.15e-07	0.987851						GWAS			oncology	gwas	unsupported target	FALSE	TRUE	FALSE	FALSE	FALSE	FALSE	TRUE
CDK9-D005901	0.247	CDK9	D005901	Glaucoma	Phase II		Phase II	TRUE	TRUE	FALSE		FALSE		D006402	Hematologic Diseases	PICCOLO	gtex-v6p-pancreas	granulocyte_percentage_of_myeloid_white_cells	https://www.ncbi.nlm.nih.gov/pubmed/27863252	2016	3.15e-07	0.987851						GWAS			ophthalmology	both	unsupported target	FALSE	TRUE	FALSE	FALSE	FALSE	FALSE	TRUE
CDK9-D005909	0.234	CDK9	D005909	Glioblastoma		Phase I	Phase I	TRUE				FALSE		D006402	Hematologic Diseases	PICCOLO	gtex-v6p-pancreas	granulocyte_percentage_of_myeloid_white_cells	https://www.ncbi.nlm.nih.gov/pubmed/27863252	2016	3.15e-07	0.987851						GWAS			oncology	gwas	unsupported target	FALSE	TRUE	FALSE	FALSE	FALSE	FALSE	TRUE
CDK9-D006258	0.255	CDK9	D006258	Head and Neck Neoplasms		Preclinical	Preclinical					FALSE		D006402	Hematologic Diseases	PICCOLO	gtex-v6p-pancreas	granulocyte_percentage_of_myeloid_white_cells	https://www.ncbi.nlm.nih.gov/pubmed/27863252	2016	3.15e-07	0.987851						GWAS			oncology	both	unsupported target	FALSE	TRUE	FALSE	FALSE	FALSE	FALSE	TRUE
CDK9-D006689	0.485	CDK9	D006689	Hodgkin Disease		Phase II	Phase II	TRUE	TRUE			FALSE		D006402	Hematologic Diseases	PICCOLO	gtex-v6p-pancreas	granulocyte_percentage_of_myeloid_white_cells	https://www.ncbi.nlm.nih.gov/pubmed/27863252	2016	3.15e-07	0.987851						GWAS			oncology	gwas	unsupported target	FALSE	TRUE	FALSE	FALSE	FALSE	FALSE	TRUE
CDK9-D007154	0.345	CDK9	D007154	Immune System Diseases	Preclinical		Preclinical	FALSE				FALSE		D006402	Hematologic Diseases	PICCOLO	gtex-v6p-pancreas	granulocyte_percentage_of_myeloid_white_cells	https://www.ncbi.nlm.nih.gov/pubmed/27863252	2016	3.15e-07	0.987851						GWAS			immune	gwas	unsupported target	FALSE	TRUE	FALSE	FALSE	FALSE	FALSE	TRUE
CDK9-D007938	0.27	CDK9	D007938	Leukemia		Preclinical	Preclinical					FALSE		D006402	Hematologic Diseases	PICCOLO	gtex-v6p-pancreas	granulocyte_percentage_of_myeloid_white_cells	https://www.ncbi.nlm.nih.gov/pubmed/27863252	2016	3.15e-07	0.987851						GWAS			oncology	omim/tcga	unsupported target	FALSE	TRUE	FALSE	FALSE	FALSE	FALSE	TRUE
CDK9-D008113	0.246	CDK9	D008113	Liver Neoplasms	Phase I		Phase I	TRUE	FALSE			FALSE		D006402	Hematologic Diseases	PICCOLO	gtex-v6p-pancreas	granulocyte_percentage_of_myeloid_white_cells	https://www.ncbi.nlm.nih.gov/pubmed/27863252	2016	3.15e-07	0.987851						GWAS			oncology	gwas	unsupported target	FALSE	TRUE	FALSE	FALSE	FALSE	FALSE	TRUE
CDK9-D008175	0.252	CDK9	D008175	Lung Neoplasms		Preclinical	Preclinical					FALSE		D006402	Hematologic Diseases	PICCOLO	gtex-v6p-pancreas	granulocyte_percentage_of_myeloid_white_cells	https://www.ncbi.nlm.nih.gov/pubmed/27863252	2016	3.15e-07	0.987851						GWAS			oncology	both	unsupported target	FALSE	TRUE	FALSE	FALSE	FALSE	FALSE	TRUE
CDK9-D008223	0.538	CDK9	D008223	Lymphoma		Phase II	Phase II	TRUE	TRUE			FALSE		D006402	Hematologic Diseases	PICCOLO	gtex-v6p-pancreas	granulocyte_percentage_of_myeloid_white_cells	https://www.ncbi.nlm.nih.gov/pubmed/27863252	2016	3.15e-07	0.987851						GWAS			oncology	gwas	unsupported target	FALSE	TRUE	FALSE	FALSE	FALSE	FALSE	TRUE
CDK9-D008224	0.433	CDK9	D008224	Lymphoma, Follicular		Phase I	Phase I	TRUE				FALSE		D006402	Hematologic Diseases	PICCOLO	gtex-v6p-pancreas	granulocyte_percentage_of_myeloid_white_cells	https://www.ncbi.nlm.nih.gov/pubmed/27863252	2016	3.15e-07	0.987851						GWAS			oncology	gwas	unsupported target	FALSE	TRUE	FALSE	FALSE	FALSE	FALSE	TRUE
CDK9-D008228	0.519	CDK9	D008228	Lymphoma, Non-Hodgkin		Phase II	Phase II	TRUE	TRUE			TRUE		D006402	Hematologic Diseases	PICCOLO	gtex-v6p-pancreas	granulocyte_percentage_of_myeloid_white_cells	https://www.ncbi.nlm.nih.gov/pubmed/27863252	2016	3.15e-07	0.987851						GWAS			oncology	both	unsupported target	FALSE	TRUE	FALSE	FALSE	FALSE	FALSE	TRUE
CDK9-D008527	0.227	CDK9	D008527	Medulloblastoma		Phase I	Phase I	TRUE				FALSE		D006402	Hematologic Diseases	PICCOLO	gtex-v6p-pancreas	granulocyte_percentage_of_myeloid_white_cells	https://www.ncbi.nlm.nih.gov/pubmed/27863252	2016	3.15e-07	0.987851						GWAS			oncology	gwas	unsupported target	FALSE	TRUE	FALSE	FALSE	FALSE	FALSE	TRUE
CDK9-D008545	0.254	CDK9	D008545	Melanoma	Phase II		Phase II	TRUE	TRUE	FALSE		FALSE		D006402	Hematologic Diseases	PICCOLO	gtex-v6p-pancreas	granulocyte_percentage_of_myeloid_white_cells	https://www.ncbi.nlm.nih.gov/pubmed/27863252	2016	3.15e-07	0.987851						GWAS			oncology	both	unsupported target	FALSE	TRUE	FALSE	FALSE	FALSE	FALSE	TRUE
CDK9-D009101	0.516	CDK9	D009101	Multiple Myeloma	Phase II		Phase II	TRUE	TRUE	FALSE		FALSE		D006402	Hematologic Diseases	PICCOLO	gtex-v6p-pancreas	granulocyte_percentage_of_myeloid_white_cells	https://www.ncbi.nlm.nih.gov/pubmed/27863252	2016	3.15e-07	0.987851						GWAS			oncology	gwas	unsupported target	FALSE	TRUE	FALSE	FALSE	FALSE	FALSE	TRUE
CDK9-D009103	0.262	CDK9	D009103	Multiple Sclerosis	Preclinical		Preclinical	FALSE				FALSE		D006402	Hematologic Diseases	PICCOLO	gtex-v6p-pancreas	granulocyte_percentage_of_myeloid_white_cells	https://www.ncbi.nlm.nih.gov/pubmed/27863252	2016	3.15e-07	0.987851						GWAS			neurology, immune	both	unsupported target	FALSE	TRUE	FALSE	FALSE	FALSE	FALSE	TRUE
CDK9-D009190	0.551	CDK9	D009190	Myelodysplastic Syndromes		Phase I	Phase I	TRUE				FALSE		D006402	Hematologic Diseases	PICCOLO	gtex-v6p-pancreas	granulocyte_percentage_of_myeloid_white_cells	https://www.ncbi.nlm.nih.gov/pubmed/27863252	2016	3.15e-07	0.987851						GWAS			hematology	omim/tcga	unsupported target	FALSE	TRUE	FALSE	FALSE	FALSE	FALSE	TRUE
CDK9-D009303	0.223	CDK9	D009303	Nasopharyngeal Neoplasms	Phase I		Phase I	TRUE	FALSE			FALSE		D006402	Hematologic Diseases	PICCOLO	gtex-v6p-pancreas	granulocyte_percentage_of_myeloid_white_cells	https://www.ncbi.nlm.nih.gov/pubmed/27863252	2016	3.15e-07	0.987851						GWAS			oncology	both	unsupported target	FALSE	TRUE	FALSE	FALSE	FALSE	FALSE	TRUE
CDK9-D009369	0.336	CDK9	D009369	Neoplasms		Phase II	Phase II	TRUE	TRUE			TRUE		D006402	Hematologic Diseases	PICCOLO	gtex-v6p-pancreas	granulocyte_percentage_of_myeloid_white_cells	https://www.ncbi.nlm.nih.gov/pubmed/27863252	2016	3.15e-07	0.987851						GWAS			oncology	gwas	unsupported target	FALSE	TRUE	FALSE	FALSE	FALSE	FALSE	TRUE
CDK9-D009447	0.24	CDK9	D009447	Neuroblastoma		Preclinical	Preclinical					FALSE		D006402	Hematologic Diseases	PICCOLO	gtex-v6p-pancreas	granulocyte_percentage_of_myeloid_white_cells	https://www.ncbi.nlm.nih.gov/pubmed/27863252	2016	3.15e-07	0.987851						GWAS			oncology	gwas	unsupported target	FALSE	TRUE	FALSE	FALSE	FALSE	FALSE	TRUE
CDK9-D010051	0.24	CDK9	D010051	Ovarian Neoplasms		Phase I	Phase I	TRUE				FALSE		D006402	Hematologic Diseases	PICCOLO	gtex-v6p-pancreas	granulocyte_percentage_of_myeloid_white_cells	https://www.ncbi.nlm.nih.gov/pubmed/27863252	2016	3.15e-07	0.987851						GWAS			oncology	gwas	unsupported target	FALSE	TRUE	FALSE	FALSE	FALSE	FALSE	TRUE
CDK9-D010190	0.24	CDK9	D010190	Pancreatic Neoplasms		Phase I	Phase I	TRUE				FALSE		D006402	Hematologic Diseases	PICCOLO	gtex-v6p-pancreas	granulocyte_percentage_of_myeloid_white_cells	https://www.ncbi.nlm.nih.gov/pubmed/27863252	2016	3.15e-07	0.987851						GWAS			oncology	gwas	unsupported target	FALSE	TRUE	FALSE	FALSE	FALSE	FALSE	TRUE
CDK9-D011471	0.24	CDK9	D011471	Prostatic Neoplasms		Preclinical	Preclinical					FALSE		D006402	Hematologic Diseases	PICCOLO	gtex-v6p-pancreas	granulocyte_percentage_of_myeloid_white_cells	https://www.ncbi.nlm.nih.gov/pubmed/27863252	2016	3.15e-07	0.987851						GWAS			oncology	both	unsupported target	FALSE	TRUE	FALSE	FALSE	FALSE	FALSE	TRUE
CDK9-D011565	0.241	CDK9	D011565	Psoriasis	Preclinical		Preclinical	FALSE				FALSE		D006402	Hematologic Diseases	PICCOLO	gtex-v6p-pancreas	granulocyte_percentage_of_myeloid_white_cells	https://www.ncbi.nlm.nih.gov/pubmed/27863252	2016	3.15e-07	0.987851						GWAS			dermatology	both	unsupported target	FALSE	TRUE	FALSE	FALSE	FALSE	FALSE	TRUE
CDK9-D015179	0.254	CDK9	D015179	Colorectal Neoplasms	Preclinical		Preclinical	FALSE				FALSE		D006402	Hematologic Diseases	PICCOLO	gtex-v6p-pancreas	granulocyte_percentage_of_myeloid_white_cells	https://www.ncbi.nlm.nih.gov/pubmed/27863252	2016	3.15e-07	0.987851						GWAS			oncology	both	unsupported target	FALSE	TRUE	FALSE	FALSE	FALSE	FALSE	TRUE
CDK9-D015451	0.457	CDK9	D015451	Leukemia, Lymphocytic, Chronic, B-Cell		Phase I	Phase I	TRUE				TRUE		D006402	Hematologic Diseases	PICCOLO	gtex-v6p-pancreas	granulocyte_percentage_of_myeloid_white_cells	https://www.ncbi.nlm.nih.gov/pubmed/27863252	2016	3.15e-07	0.987851						GWAS			oncology	both	unsupported target	FALSE	TRUE	FALSE	FALSE	FALSE	FALSE	TRUE
CDK9-D015470	0.241	CDK9	D015470	Leukemia, Myeloid, Acute		Phase II	Phase II	TRUE	TRUE			TRUE		D006402	Hematologic Diseases	PICCOLO	gtex-v6p-pancreas	granulocyte_percentage_of_myeloid_white_cells	https://www.ncbi.nlm.nih.gov/pubmed/27863252	2016	3.15e-07	0.987851						GWAS			oncology	both	unsupported target	FALSE	TRUE	FALSE	FALSE	FALSE	FALSE	TRUE
CDK9-D016393	0.507	CDK9	D016393	Lymphoma, B-Cell		Phase I	Phase I	TRUE				FALSE		D006402	Hematologic Diseases	PICCOLO	gtex-v6p-pancreas	granulocyte_percentage_of_myeloid_white_cells	https://www.ncbi.nlm.nih.gov/pubmed/27863252	2016	3.15e-07	0.987851						GWAS			oncology	both	unsupported target	FALSE	TRUE	FALSE	FALSE	FALSE	FALSE	TRUE
CDK9-D016403	0.443	CDK9	D016403	Lymphoma, Large B-Cell, Diffuse		Phase I	Phase I	TRUE				TRUE		D006402	Hematologic Diseases	PICCOLO	gtex-v6p-pancreas	granulocyte_percentage_of_myeloid_white_cells	https://www.ncbi.nlm.nih.gov/pubmed/27863252	2016	3.15e-07	0.987851						GWAS			oncology	gwas	unsupported target	FALSE	TRUE	FALSE	FALSE	FALSE	FALSE	TRUE
CDK9-D016411	0.428	CDK9	D016411	Lymphoma, T-Cell, Peripheral		Phase II	Phase II	TRUE	TRUE			FALSE		D006402	Hematologic Diseases	PICCOLO	gtex-v6p-pancreas	granulocyte_percentage_of_myeloid_white_cells	https://www.ncbi.nlm.nih.gov/pubmed/27863252	2016	3.15e-07	0.987851						GWAS			oncology	omim/tcga	unsupported target	FALSE	TRUE	FALSE	FALSE	FALSE	FALSE	TRUE
CDK9-D016889	0.228	CDK9	D016889	Endometrial Neoplasms		Phase I	Phase I	TRUE				FALSE		D006402	Hematologic Diseases	PICCOLO	gtex-v6p-pancreas	granulocyte_percentage_of_myeloid_white_cells	https://www.ncbi.nlm.nih.gov/pubmed/27863252	2016	3.15e-07	0.987851						GWAS			oncology	gwas	unsupported target	FALSE	TRUE	FALSE	FALSE	FALSE	FALSE	TRUE
CDK9-D019337	0.509	CDK9	D019337	Hematologic Neoplasms		Phase II	Phase II	TRUE	TRUE			TRUE		D006402	Hematologic Diseases	PICCOLO	gtex-v6p-pancreas	granulocyte_percentage_of_myeloid_white_cells	https://www.ncbi.nlm.nih.gov/pubmed/27863252	2016	3.15e-07	0.987851						GWAS			oncology	gwas	unsupported target	FALSE	TRUE	FALSE	FALSE	FALSE	FALSE	TRUE
CDK9-D054198	0.47	CDK9	D054198	Precursor Cell Lymphoblastic Leukemia-Lymphoma	Phase I		Phase I	TRUE	FALSE			FALSE		D006402	Hematologic Diseases	PICCOLO	gtex-v6p-pancreas	granulocyte_percentage_of_myeloid_white_cells	https://www.ncbi.nlm.nih.gov/pubmed/27863252	2016	3.15e-07	0.987851						GWAS			oncology	both	unsupported target	FALSE	TRUE	FALSE	FALSE	FALSE	FALSE	TRUE
CDKL5-D065886	0.034	CDKL5	D065886	Neurodevelopmental Disorders		Preclinical	Preclinical					FALSE		D013036	Spasms, Infantile	OMIM		Developmental and epileptic encephalopathy 2, 300672 (3), X-linked dominant	https://omim.org/entry/300203									OMIM			psychiatry	omim/tcga	unsupported target	FALSE	TRUE	FALSE	FALSE	FALSE	FALSE	TRUE
CDKN1A-D001943	0.591	CDKN1A	D001943	Breast Neoplasms	Preclinical		Preclinical	FALSE				FALSE		D015179	Colorectal Neoplasms	OTG		Colorectal cancer	https://genetics.opentargets.org/study/GCST001544	2012			0.236695	0.6	1	0.6	1	GWAS			oncology	both	unsupported target	FALSE	TRUE	FALSE	FALSE	FALSE	FALSE	FALSE
CDKN1A-D005901	0.247	CDKN1A	D005901	Glaucoma	Preclinical		Preclinical	FALSE				FALSE		D006331	Heart Diseases	OTG		JT interval	https://genetics.opentargets.org/study/GCST010918	2018			0.238272	0.59	1	0.59	1	GWAS			ophthalmology	both	unsupported target	FALSE	TRUE	FALSE	FALSE	FALSE	FALSE	FALSE
CDKN1A-D007938	0.54	CDKN1A	D007938	Leukemia	Phase I		Phase I	TRUE	FALSE			FALSE		D007889	Leiomyoma	OTG		Uterine fibroids	https://genetics.opentargets.org/study/GCST90018934	2021			0.202288	0.51	1	0.51	1	GWAS			oncology	omim/tcga	unsupported target	FALSE	TRUE	FALSE	FALSE	FALSE	FALSE	FALSE
CDKN1A-D008175	0.593	CDKN1A	D008175	Lung Neoplasms	Phase II		Phase II	TRUE	TRUE	FALSE		FALSE		D015179	Colorectal Neoplasms	OTG		Colorectal cancer	https://genetics.opentargets.org/study/GCST001544	2012			0.236695	0.6	1	0.6	1	GWAS			oncology	both	unsupported target	FALSE	TRUE	FALSE	FALSE	FALSE	FALSE	FALSE
CDKN1A-D009369	0.52	CDKN1A	D009369	Neoplasms	Preclinical		Preclinical	FALSE				FALSE		D015179	Colorectal Neoplasms	OTG		Colorectal cancer	https://genetics.opentargets.org/study/GCST001544	2012			0.236695	0.6	1	0.6	1	GWAS			oncology	gwas	unsupported target	FALSE	TRUE	FALSE	FALSE	FALSE	FALSE	FALSE
CDKN1A-D010051	0.599	CDKN1A	D010051	Ovarian Neoplasms	Preclinical		Preclinical	FALSE				FALSE		D004700	Endocrine System Diseases	OTG		Sex hormone-binding globulin levels adjusted for BMI	https://genetics.opentargets.org/study/GCST90012110	2020			0.355146	0.74	1	0.74	1	GWAS	0.00653342		oncology	gwas	unsupported target	FALSE	TRUE	FALSE	FALSE	FALSE	FALSE	FALSE
CDKN1A-D010190	0.774	CDKN1A	D010190	Pancreatic Neoplasms	Phase II		Phase II	TRUE	TRUE	FALSE		FALSE		D015179	Colorectal Neoplasms	OTG		Colorectal cancer	https://genetics.opentargets.org/study/GCST001544	2012			0.236695	0.6	1	0.6	1	GWAS			oncology	gwas	unsupported target	FALSE	TRUE	FALSE	FALSE	FALSE	FALSE	FALSE
CDKN1A-D014376	0.266	CDKN1A	D014376	Tuberculosis	Preclinical		Preclinical	FALSE				FALSE		D006331	Heart Diseases	OTG		JT interval	https://genetics.opentargets.org/study/GCST010918	2018			0.238272	0.59	1	0.59	1	GWAS			infection	gwas	unsupported target	FALSE	TRUE	FALSE	FALSE	FALSE	FALSE	FALSE
CDKN1A-D015179	1	CDKN1A	D015179	Colorectal Neoplasms	Phase II		Phase II	TRUE	TRUE	FALSE		FALSE		D015179	Colorectal Neoplasms	OTG		Colorectal cancer	https://genetics.opentargets.org/study/GCST001544	2012			0.236695	0.6	1	0.6	1	GWAS			oncology	both	genetically supported target	FALSE	TRUE	FALSE	FALSE	FALSE	FALSE	FALSE
CDKN1B-D000544	0.255	CDKN1B	D000544	Alzheimer Disease	Preclinical		Preclinical	FALSE				FALSE		D006402	Hematologic Diseases	OTG		Monocyte percentage of white cells	https://genetics.opentargets.org/study/GCST90002394	2020			0.231828	0.58	1	0.58	1	GWAS	0.0177129		neurology, psychiatry	both	unsupported target	FALSE	TRUE	FALSE	FALSE	FALSE	FALSE	FALSE
CDKN1B-D001943	0.612	CDKN1B	D001943	Breast Neoplasms		Preclinical	Preclinical					FALSE		D009377	Multiple Endocrine Neoplasia	OMIM		Multiple endocrine neoplasia, type IV, 610755 (3), Autosomal dominant	https://omim.org/entry/600778									OMIM			oncology	both	unsupported target	FALSE	TRUE	FALSE	FALSE	FALSE	FALSE	FALSE
CDKN1B-D008268	0.377	CDKN1B	D008268	Macular Degeneration	Preclinical		Preclinical	FALSE				FALSE		D009377	Multiple Endocrine Neoplasia	OMIM		Multiple endocrine neoplasia, type IV, 610755 (3), Autosomal dominant	https://omim.org/entry/600778									OMIM			ophthalmology	both	unsupported target	FALSE	TRUE	FALSE	FALSE	FALSE	FALSE	FALSE
CDKN1B-D010300	0.502	CDKN1B	D010300	Parkinson Disease	Preclinical		Preclinical	FALSE				FALSE		D003920	Diabetes Mellitus	OTG		Hemoglobin A1c levels	https://genetics.opentargets.org/study/GCST90018958	2021			0.231828	0.58	1	0.58	1	GWAS	0.0162		neurology	both	unsupported target	FALSE	TRUE	FALSE	FALSE	FALSE	FALSE	FALSE
CDKN1B-D034381	0.414	CDKN1B	D034381	Hearing Loss	Preclinical		Preclinical	FALSE				FALSE		D056128	Obesity, Abdominal	OTG		Trunk fat-free mass	https://genetics.opentargets.org/study/NEALE2_23129_raw	2018			0.231828	0.62	1	0.62	1	GWAS	0.0602624		neurology, signs/symptoms	both	unsupported target	FALSE	TRUE	FALSE	FALSE	FALSE	FALSE	FALSE
CDKN2A-D001005	0.711	CDKN2A	D001005	Anus Neoplasms		Preclinical	Preclinical					FALSE		D006484	Hemorrhoids	OTG		Haemorrhoidal disease	https://genetics.opentargets.org/study/GCST90014033	2021			0.0180239	0.87	1	0.87	1	GWAS		1.10905	oncology	gwas	unsupported target	FALSE	FALSE	FALSE	FALSE	FALSE	FALSE	FALSE
CDKN2A-D001932	0.582	CDKN2A	D001932	Brain Neoplasms	Preclinical		Preclinical	FALSE				FALSE		D001943	Breast Neoplasms	OTG		Breast cancer	https://genetics.opentargets.org/study/GCST004988	2017			0.281852	0.81	1	0.81	1	GWAS		1.07197	oncology	both	unsupported target	FALSE	FALSE	FALSE	FALSE	FALSE	FALSE	FALSE
CDKN2A-D002289	0.557	CDKN2A	D002289	Carcinoma, Non-Small-Cell Lung		Preclinical	Preclinical					FALSE		D001943	Breast Neoplasms	OTG		Breast cancer	https://genetics.opentargets.org/study/GCST004988	2017			0.281852	0.81	1	0.81	1	GWAS		1.07197	oncology	both	unsupported target	FALSE	FALSE	FALSE	FALSE	FALSE	FALSE	FALSE
CDKN2A-D002583	0.563	CDKN2A	D002583	Uterine Cervical Neoplasms		Preclinical	Preclinical					FALSE		D001943	Breast Neoplasms	OTG		Breast cancer	https://genetics.opentargets.org/study/GCST004988	2017			0.281852	0.81	1	0.81	1	GWAS		1.07197	oncology	gwas	unsupported target	FALSE	FALSE	FALSE	FALSE	FALSE	FALSE	FALSE
CDKN2A-D005909	0.732	CDKN2A	D005909	Glioblastoma	Preclinical		Preclinical	FALSE				FALSE		D008545	Melanoma	OTG		Cutaneous malignant melanoma	https://genetics.opentargets.org/study/GCST010304	2020			0.128864	0.83	1	0.83	1	GWAS		1.09	oncology	gwas	unsupported target	FALSE	FALSE	FALSE	FALSE	FALSE	FALSE	FALSE
CDKN2A-D006258	0.592	CDKN2A	D006258	Head and Neck Neoplasms		Preclinical	Preclinical					FALSE		D001943	Breast Neoplasms	OTG		Breast cancer	https://genetics.opentargets.org/study/GCST004988	2017			0.281852	0.81	1	0.81	1	GWAS		1.07197	oncology	both	unsupported target	FALSE	FALSE	FALSE	FALSE	FALSE	FALSE	FALSE
CDKN2A-D008113	0.577	CDKN2A	D008113	Liver Neoplasms	Preclinical		Preclinical	FALSE				FALSE		D001943	Breast Neoplasms	OTG		Breast cancer	https://genetics.opentargets.org/study/GCST004988	2017			0.281852	0.81	1	0.81	1	GWAS		1.07197	oncology	gwas	unsupported target	FALSE	FALSE	FALSE	FALSE	FALSE	FALSE	FALSE
CDKN2A-D008527	0.717	CDKN2A	D008527	Medulloblastoma	Preclinical		Preclinical	FALSE				FALSE		D008545	Melanoma	OTG		Cutaneous malignant melanoma	https://genetics.opentargets.org/study/GCST010304	2020			0.128864	0.83	1	0.83	1	GWAS		1.09	oncology	gwas	unsupported target	FALSE	FALSE	FALSE	FALSE	FALSE	FALSE	FALSE
CDKN2A-D008545	1	CDKN2A	D008545	Melanoma		Preclinical	Preclinical					FALSE		D008545	Melanoma	OTG		Cutaneous malignant melanoma	https://genetics.opentargets.org/study/GCST010304	2020			0.128864	0.83	1	0.83	1	GWAS		1.09	oncology	both	genetically supported target	FALSE	FALSE	FALSE	FALSE	FALSE	FALSE	FALSE
CDKN2A-D011471	0.568	CDKN2A	D011471	Prostatic Neoplasms	Phase II		Phase II	TRUE	TRUE	FALSE		FALSE		D001943	Breast Neoplasms	OTG		Breast cancer	https://genetics.opentargets.org/study/GCST004988	2017			0.281852	0.81	1	0.81	1	GWAS		1.07197	oncology	both	unsupported target	FALSE	FALSE	FALSE	FALSE	FALSE	FALSE	FALSE
CDKN2A-D014625	0.531	CDKN2A	D014625	Vaginal Neoplasms	Phase II		Phase II	TRUE	TRUE	FALSE		FALSE		D001943	Breast Neoplasms	OTG		Breast cancer	https://genetics.opentargets.org/study/GCST004988	2017			0.281852	0.81	1	0.81	1	GWAS		1.07197	oncology	gwas	unsupported target	FALSE	FALSE	FALSE	FALSE	FALSE	FALSE	FALSE
CDKN2A-D015179	0.777	CDKN2A	D015179	Colorectal Neoplasms	Preclinical		Preclinical	FALSE				FALSE		D006484	Hemorrhoids	OTG		Haemorrhoidal disease	https://genetics.opentargets.org/study/GCST90014033	2021			0.0180239	0.87	1	0.87	1	GWAS		1.10905	oncology	both	unsupported target	FALSE	FALSE	FALSE	FALSE	FALSE	FALSE	FALSE
CDKN2C-D009369	0.26	CDKN2C	D009369	Neoplasms	Preclinical		Preclinical	FALSE				FALSE		D001249	Asthma	OTG		Lung function (FEV1/FVC)	https://genetics.opentargets.org/study/GCST90025978	2021			0.400532	0.54	1	0.54	1	GWAS	0.0155477		oncology	gwas	unsupported target	FALSE	FALSE	FALSE	FALSE	FALSE	FALSE	FALSE
CDNF-D000690	0	CDNF	D000690	Amyotrophic Lateral Sclerosis	Preclinical		Preclinical	FALSE				TRUE																			neurology, metabolic	both	unsupported target	TRUE	FALSE	FALSE	FALSE	FALSE	FALSE	FALSE
CDNF-D010300	0	CDNF	D010300	Parkinson Disease	Phase II		Phase II	TRUE	TRUE	FALSE		TRUE																			neurology	both	unsupported target	TRUE	FALSE	FALSE	FALSE	FALSE	FALSE	FALSE
CEACAM1-D001749	0	CEACAM1	D001749	Urinary Bladder Neoplasms	Phase I		Phase I	TRUE	FALSE			FALSE																			oncology	both	unsupported target	TRUE	TRUE	FALSE	FALSE	FALSE	FALSE	FALSE
CEACAM1-D002289	0	CEACAM1	D002289	Carcinoma, Non-Small-Cell Lung		Preclinical	Preclinical					FALSE																			oncology	both	unsupported target	TRUE	TRUE	FALSE	FALSE	FALSE	FALSE	FALSE
CEACAM1-D008175	0	CEACAM1	D008175	Lung Neoplasms	Preclinical		Preclinical	FALSE				FALSE																			oncology	both	unsupported target	TRUE	TRUE	FALSE	FALSE	FALSE	FALSE	FALSE
CEACAM1-D008545	0	CEACAM1	D008545	Melanoma	Phase I		Phase I	TRUE	FALSE			FALSE																			oncology	both	unsupported target	TRUE	TRUE	FALSE	FALSE	FALSE	FALSE	FALSE
CEACAM1-D009369	0	CEACAM1	D009369	Neoplasms		Phase II	Phase II	TRUE	TRUE			FALSE																			oncology	gwas	unsupported target	TRUE	TRUE	FALSE	FALSE	FALSE	FALSE	FALSE
CEACAM1-D010051	0	CEACAM1	D010051	Ovarian Neoplasms	Phase I		Phase I	TRUE	FALSE			FALSE																			oncology	gwas	unsupported target	TRUE	TRUE	FALSE	FALSE	FALSE	FALSE	FALSE
CEACAM1-D010190	0	CEACAM1	D010190	Pancreatic Neoplasms		Phase II	Phase II	TRUE	TRUE			FALSE																			oncology	gwas	unsupported target	TRUE	TRUE	FALSE	FALSE	FALSE	FALSE	FALSE
CEACAM1-D013274	0	CEACAM1	D013274	Stomach Neoplasms	Phase I		Phase I	TRUE	FALSE			FALSE																			oncology	both	unsupported target	TRUE	TRUE	FALSE	FALSE	FALSE	FALSE	FALSE
CEACAM1-D015179	0	CEACAM1	D015179	Colorectal Neoplasms	Phase I		Phase I	TRUE	FALSE			FALSE																			oncology	both	unsupported target	TRUE	TRUE	FALSE	FALSE	FALSE	FALSE	FALSE
CEACAM1-D015212	0	CEACAM1	D015212	Inflammatory Bowel Diseases	Preclinical		Preclinical	FALSE				FALSE																			digestive	both	unsupported target	TRUE	TRUE	FALSE	FALSE	FALSE	FALSE	FALSE
CEACAM5-D001749	0.03	CEACAM5	D001749	Urinary Bladder Neoplasms	Preclinical		Preclinical	FALSE				FALSE		D002272	Carcinoembryonic Antigen	OTG		Serum carcinoembryonic antigen levels	https://genetics.opentargets.org/study/GCST009650	2019			0.487194	0.53	1	0.53	1	GWAS	0.1		oncology	both	unsupported target	TRUE	TRUE	FALSE	FALSE	FALSE	FALSE	FALSE
CEACAM5-D001778	0.036	CEACAM5	D001778	Blood Coagulation Disorders	Preclinical		Preclinical	FALSE				FALSE		D002272	Carcinoembryonic Antigen	OTG		Serum carcinoembryonic antigen levels	https://genetics.opentargets.org/study/GCST009650	2019			0.487194	0.53	1	0.53	1	GWAS	0.1		hematology	both	unsupported target	TRUE	TRUE	FALSE	FALSE	FALSE	FALSE	FALSE
CEACAM5-D001943	0.031	CEACAM5	D001943	Breast Neoplasms		Preclinical	Preclinical					FALSE		D002272	Carcinoembryonic Antigen	OTG		Serum carcinoembryonic antigen levels	https://genetics.opentargets.org/study/GCST009650	2019			0.487194	0.53	1	0.53	1	GWAS	0.1		oncology	both	unsupported target	TRUE	TRUE	FALSE	FALSE	FALSE	FALSE	FALSE
CEACAM5-D002289	0.03	CEACAM5	D002289	Carcinoma, Non-Small-Cell Lung		Phase III	Phase III	TRUE	TRUE	TRUE		FALSE		D002272	Carcinoembryonic Antigen	OTG		Serum carcinoembryonic antigen levels	https://genetics.opentargets.org/study/GCST009650	2019			0.487194	0.53	1	0.53	1	GWAS	0.1		oncology	both	unsupported target	TRUE	TRUE	FALSE	FALSE	FALSE	FALSE	FALSE
CEACAM5-D002583	0.03	CEACAM5	D002583	Uterine Cervical Neoplasms		Phase II	Phase II	TRUE	TRUE			FALSE		D002272	Carcinoembryonic Antigen	OTG		Serum carcinoembryonic antigen levels	https://genetics.opentargets.org/study/GCST009650	2019			0.487194	0.53	1	0.53	1	GWAS	0.1		oncology	gwas	unsupported target	TRUE	TRUE	FALSE	FALSE	FALSE	FALSE	FALSE
CEACAM5-D004938	0.03	CEACAM5	D004938	Esophageal Neoplasms	Preclinical		Preclinical	FALSE				FALSE		D002272	Carcinoembryonic Antigen	OTG		Serum carcinoembryonic antigen levels	https://genetics.opentargets.org/study/GCST009650	2019			0.487194	0.53	1	0.53	1	GWAS	0.1		oncology	both	unsupported target	TRUE	TRUE	FALSE	FALSE	FALSE	FALSE	FALSE
CEACAM5-D005770	0.032	CEACAM5	D005770	Gastrointestinal Neoplasms	Phase I		Phase I	TRUE	FALSE			FALSE		D002272	Carcinoembryonic Antigen	OTG		Serum carcinoembryonic antigen levels	https://genetics.opentargets.org/study/GCST009650	2019			0.487194	0.53	1	0.53	1	GWAS	0.1		oncology	both	unsupported target	TRUE	TRUE	FALSE	FALSE	FALSE	FALSE	FALSE
CEACAM5-D006258	0.031	CEACAM5	D006258	Head and Neck Neoplasms		Phase II	Phase II	TRUE	TRUE			FALSE		D002272	Carcinoembryonic Antigen	OTG		Serum carcinoembryonic antigen levels	https://genetics.opentargets.org/study/GCST009650	2019			0.487194	0.53	1	0.53	1	GWAS	0.1		oncology	both	unsupported target	TRUE	TRUE	FALSE	FALSE	FALSE	FALSE	FALSE
CEACAM5-D008113	0.031	CEACAM5	D008113	Liver Neoplasms	Phase II		Phase II	TRUE	TRUE	FALSE		FALSE		D002272	Carcinoembryonic Antigen	OTG		Serum carcinoembryonic antigen levels	https://genetics.opentargets.org/study/GCST009650	2019			0.487194	0.53	1	0.53	1	GWAS	0.1		oncology	gwas	unsupported target	TRUE	TRUE	FALSE	FALSE	FALSE	FALSE	FALSE
CEACAM5-D008175	0.031	CEACAM5	D008175	Lung Neoplasms		Preclinical	Preclinical					FALSE		D002272	Carcinoembryonic Antigen	OTG		Serum carcinoembryonic antigen levels	https://genetics.opentargets.org/study/GCST009650	2019			0.487194	0.53	1	0.53	1	GWAS	0.1		oncology	both	unsupported target	TRUE	TRUE	FALSE	FALSE	FALSE	FALSE	FALSE
CEACAM5-D009369	0.037	CEACAM5	D009369	Neoplasms		Phase II	Phase II	TRUE	TRUE			FALSE		D002272	Carcinoembryonic Antigen	OTG		Serum carcinoembryonic antigen levels	https://genetics.opentargets.org/study/GCST009650	2019			0.487194	0.53	1	0.53	1	GWAS	0.1		oncology	gwas	unsupported target	TRUE	TRUE	FALSE	FALSE	FALSE	FALSE	FALSE
CEACAM5-D010051	0.03	CEACAM5	D010051	Ovarian Neoplasms		Preclinical	Preclinical					FALSE		D002272	Carcinoembryonic Antigen	OTG		Serum carcinoembryonic antigen levels	https://genetics.opentargets.org/study/GCST009650	2019			0.487194	0.53	1	0.53	1	GWAS	0.1		oncology	gwas	unsupported target	TRUE	TRUE	FALSE	FALSE	FALSE	FALSE	FALSE
CEACAM5-D010190	0.03	CEACAM5	D010190	Pancreatic Neoplasms		Phase II	Phase II	TRUE	TRUE			FALSE		D002272	Carcinoembryonic Antigen	OTG		Serum carcinoembryonic antigen levels	https://genetics.opentargets.org/study/GCST009650	2019			0.487194	0.53	1	0.53	1	GWAS	0.1		oncology	gwas	unsupported target	TRUE	TRUE	FALSE	FALSE	FALSE	FALSE	FALSE
CEACAM5-D010534	0.029	CEACAM5	D010534	Peritoneal Neoplasms	Phase I		Phase I	TRUE	FALSE			FALSE		D002272	Carcinoembryonic Antigen	OTG		Serum carcinoembryonic antigen levels	https://genetics.opentargets.org/study/GCST009650	2019			0.487194	0.53	1	0.53	1	GWAS	0.1		oncology	omim/tcga	unsupported target	TRUE	TRUE	FALSE	FALSE	FALSE	FALSE	FALSE
CEACAM5-D011471	0.03	CEACAM5	D011471	Prostatic Neoplasms	Phase II		Phase II	TRUE	TRUE	FALSE		FALSE		D002272	Carcinoembryonic Antigen	OTG		Serum carcinoembryonic antigen levels	https://genetics.opentargets.org/study/GCST009650	2019			0.487194	0.53	1	0.53	1	GWAS	0.1		oncology	both	unsupported target	TRUE	TRUE	FALSE	FALSE	FALSE	FALSE	FALSE
CEACAM5-D013274	0.03	CEACAM5	D013274	Stomach Neoplasms		Phase II	Phase II	TRUE	TRUE			FALSE		D002272	Carcinoembryonic Antigen	OTG		Serum carcinoembryonic antigen levels	https://genetics.opentargets.org/study/GCST009650	2019			0.487194	0.53	1	0.53	1	GWAS	0.1		oncology	both	unsupported target	TRUE	TRUE	FALSE	FALSE	FALSE	FALSE	FALSE
CEACAM5-D013964	0.03	CEACAM5	D013964	Thyroid Neoplasms	Phase II		Phase II	TRUE	TRUE	FALSE		FALSE		D002272	Carcinoembryonic Antigen	OTG		Serum carcinoembryonic antigen levels	https://genetics.opentargets.org/study/GCST009650	2019			0.487194	0.53	1	0.53	1	GWAS	0.1		oncology	both	unsupported target	TRUE	TRUE	FALSE	FALSE	FALSE	FALSE	FALSE
CEACAM5-D014523	0.028	CEACAM5	D014523	Urethral Neoplasms	Phase II		Phase II	TRUE	TRUE	FALSE		FALSE		D002272	Carcinoembryonic Antigen	OTG		Serum carcinoembryonic antigen levels	https://genetics.opentargets.org/study/GCST009650	2019			0.487194	0.53	1	0.53	1	GWAS	0.1		oncology	gwas	unsupported target	TRUE	TRUE	FALSE	FALSE	FALSE	FALSE	FALSE
CEACAM5-D015179	0.031	CEACAM5	D015179	Colorectal Neoplasms		Phase II	Phase II	TRUE	TRUE			FALSE		D002272	Carcinoembryonic Antigen	OTG		Serum carcinoembryonic antigen levels	https://genetics.opentargets.org/study/GCST009650	2019			0.487194	0.53	1	0.53	1	GWAS	0.1		oncology	both	unsupported target	TRUE	TRUE	FALSE	FALSE	FALSE	FALSE	FALSE
CEACAM5-D016889	0.029	CEACAM5	D016889	Endometrial Neoplasms		Phase II	Phase II	TRUE	TRUE			FALSE		D002272	Carcinoembryonic Antigen	OTG		Serum carcinoembryonic antigen levels	https://genetics.opentargets.org/study/GCST009650	2019			0.487194	0.53	1	0.53	1	GWAS	0.1		oncology	gwas	unsupported target	TRUE	TRUE	FALSE	FALSE	FALSE	FALSE	FALSE
CEACAM5-D019337	0.03	CEACAM5	D019337	Hematologic Neoplasms		Preclinical	Preclinical					FALSE		D002272	Carcinoembryonic Antigen	OTG		Serum carcinoembryonic antigen levels	https://genetics.opentargets.org/study/GCST009650	2019			0.487194	0.53	1	0.53	1	GWAS	0.1		oncology	gwas	unsupported target	TRUE	TRUE	FALSE	FALSE	FALSE	FALSE	FALSE
CEACAM5-D055752	0.029	CEACAM5	D055752	Small Cell Lung Carcinoma	Phase II		Phase II	TRUE	TRUE	FALSE		FALSE		D002272	Carcinoembryonic Antigen	OTG		Serum carcinoembryonic antigen levels	https://genetics.opentargets.org/study/GCST009650	2019			0.487194	0.53	1	0.53	1	GWAS	0.1		oncology	both	unsupported target	TRUE	TRUE	FALSE	FALSE	FALSE	FALSE	FALSE
CEACAM6-D000086382	0	CEACAM6	D000086382	COVID-19		Preclinical	Preclinical					FALSE																			infection, respiratory	gwas	unsupported target	TRUE	FALSE	FALSE	FALSE	FALSE	FALSE	FALSE
CEACAM6-D001943	0	CEACAM6	D001943	Breast Neoplasms	Preclinical		Preclinical	FALSE				FALSE																			oncology	both	unsupported target	TRUE	FALSE	FALSE	FALSE	FALSE	FALSE	FALSE
CEACAM6-D002289	0	CEACAM6	D002289	Carcinoma, Non-Small-Cell Lung		Phase II	Phase II	TRUE	TRUE			FALSE																			oncology	both	unsupported target	TRUE	FALSE	FALSE	FALSE	FALSE	FALSE	FALSE
CEACAM6-D002583	0	CEACAM6	D002583	Uterine Cervical Neoplasms		Phase II	Phase II	TRUE	TRUE			FALSE																			oncology	gwas	unsupported target	TRUE	FALSE	FALSE	FALSE	FALSE	FALSE	FALSE
CEACAM6-D006258	0	CEACAM6	D006258	Head and Neck Neoplasms		Phase II	Phase II	TRUE	TRUE			FALSE																			oncology	both	unsupported target	TRUE	FALSE	FALSE	FALSE	FALSE	FALSE	FALSE
CEACAM6-D009369	0	CEACAM6	D009369	Neoplasms		Preclinical	Preclinical					FALSE																			oncology	gwas	unsupported target	TRUE	FALSE	FALSE	FALSE	FALSE	FALSE	FALSE
CEACAM6-D010051	0	CEACAM6	D010051	Ovarian Neoplasms		Preclinical	Preclinical					FALSE																			oncology	gwas	unsupported target	TRUE	FALSE	FALSE	FALSE	FALSE	FALSE	FALSE
CEACAM6-D010190	0	CEACAM6	D010190	Pancreatic Neoplasms		Phase II	Phase II	TRUE	TRUE			FALSE																			oncology	gwas	unsupported target	TRUE	FALSE	FALSE	FALSE	FALSE	FALSE	FALSE
CEACAM6-D013274	0	CEACAM6	D013274	Stomach Neoplasms		Preclinical	Preclinical					FALSE																			oncology	both	unsupported target	TRUE	FALSE	FALSE	FALSE	FALSE	FALSE	FALSE
CEACAM6-D015179	0	CEACAM6	D015179	Colorectal Neoplasms		Phase II	Phase II	TRUE	TRUE			FALSE																			oncology	both	unsupported target	TRUE	FALSE	FALSE	FALSE	FALSE	FALSE	FALSE
CEACAM6-D016889	0	CEACAM6	D016889	Endometrial Neoplasms		Phase II	Phase II	TRUE	TRUE			FALSE																			oncology	gwas	unsupported target	TRUE	FALSE	FALSE	FALSE	FALSE	FALSE	FALSE
CEACAM6-D019337	0	CEACAM6	D019337	Hematologic Neoplasms		Preclinical	Preclinical					FALSE																			oncology	gwas	unsupported target	TRUE	FALSE	FALSE	FALSE	FALSE	FALSE	FALSE
CEACAM6-D055752	0	CEACAM6	D055752	Small Cell Lung Carcinoma	Preclinical		Preclinical	FALSE				FALSE																			oncology	both	unsupported target	TRUE	FALSE	FALSE	FALSE	FALSE	FALSE	FALSE
CEBPA-D008103	0.361	CEBPA	D008103	Liver Cirrhosis	Preclinical		Preclinical	FALSE				TRUE		D001724	Birth Weight	OTG		Birth weight	https://genetics.opentargets.org/study/GCST008362	2019			0.0528709	0.82	1	0.82	1	GWAS	0.034243		digestive, signs/symptoms	gwas	unsupported target	FALSE	FALSE	FALSE	FALSE	FALSE	FALSE	FALSE
CEBPA-D008113	0.246	CEBPA	D008113	Liver Neoplasms		Phase II	Phase II	TRUE	TRUE			TRUE		D006402	Hematologic Diseases	OTG		Granulocyte percentage of myeloid white cells	https://genetics.opentargets.org/study/GCST004608	2016			0.717496	0.51	1	0.51	1	GWAS	0.0257983		oncology	gwas	unsupported target	FALSE	FALSE	FALSE	FALSE	FALSE	FALSE	FALSE
CEBPA-D009369	0.336	CEBPA	D009369	Neoplasms		Phase I	Phase I	TRUE				TRUE		D006402	Hematologic Diseases	OTG		Granulocyte percentage of myeloid white cells	https://genetics.opentargets.org/study/GCST004608	2016			0.717496	0.51	1	0.51	1	GWAS	0.0257983		oncology	gwas	unsupported target	FALSE	FALSE	FALSE	FALSE	FALSE	FALSE	FALSE
CEBPB-D001932	0.249	CEBPB	D001932	Brain Neoplasms		Phase II	Phase II	TRUE	TRUE			FALSE		D006402	Hematologic Diseases	OTG		Monocyte percentage of white cells	https://genetics.opentargets.org/study/GCST90002394	2020			0.0253764	0.68	1	0.68	1	GWAS	0.0612624		oncology	both	unsupported target	FALSE	FALSE	FALSE	FALSE	FALSE	FALSE	FALSE
CEBPB-D001943	0.251	CEBPB	D001943	Breast Neoplasms		Phase II	Phase II	TRUE	TRUE			FALSE		D006402	Hematologic Diseases	OTG		Monocyte percentage of white cells	https://genetics.opentargets.org/study/GCST90002394	2020			0.0253764	0.68	1	0.68	1	GWAS	0.0612624		oncology	both	unsupported target	FALSE	FALSE	FALSE	FALSE	FALSE	FALSE	FALSE
CEBPB-D005909	0.234	CEBPB	D005909	Glioblastoma		Phase II	Phase II	TRUE	TRUE			FALSE		D006402	Hematologic Diseases	OTG		Monocyte percentage of white cells	https://genetics.opentargets.org/study/GCST90002394	2020			0.0253764	0.68	1	0.68	1	GWAS	0.0612624		oncology	gwas	unsupported target	FALSE	FALSE	FALSE	FALSE	FALSE	FALSE	FALSE
CEBPB-D008103	0.329	CEBPB	D008103	Liver Cirrhosis	Preclinical		Preclinical	FALSE				FALSE		D056128	Obesity, Abdominal	OTG		Waist-hip ratio	https://genetics.opentargets.org/study/GCST007067	2018			0.0870976	0.65	1	0.65	1	GWAS			digestive, signs/symptoms	gwas	unsupported target	FALSE	FALSE	FALSE	FALSE	FALSE	FALSE	FALSE
CEBPB-D008527	0.227	CEBPB	D008527	Medulloblastoma		Phase II	Phase II	TRUE	TRUE			FALSE		D006402	Hematologic Diseases	OTG		Monocyte percentage of white cells	https://genetics.opentargets.org/study/GCST90002394	2020			0.0253764	0.68	1	0.68	1	GWAS	0.0612624		oncology	gwas	unsupported target	FALSE	FALSE	FALSE	FALSE	FALSE	FALSE	FALSE
CEBPB-D008545	0.254	CEBPB	D008545	Melanoma		Phase II	Phase II	TRUE	TRUE			FALSE		D006402	Hematologic Diseases	OTG		Monocyte percentage of white cells	https://genetics.opentargets.org/study/GCST90002394	2020			0.0253764	0.68	1	0.68	1	GWAS	0.0612624		oncology	both	unsupported target	FALSE	FALSE	FALSE	FALSE	FALSE	FALSE	FALSE
CEBPB-D009369	0.336	CEBPB	D009369	Neoplasms		Phase II	Phase II	TRUE	TRUE			FALSE		D006402	Hematologic Diseases	OTG		Monocyte percentage of white cells	https://genetics.opentargets.org/study/GCST90002394	2020			0.0253764	0.68	1	0.68	1	GWAS	0.0612624		oncology	gwas	unsupported target	FALSE	FALSE	FALSE	FALSE	FALSE	FALSE	FALSE
CEBPB-D011471	0.24	CEBPB	D011471	Prostatic Neoplasms		Phase II	Phase II	TRUE	TRUE			FALSE		D006402	Hematologic Diseases	OTG		Monocyte percentage of white cells	https://genetics.opentargets.org/study/GCST90002394	2020			0.0253764	0.68	1	0.68	1	GWAS	0.0612624		oncology	both	unsupported target	FALSE	FALSE	FALSE	FALSE	FALSE	FALSE	FALSE
CEBPB-D015470	0.241	CEBPB	D015470	Leukemia, Myeloid, Acute		Preclinical	Preclinical					FALSE		D006402	Hematologic Diseases	OTG		Monocyte percentage of white cells	https://genetics.opentargets.org/study/GCST90002394	2020			0.0253764	0.68	1	0.68	1	GWAS	0.0612624		oncology	both	unsupported target	FALSE	FALSE	FALSE	FALSE	FALSE	FALSE	FALSE
CEBPB-D054990	0.229	CEBPB	D054990	Idiopathic Pulmonary Fibrosis		Preclinical	Preclinical					FALSE		D006402	Hematologic Diseases	OTG		Monocyte percentage of white cells	https://genetics.opentargets.org/study/GCST90002394	2020			0.0253764	0.68	1	0.68	1	GWAS	0.0612624		respiratory	both	unsupported target	FALSE	FALSE	FALSE	FALSE	FALSE	FALSE	FALSE
CEL-D001171	0.095	CEL	D001171	Arthritis, Juvenile		Preclinical	Preclinical					FALSE		D003924	Diabetes Mellitus, Type 2	OMIM		Maturity-onset diabetes of the young, type VIII, 609812 (3), Autosomal dominant	https://omim.org/entry/114840									OMIM			musculoskeletal, dermatology, immune	both	unsupported target	TRUE	TRUE	FALSE	FALSE	TRUE	FALSE	FALSE
CEL-D001172	0.227	CEL	D001172	Arthritis, Rheumatoid		Preclinical	Preclinical					FALSE		D003924	Diabetes Mellitus, Type 2	OMIM		Maturity-onset diabetes of the young, type VIII, 609812 (3), Autosomal dominant	https://omim.org/entry/114840									OMIM			musculoskeletal, dermatology, immune	gwas	unsupported target	TRUE	TRUE	FALSE	FALSE	TRUE	FALSE	FALSE
CEL-D008286	0.515	CEL	D008286	Malabsorption Syndromes	Phase III		Phase III	TRUE	TRUE	TRUE	FALSE	TRUE		D003924	Diabetes Mellitus, Type 2	OMIM		Maturity-onset diabetes of the young, type VIII, 609812 (3), Autosomal dominant	https://omim.org/entry/114840									OMIM			digestive, metabolic	both	unsupported target	TRUE	TRUE	FALSE	FALSE	TRUE	FALSE	FALSE
CEL-D010190	0.555	CEL	D010190	Pancreatic Neoplasms	Preclinical		Preclinical	FALSE				FALSE		D003924	Diabetes Mellitus, Type 2	OMIM		Maturity-onset diabetes of the young, type VIII, 609812 (3), Autosomal dominant	https://omim.org/entry/114840									OMIM			oncology	gwas	unsupported target	TRUE	TRUE	FALSE	FALSE	TRUE	FALSE	FALSE
CELA1-D016491	0	CELA1	D016491	Peripheral Vascular Diseases	Phase I		Phase I	TRUE	FALSE			TRUE																			cardiovascular	both	unsupported target	TRUE	TRUE	FALSE	FALSE	TRUE	FALSE	FALSE
CELA1-D050197	0	CELA1	D050197	Atherosclerosis	Preclinical		Preclinical	FALSE				TRUE																			cardiovascular	both	unsupported target	TRUE	TRUE	FALSE	FALSE	TRUE	FALSE	FALSE
CENPE-D008113	0.444	CENPE	D008113	Liver Neoplasms	Phase I		Phase I	TRUE	FALSE			FALSE		D009373	Neoplasms, Germ Cell and Embryonal	OTG		Testicular germ cell tumor	https://genetics.opentargets.org/study/GCST002022	2013			0.393947	0.52	1	0.52	1	GWAS		1.24	oncology	gwas	unsupported target	FALSE	TRUE	FALSE	FALSE	FALSE	FALSE	FALSE
CENPE-D008175	0.453	CENPE	D008175	Lung Neoplasms	Phase I		Phase I	TRUE	FALSE			FALSE		D009373	Neoplasms, Germ Cell and Embryonal	OTG		Testicular germ cell tumor	https://genetics.opentargets.org/study/GCST002022	2013			0.393947	0.52	1	0.52	1	GWAS		1.24	oncology	both	unsupported target	FALSE	TRUE	FALSE	FALSE	FALSE	FALSE	FALSE
CENPE-D008228	0.591	CENPE	D008228	Lymphoma, Non-Hodgkin	Phase I		Phase I	TRUE	FALSE			FALSE		D009373	Neoplasms, Germ Cell and Embryonal	OTG		Testicular germ cell tumor	https://genetics.opentargets.org/study/GCST002022	2013			0.393947	0.52	1	0.52	1	GWAS		1.24	oncology	both	unsupported target	FALSE	TRUE	FALSE	FALSE	FALSE	FALSE	FALSE
CENPE-D009369	0.556	CENPE	D009369	Neoplasms	Phase I		Phase I	TRUE	FALSE			FALSE		D009373	Neoplasms, Germ Cell and Embryonal	OTG		Testicular germ cell tumor	https://genetics.opentargets.org/study/GCST002022	2013			0.393947	0.52	1	0.52	1	GWAS		1.24	oncology	gwas	unsupported target	FALSE	TRUE	FALSE	FALSE	FALSE	FALSE	FALSE
CENPE-D010190	0.599	CENPE	D010190	Pancreatic Neoplasms	Phase I		Phase I	TRUE	FALSE			FALSE		D004700	Endocrine System Diseases	OTG		Sex hormone-binding globulin levels	https://genetics.opentargets.org/study/GCST90012109	2020			0.229294	0.57	1	0.57	1	GWAS	0.00902097		oncology	gwas	unsupported target	FALSE	TRUE	FALSE	FALSE	FALSE	FALSE	FALSE
CENPE-D013274	0.434	CENPE	D013274	Stomach Neoplasms	Phase I		Phase I	TRUE	FALSE			FALSE		D009373	Neoplasms, Germ Cell and Embryonal	OTG		Testicular germ cell tumor	https://genetics.opentargets.org/study/GCST002022	2013			0.393947	0.52	1	0.52	1	GWAS		1.24	oncology	both	unsupported target	FALSE	TRUE	FALSE	FALSE	FALSE	FALSE	FALSE
CENPE-D015179	0.455	CENPE	D015179	Colorectal Neoplasms	Phase I		Phase I	TRUE	FALSE			FALSE		D009373	Neoplasms, Germ Cell and Embryonal	OTG		Testicular germ cell tumor	https://genetics.opentargets.org/study/GCST002022	2013			0.393947	0.52	1	0.52	1	GWAS		1.24	oncology	both	unsupported target	FALSE	TRUE	FALSE	FALSE	FALSE	FALSE	FALSE
CENPE-D015451	0.537	CENPE	D015451	Leukemia, Lymphocytic, Chronic, B-Cell	Phase I		Phase I	TRUE	FALSE			FALSE		D009373	Neoplasms, Germ Cell and Embryonal	OTG		Testicular germ cell tumor	https://genetics.opentargets.org/study/GCST002022	2013			0.393947	0.52	1	0.52	1	GWAS		1.24	oncology	both	unsupported target	FALSE	TRUE	FALSE	FALSE	FALSE	FALSE	FALSE
CEP290-D057130	1	CEP290	D057130	Leber Congenital Amaurosis		Phase III	Phase III	TRUE	TRUE	TRUE		TRUE		D057130	Leber Congenital Amaurosis	OMIM		Leber congenital amaurosis 10, 611755 (3)	https://omim.org/entry/610142									OMIM			ophthalmology	omim/tcga	genetically supported target	TRUE	FALSE	FALSE	FALSE	FALSE	FALSE	FALSE
CERK-D009369	0.236	CERK	D009369	Neoplasms	Preclinical		Preclinical	FALSE				FALSE		D003093	Colitis, Ulcerative	OTG		Ulcerative colitis	https://genetics.opentargets.org/study/GCST000964	2011			0.0204201	0.5	1	0.5	1	GWAS		1.76	oncology	gwas	unsupported target	TRUE	FALSE	FALSE	FALSE	TRUE	FALSE	FALSE
CERS6-D003924	1	CERS6	D003924	Diabetes Mellitus, Type 2		Preclinical	Preclinical					FALSE		D003924	Diabetes Mellitus, Type 2	OTG		Type 2 diabetes	https://genetics.opentargets.org/study/GCST90018926	2021			0.744191	0.72	1	0.72	1	GWAS			metabolic, endocrine	both	genetically supported target	TRUE	FALSE	FALSE	FALSE	TRUE	FALSE	FALSE
CERS6-D065626	0.205	CERS6	D065626	Non-alcoholic Fatty Liver Disease		Preclinical	Preclinical					FALSE		D003920	Diabetes Mellitus	OTG		Hemoglobin A1c levels	https://genetics.opentargets.org/study/GCST90025974	2021			0.0606532	0.91	1	0.91	1	GWAS	0.0240808		digestive	both	unsupported target	TRUE	FALSE	FALSE	FALSE	TRUE	FALSE	FALSE
CES2-D005767	0	CES2	D005767	Gastrointestinal Diseases	Preclinical		Preclinical	FALSE				FALSE																			digestive	gwas	unsupported target	TRUE	TRUE	FALSE	FALSE	FALSE	FALSE	FALSE
CETP-D000086382	0	CETP	D000086382	COVID-19		Phase II	Phase II	TRUE	TRUE			FALSE		D000375	Aging	PICCOLO	gtex-v6p-colon-transverse	age-related_disease_endophenotypes	https://www.ncbi.nlm.nih.gov/pubmed/27790247	2016	4.64e-07	0.978084						GWAS			infection, respiratory	gwas	unsupported target	TRUE	TRUE	FALSE	FALSE	FALSE	FALSE	FALSE
CETP-D000544	0.493	CETP	D000544	Alzheimer Disease		Phase II	Phase II	TRUE	TRUE			FALSE		D009422	Nervous System Diseases	PICCOLO	gtex-v6p-colon-transverse	metabolite_levels_	https://www.ncbi.nlm.nih.gov/pubmed/27005778	2016	4.64e-07	0.978073						GWAS			neurology, psychiatry	both	unsupported target	TRUE	TRUE	FALSE	FALSE	FALSE	FALSE	FALSE
CETP-D002318	1	CETP	D002318	Cardiovascular Diseases	Preclinical		Preclinical	FALSE				FALSE		D002318	Cardiovascular Diseases	OTG		Cardiovascular disease risk factors [HDL]	https://genetics.opentargets.org/study/GCST001247_7	2011			0.32976	0.58	1	0.58	1	GWAS	0.255		cardiovascular	gwas	genetically supported target	TRUE	TRUE	FALSE	FALSE	FALSE	FALSE	FALSE
CETP-D006937	1	CETP	D006937	Hypercholesterolemia	Phase III		Phase III	TRUE	TRUE	TRUE	FALSE	FALSE		D006937	Hypercholesterolemia	OTG		Cholesterol	https://genetics.opentargets.org/study/GCST000559	2010			0.445839	0.66	1	0.66	1	GWAS			metabolic	both	genetically supported target	TRUE	TRUE	FALSE	FALSE	FALSE	FALSE	FALSE
CETP-D006938	0.836	CETP	D006938	Hyperlipoproteinemia Type II	Phase III		Phase III	TRUE	TRUE	TRUE	FALSE	FALSE		D006937	Hypercholesterolemia	OTG		Cholesterol	https://genetics.opentargets.org/study/GCST000559	2010			0.445839	0.66	1	0.66	1	GWAS			congenital, metabolic	both	genetically supported target	TRUE	TRUE	FALSE	FALSE	FALSE	FALSE	FALSE
CETP-D006949	0.898	CETP	D006949	Hyperlipidemias		Phase III	Phase III	TRUE	TRUE	TRUE		FALSE		D006937	Hypercholesterolemia	OTG		Cholesterol	https://genetics.opentargets.org/study/GCST000559	2010			0.445839	0.66	1	0.66	1	GWAS			metabolic	both	genetically supported target	TRUE	TRUE	FALSE	FALSE	FALSE	FALSE	FALSE
CETP-D009765	0.789	CETP	D009765	Obesity	Phase II		Phase II	TRUE	TRUE	FALSE		FALSE		D056128	Obesity, Abdominal	OTG		Waist circumference and related phenotypes [HDL cholesterol]	https://genetics.opentargets.org/study/GCST000184_2	2008			0.324026	0.61	1	0.61	1	GWAS			metabolic, signs/symptoms	both	unsupported target	TRUE	TRUE	FALSE	FALSE	FALSE	FALSE	FALSE
CETP-D050197	0.821	CETP	D050197	Atherosclerosis	Phase III		Phase III	TRUE	TRUE	TRUE	FALSE	FALSE		D003324	Coronary Artery Disease	OTG		Coronary artery disease	https://genetics.opentargets.org/study/GCST005194	2017			0.314126	0.55	1	0.55	1	GWAS		1.03811	cardiovascular	both	genetically supported target	TRUE	TRUE	FALSE	FALSE	FALSE	FALSE	FALSE
CETP-D054058	0.698	CETP	D054058	Acute Coronary Syndrome		Phase III	Phase III	TRUE	TRUE	TRUE		FALSE		D003324	Coronary Artery Disease	OTG		Coronary artery disease	https://genetics.opentargets.org/study/GCST005194	2017			0.314126	0.55	1	0.55	1	GWAS		1.03811	cardiovascular	gwas	unsupported target	TRUE	TRUE	FALSE	FALSE	FALSE	FALSE	FALSE
CFB-D000086382	0	CFB	D000086382	COVID-19	Preclinical		Preclinical	FALSE				FALSE		D000740	Anemia	Genebass	missenseLC burden continuous both_sexes irnt	Mean corpuscular volume	https://genebass.org/gene/ENSG00000243649/phenotype/continuous-30040-both_sexes-NA-irnt?burdenSet=pLoF&phewasOpts=1&resultLayout=full	2021								GWAS	0.0019898		infection, respiratory	gwas	unsupported target	TRUE	TRUE	FALSE	FALSE	TRUE	FALSE	FALSE
CFB-D001778	0.695	CFB	D001778	Blood Coagulation Disorders		Phase I	Phase I	TRUE				FALSE		D006402	Hematologic Diseases	Genebass	missenseLC skat continuous both_sexes irnt	Neutrophill percentage	https://genebass.org/gene/ENSG00000243649/phenotype/continuous-30200-both_sexes-NA-irnt?burdenSet=pLoF&phewasOpts=1&resultLayout=full	2021								GWAS	0.0016828		hematology	both	unsupported target	TRUE	TRUE	FALSE	FALSE	TRUE	FALSE	FALSE
CFB-D005128	0.316	CFB	D005128	Eye Diseases	Phase I		Phase I	TRUE	FALSE			FALSE		D006402	Hematologic Diseases	Genebass	missenseLC skat continuous both_sexes irnt	Neutrophill percentage	https://genebass.org/gene/ENSG00000243649/phenotype/continuous-30200-both_sexes-NA-irnt?burdenSet=pLoF&phewasOpts=1&resultLayout=full	2021								GWAS	0.0016828		ophthalmology	gwas	unsupported target	TRUE	TRUE	FALSE	FALSE	TRUE	FALSE	FALSE
CFB-D005921	0.243	CFB	D005921	Glomerulonephritis		Phase III	Phase III	TRUE	TRUE	TRUE		TRUE		D006402	Hematologic Diseases	Genebass	missenseLC skat continuous both_sexes irnt	Neutrophill percentage	https://genebass.org/gene/ENSG00000243649/phenotype/continuous-30200-both_sexes-NA-irnt?burdenSet=pLoF&phewasOpts=1&resultLayout=full	2021								GWAS	0.0016828		other	both	unsupported target	TRUE	TRUE	FALSE	FALSE	TRUE	FALSE	FALSE
CFB-D005922	0.387	CFB	D005922	Glomerulonephritis, IGA		Phase III	Phase III	TRUE	TRUE	TRUE		TRUE		D008232	Lymphoproliferative Disorders	Genebass	missenseLC burden continuous both_sexes irnt	Monocyte count	https://genebass.org/gene/ENSG00000243649/phenotype/continuous-30130-both_sexes-NA-irnt?burdenSet=pLoF&phewasOpts=1&resultLayout=full	2021								GWAS	0.002518		immune	both	unsupported target	TRUE	TRUE	FALSE	FALSE	TRUE	FALSE	FALSE
CFB-D006457	0.693	CFB	D006457	Hemoglobinuria, Paroxysmal		Phase III	Phase III	TRUE	TRUE	TRUE		TRUE		D000740	Anemia	Genebass	missenseLC burden continuous both_sexes irnt	Mean corpuscular volume	https://genebass.org/gene/ENSG00000243649/phenotype/continuous-30040-both_sexes-NA-irnt?burdenSet=pLoF&phewasOpts=1&resultLayout=full	2021								GWAS	0.0019898		hematology	omim/tcga	unsupported target	TRUE	TRUE	FALSE	FALSE	TRUE	FALSE	FALSE
CFB-D006463	0.817	CFB	D006463	Hemolytic-Uremic Syndrome		Phase III	Phase III	TRUE	TRUE	TRUE		TRUE		D001791	Blood Platelet Disorders	Genebass	missenseLC burden continuous both_sexes irnt	Platelet count	https://genebass.org/gene/ENSG00000243649/phenotype/continuous-30080-both_sexes-NA-irnt?burdenSet=pLoF&phewasOpts=1&resultLayout=full	2021								GWAS	0.0022202		hematology	both	genetically supported target	TRUE	TRUE	FALSE	FALSE	TRUE	FALSE	FALSE
CFB-D007249	0.27	CFB	D007249	Inflammation		Phase I	Phase I	TRUE				FALSE		D006402	Hematologic Diseases	Genebass	missenseLC skat continuous both_sexes irnt	Neutrophill percentage	https://genebass.org/gene/ENSG00000243649/phenotype/continuous-30200-both_sexes-NA-irnt?burdenSet=pLoF&phewasOpts=1&resultLayout=full	2021								GWAS	0.0016828		signs/symptoms	gwas	unsupported target	TRUE	TRUE	FALSE	FALSE	TRUE	FALSE	FALSE
CFB-D008268	0.256	CFB	D008268	Macular Degeneration		Preclinical	Preclinical					TRUE		D006402	Hematologic Diseases	Genebass	missenseLC skat continuous both_sexes irnt	Neutrophill percentage	https://genebass.org/gene/ENSG00000243649/phenotype/continuous-30200-both_sexes-NA-irnt?burdenSet=pLoF&phewasOpts=1&resultLayout=full	2021								GWAS	0.0016828		ophthalmology	both	unsupported target	TRUE	TRUE	FALSE	FALSE	TRUE	FALSE	FALSE
CFB-D015433	0.377	CFB	D015433	Glomerulonephritis, Membranous		Phase III	Phase III	TRUE	TRUE	TRUE		TRUE		D008232	Lymphoproliferative Disorders	Genebass	missenseLC burden continuous both_sexes irnt	Monocyte count	https://genebass.org/gene/ENSG00000243649/phenotype/continuous-30130-both_sexes-NA-irnt?burdenSet=pLoF&phewasOpts=1&resultLayout=full	2021								GWAS	0.002518		immune	both	unsupported target	TRUE	TRUE	FALSE	FALSE	TRUE	FALSE	FALSE
CFB-D057135	0.197	CFB	D057135	Wet Macular Degeneration	Preclinical		Preclinical	FALSE				FALSE		D006402	Hematologic Diseases	Genebass	missenseLC skat continuous both_sexes irnt	Neutrophill percentage	https://genebass.org/gene/ENSG00000243649/phenotype/continuous-30200-both_sexes-NA-irnt?burdenSet=pLoF&phewasOpts=1&resultLayout=full	2021								GWAS	0.0016828		ophthalmology	gwas	unsupported target	TRUE	TRUE	FALSE	FALSE	TRUE	FALSE	FALSE
CFD-D000744	0.332	CFD	D000744	Anemia, Hemolytic, Autoimmune	Preclinical		Preclinical	FALSE				FALSE		D000081208	Hereditary Complement Deficiency Diseases	OMIM		Complement factor D deficiency, 613912 (3), Autosomal recessive	https://omim.org/entry/134350									OMIM			hematology, immune	both	unsupported target	TRUE	TRUE	FALSE	FALSE	TRUE	FALSE	FALSE
CFD-D005921	0.188	CFD	D005921	Glomerulonephritis		Phase II	Phase II	TRUE	TRUE			TRUE		D000081208	Hereditary Complement Deficiency Diseases	OMIM		Complement factor D deficiency, 613912 (3), Autosomal recessive	https://omim.org/entry/134350									OMIM			other	both	unsupported target	TRUE	TRUE	FALSE	FALSE	TRUE	FALSE	FALSE
CFD-D005922	0.336	CFD	D005922	Glomerulonephritis, IGA		Phase II	Phase II	TRUE	TRUE			TRUE		D000081208	Hereditary Complement Deficiency Diseases	OMIM		Complement factor D deficiency, 613912 (3), Autosomal recessive	https://omim.org/entry/134350									OMIM			immune	both	unsupported target	TRUE	TRUE	FALSE	FALSE	TRUE	FALSE	FALSE
CFD-D006457	0.175	CFD	D006457	Hemoglobinuria, Paroxysmal		Phase III	Phase III	TRUE	TRUE	TRUE		TRUE		D000081208	Hereditary Complement Deficiency Diseases	OMIM		Complement factor D deficiency, 613912 (3), Autosomal recessive	https://omim.org/entry/134350									OMIM			hematology	omim/tcga	unsupported target	TRUE	TRUE	FALSE	FALSE	TRUE	FALSE	FALSE
CFD-D006463	0.18	CFD	D006463	Hemolytic-Uremic Syndrome		Phase I	Phase I	TRUE				TRUE		D000081208	Hereditary Complement Deficiency Diseases	OMIM		Complement factor D deficiency, 613912 (3), Autosomal recessive	https://omim.org/entry/134350									OMIM			hematology	both	unsupported target	TRUE	TRUE	FALSE	FALSE	TRUE	FALSE	FALSE
CFD-D007249	0.331	CFD	D007249	Inflammation	Preclinical		Preclinical	FALSE				FALSE		D045262	Reticulocytosis	OTG		High light scatter reticulocyte count	https://genetics.opentargets.org/study/GCST90025970	2021			0.573138	0.61	1	0.61	1	GWAS	0.0148781		signs/symptoms	gwas	unsupported target	TRUE	TRUE	FALSE	FALSE	TRUE	FALSE	FALSE
CFD-D008181	0.337	CFD	D008181	Lupus Nephritis		Phase II	Phase II	TRUE	TRUE			TRUE		D000081208	Hereditary Complement Deficiency Diseases	OMIM		Complement factor D deficiency, 613912 (3), Autosomal recessive	https://omim.org/entry/134350									OMIM			dermatology, immune	both	unsupported target	TRUE	TRUE	FALSE	FALSE	TRUE	FALSE	FALSE
CFD-D009157	0.376	CFD	D009157	Myasthenia Gravis		Phase II	Phase II	TRUE	TRUE			TRUE		D000081208	Hereditary Complement Deficiency Diseases	OMIM		Complement factor D deficiency, 613912 (3), Autosomal recessive	https://omim.org/entry/134350									OMIM			oncology	both	unsupported target	TRUE	TRUE	FALSE	FALSE	TRUE	FALSE	FALSE
CFD-D015433	0.329	CFD	D015433	Glomerulonephritis, Membranous		Phase II	Phase II	TRUE	TRUE			TRUE		D000081208	Hereditary Complement Deficiency Diseases	OMIM		Complement factor D deficiency, 613912 (3), Autosomal recessive	https://omim.org/entry/134350									OMIM			immune	both	unsupported target	TRUE	TRUE	FALSE	FALSE	TRUE	FALSE	FALSE
CFD-D029424	0.191	CFD	D029424	Pulmonary Disease, Chronic Obstructive	Preclinical		Preclinical	FALSE				TRUE		D000081208	Hereditary Complement Deficiency Diseases	OMIM		Complement factor D deficiency, 613912 (3), Autosomal recessive	https://omim.org/entry/134350									OMIM			respiratory	both	unsupported target	TRUE	TRUE	FALSE	FALSE	TRUE	FALSE	FALSE
CFH-D000690	0.434	CFH	D000690	Amyotrophic Lateral Sclerosis	Phase I		Phase I	TRUE	FALSE			FALSE		D002128	Calcium Metabolism Disorders	OTG		Calcium levels	https://genetics.opentargets.org/study/GCST90025990	2021			0.407042	0.5	1	0.5	1	GWAS	0.0118888		neurology, metabolic	both	unsupported target	TRUE	TRUE	FALSE	FALSE	FALSE	FALSE	FALSE
CFH-D001327	0.452	CFH	D001327	Autoimmune Diseases		Preclinical	Preclinical					FALSE		D001249	Asthma	OTG		Lung function (FVC)	https://genetics.opentargets.org/study/GCST007081	2018			0.406473	0.55	1	0.55	1	GWAS			immune	both	unsupported target	TRUE	TRUE	FALSE	FALSE	FALSE	FALSE	FALSE
CFH-D002289	0.773	CFH	D002289	Carcinoma, Non-Small-Cell Lung		Phase II	Phase II	TRUE	TRUE			FALSE		D001249	Asthma	OTG		Lung function (FVC)	https://genetics.opentargets.org/study/GCST007081	2018			0.406473	0.55	1	0.55	1	GWAS			oncology	both	unsupported target	TRUE	TRUE	FALSE	FALSE	FALSE	FALSE	FALSE
CFH-D006463	0.722	CFH	D006463	Hemolytic-Uremic Syndrome	Preclinical		Preclinical	FALSE				TRUE		D007674	Kidney Diseases	OMIM		Complement factor H deficiency, 609814 (3), Autosomal dominant, Autosomal recessive	https://omim.org/entry/134370									OMIM			hematology	both	unsupported target	TRUE	TRUE	FALSE	FALSE	FALSE	FALSE	FALSE
CFH-D007249	0.715	CFH	D007249	Inflammation		Preclinical	Preclinical					FALSE		D000210	Acute-Phase Reaction	OTG		Complement C3 and C4 levels [Serum level of C3]	https://genetics.opentargets.org/study/GCST001679_2	2012			0.283143	0.75	1	0.75	1	GWAS	0.05		signs/symptoms	gwas	unsupported target	TRUE	TRUE	FALSE	FALSE	FALSE	FALSE	FALSE
CFH-D008268	1	CFH	D008268	Macular Degeneration	Preclinical		Preclinical	FALSE				FALSE		D008268	Macular Degeneration	OTG		Age-related macular degeneration (whether dry or wet)	https://genetics.opentargets.org/study/FINNGEN_R6_H7_AMD	2022			0.616649	0.76	1	0.76	1	GWAS		1.7613	ophthalmology	both	genetically supported target	TRUE	TRUE	FALSE	FALSE	FALSE	FALSE	FALSE
CFH-D009369	0.333	CFH	D009369	Neoplasms	Preclinical		Preclinical	FALSE				FALSE		D001778	Blood Coagulation Disorders	OTG		End-stage coagulation [FXIIIA]	https://genetics.opentargets.org/study/GCST001798_6	2013			0.407395	0.57	1	0.57	1	GWAS	0.203		oncology	gwas	unsupported target	TRUE	TRUE	FALSE	FALSE	FALSE	FALSE	FALSE
CFH-D015432	0.694	CFH	D015432	Glomerulonephritis, Membranoproliferative	Preclinical		Preclinical	FALSE				FALSE		D007674	Kidney Diseases	OMIM		Complement factor H deficiency, 609814 (3), Autosomal dominant, Autosomal recessive	https://omim.org/entry/134370									OMIM			immune	both	unsupported target	TRUE	TRUE	FALSE	FALSE	FALSE	FALSE	FALSE
CFH-D052801	0.723	CFH	D052801	Male Urogenital Diseases		Preclinical	Preclinical					FALSE		D007674	Kidney Diseases	OMIM		Complement factor H deficiency, 609814 (3), Autosomal dominant, Autosomal recessive	https://omim.org/entry/134370									OMIM			other	omim/tcga	unsupported target	TRUE	TRUE	FALSE	FALSE	FALSE	FALSE	FALSE
CFH-D057135	1	CFH	D057135	Wet Macular Degeneration		Phase II	Phase II	TRUE	TRUE			FALSE		D057135	Wet Macular Degeneration	OTG		Wet age-related macular degeneration	https://genetics.opentargets.org/study/FINNGEN_R6_WET_AMD	2022			0.616649	0.76	1	0.76	1	GWAS		1.86338	ophthalmology	gwas	genetically supported target	TRUE	TRUE	FALSE	FALSE	FALSE	FALSE	FALSE
CFI-D008268	0.323	CFI	D008268	Macular Degeneration	Preclinical		Preclinical	FALSE				FALSE		D000081208	Hereditary Complement Deficiency Diseases	OMIM		Complement factor I deficiency, 610984 (3), Autosomal recessive	https://omim.org/entry/217030									OMIM			ophthalmology	both	unsupported target	TRUE	FALSE	FALSE	FALSE	FALSE	FALSE	FALSE
CFI-D014657	0.196	CFI	D014657	Vasculitis		Preclinical	Preclinical					FALSE		D000081208	Hereditary Complement Deficiency Diseases	OMIM		Complement factor I deficiency, 610984 (3), Autosomal recessive	https://omim.org/entry/217030									OMIM			cardiovascular	both	unsupported target	TRUE	FALSE	FALSE	FALSE	FALSE	FALSE	FALSE
CFLAR-D000086382	0	CFLAR	D000086382	COVID-19		Phase I	Phase I	TRUE				FALSE		D001791	Blood Platelet Disorders	OTG		Platelet count	https://genetics.opentargets.org/study/GCST90025951	2021			0.215428	0.63	1	0.63	1	GWAS	0.0160219		infection, respiratory	gwas	unsupported target	TRUE	FALSE	FALSE	FALSE	FALSE	FALSE	FALSE
CFLAR-D001932	0.404	CFLAR	D001932	Brain Neoplasms		Preclinical	Preclinical					FALSE		D015451	Leukemia, Lymphocytic, Chronic, B-Cell	PICCOLO	CD4	chronic_lymphocytic_leukemia	https://www.ncbi.nlm.nih.gov/pubmed/28165464	2017	5.55e-29	0.927297						GWAS			oncology	both	unsupported target	TRUE	FALSE	FALSE	FALSE	FALSE	FALSE	FALSE
CFLAR-D001943	0.406	CFLAR	D001943	Breast Neoplasms		Phase II	Phase II	TRUE	TRUE			FALSE		D015451	Leukemia, Lymphocytic, Chronic, B-Cell	PICCOLO	CD4	chronic_lymphocytic_leukemia	https://www.ncbi.nlm.nih.gov/pubmed/28165464	2017	5.55e-29	0.927297						GWAS			oncology	both	unsupported target	TRUE	FALSE	FALSE	FALSE	FALSE	FALSE	FALSE
CFLAR-D002289	0.203	CFLAR	D002289	Carcinoma, Non-Small-Cell Lung		Phase II	Phase II	TRUE	TRUE			FALSE		D001791	Blood Platelet Disorders	OTG		Platelet count	https://genetics.opentargets.org/study/GCST90025951	2021			0.215428	0.63	1	0.63	1	GWAS	0.0160219		oncology	both	unsupported target	TRUE	FALSE	FALSE	FALSE	FALSE	FALSE	FALSE
CFLAR-D005909	0.493	CFLAR	D005909	Glioblastoma		Preclinical	Preclinical					FALSE		D015451	Leukemia, Lymphocytic, Chronic, B-Cell	PICCOLO	CD4	chronic_lymphocytic_leukemia	https://www.ncbi.nlm.nih.gov/pubmed/28165464	2017	5.55e-29	0.927297						GWAS			oncology	gwas	unsupported target	TRUE	FALSE	FALSE	FALSE	FALSE	FALSE	FALSE
CFLAR-D006258	0.409	CFLAR	D006258	Head and Neck Neoplasms		Phase II	Phase II	TRUE	TRUE			FALSE		D015451	Leukemia, Lymphocytic, Chronic, B-Cell	PICCOLO	CD4	chronic_lymphocytic_leukemia	https://www.ncbi.nlm.nih.gov/pubmed/28165464	2017	5.55e-29	0.927297						GWAS			oncology	both	unsupported target	TRUE	FALSE	FALSE	FALSE	FALSE	FALSE	FALSE
CFLAR-D008527	0.484	CFLAR	D008527	Medulloblastoma		Preclinical	Preclinical					FALSE		D015451	Leukemia, Lymphocytic, Chronic, B-Cell	PICCOLO	CD4	chronic_lymphocytic_leukemia	https://www.ncbi.nlm.nih.gov/pubmed/28165464	2017	5.55e-29	0.927297						GWAS			oncology	gwas	unsupported target	TRUE	FALSE	FALSE	FALSE	FALSE	FALSE	FALSE
CFLAR-D009369	0.473	CFLAR	D009369	Neoplasms		Phase II	Phase II	TRUE	TRUE			FALSE		D015451	Leukemia, Lymphocytic, Chronic, B-Cell	PICCOLO	CD4	chronic_lymphocytic_leukemia	https://www.ncbi.nlm.nih.gov/pubmed/28165464	2017	5.55e-29	0.927297						GWAS			oncology	gwas	unsupported target	TRUE	FALSE	FALSE	FALSE	FALSE	FALSE	FALSE
CFLAR-D010051	0.395	CFLAR	D010051	Ovarian Neoplasms		Phase II	Phase II	TRUE	TRUE			FALSE		D015451	Leukemia, Lymphocytic, Chronic, B-Cell	PICCOLO	CD4	chronic_lymphocytic_leukemia	https://www.ncbi.nlm.nih.gov/pubmed/28165464	2017	5.55e-29	0.927297						GWAS			oncology	gwas	unsupported target	TRUE	FALSE	FALSE	FALSE	FALSE	FALSE	FALSE
CFLAR-D010190	0.395	CFLAR	D010190	Pancreatic Neoplasms	Preclinical		Preclinical	FALSE				FALSE		D015451	Leukemia, Lymphocytic, Chronic, B-Cell	PICCOLO	CD4	chronic_lymphocytic_leukemia	https://www.ncbi.nlm.nih.gov/pubmed/28165464	2017	5.55e-29	0.927297						GWAS			oncology	gwas	unsupported target	TRUE	FALSE	FALSE	FALSE	FALSE	FALSE	FALSE
CFLAR-D011471	0.395	CFLAR	D011471	Prostatic Neoplasms		Phase II	Phase II	TRUE	TRUE			FALSE		D015451	Leukemia, Lymphocytic, Chronic, B-Cell	PICCOLO	CD4	chronic_lymphocytic_leukemia	https://www.ncbi.nlm.nih.gov/pubmed/28165464	2017	5.55e-29	0.927297						GWAS			oncology	both	unsupported target	TRUE	FALSE	FALSE	FALSE	FALSE	FALSE	FALSE
CFLAR-D015179	0.409	CFLAR	D015179	Colorectal Neoplasms	Preclinical		Preclinical	FALSE				FALSE		D015451	Leukemia, Lymphocytic, Chronic, B-Cell	PICCOLO	CD4	chronic_lymphocytic_leukemia	https://www.ncbi.nlm.nih.gov/pubmed/28165464	2017	5.55e-29	0.927297						GWAS			oncology	both	unsupported target	TRUE	FALSE	FALSE	FALSE	FALSE	FALSE	FALSE
CFTR-D001987	0.542	CFTR	D001987	Bronchiectasis		Phase II	Phase II	TRUE	TRUE			FALSE		D003550	Cystic Fibrosis	OMIM		Cystic fibrosis, 219700 (3), Autosomal recessive	https://omim.org/entry/602421									OMIM			respiratory	both	unsupported target	TRUE	TRUE	FALSE	FALSE	FALSE	TRUE	FALSE
CFTR-D003233	0.212	CFTR	D003233	Conjunctivitis, Allergic		Phase II	Phase II	TRUE	TRUE			FALSE		D007970	Leukopenia	OTG		White blood cell count	https://genetics.opentargets.org/study/GCST90018978	2021			0.0360393	0.65	1	0.65	1	GWAS	0.0386		ophthalmology, immune	both	unsupported target	TRUE	TRUE	FALSE	FALSE	FALSE	TRUE	FALSE
CFTR-D003550	1	CFTR	D003550	Cystic Fibrosis	Launched	Launched	Launched	TRUE	TRUE	TRUE	TRUE	TRUE		D003550	Cystic Fibrosis	OMIM		Cystic fibrosis, 219700 (3), Autosomal recessive	https://omim.org/entry/602421									OMIM			digestive, respiratory, congenital	both	genetically supported target	TRUE	TRUE	FALSE	FALSE	FALSE	TRUE	FALSE
CFTR-D003554	0.159	CFTR	D003554	Cystinosis	Phase II		Phase II	TRUE	TRUE	FALSE		TRUE		D003550	Cystic Fibrosis	OMIM		Cystic fibrosis, 219700 (3), Autosomal recessive	https://omim.org/entry/602421									OMIM			congenital, metabolic	omim/tcga	unsupported target	TRUE	TRUE	FALSE	FALSE	FALSE	TRUE	FALSE
CFTR-D003967	0.246	CFTR	D003967	Diarrhea		Phase I	Phase I	TRUE				FALSE		D007970	Leukopenia	OTG		White blood cell count	https://genetics.opentargets.org/study/GCST90018978	2021			0.0360393	0.65	1	0.65	1	GWAS	0.0386		signs/symptoms	omim/tcga	unsupported target	TRUE	TRUE	FALSE	FALSE	FALSE	TRUE	FALSE
CFTR-D004820	0.327	CFTR	D004820	Epidermolysis Bullosa	Preclinical		Preclinical	FALSE				FALSE		D003550	Cystic Fibrosis	OMIM		Cystic fibrosis, 219700 (3), Autosomal recessive	https://omim.org/entry/602421									OMIM			congenital, dermatology	both	unsupported target	TRUE	TRUE	FALSE	FALSE	FALSE	TRUE	FALSE
CFTR-D005128	0.313	CFTR	D005128	Eye Diseases		Preclinical	Preclinical					FALSE		D007970	Leukopenia	OTG		White blood cell count	https://genetics.opentargets.org/study/GCST90018978	2021			0.0360393	0.65	1	0.65	1	GWAS	0.0386		ophthalmology	gwas	unsupported target	TRUE	TRUE	FALSE	FALSE	FALSE	TRUE	FALSE
CFTR-D005767	0.699	CFTR	D005767	Gastrointestinal Diseases		Preclinical	Preclinical					FALSE		D001471	Barrett Esophagus	PICCOLO	gtex-v6p-testis	barretts_esophagus_or_esophageal_adenocarcinoma	https://www.ncbi.nlm.nih.gov/pubmed/27527254	2016	2.2e-06	0.916865						GWAS			digestive	gwas	unsupported target	TRUE	TRUE	FALSE	FALSE	FALSE	TRUE	FALSE
CFTR-D007690	0.572	CFTR	D007690	Polycystic Kidney Diseases		Phase II	Phase II	TRUE	TRUE			FALSE		D052801	Male Urogenital Diseases	OMIM		Congenital bilateral absence of vas deferens, 277180 (3), Autosomal recessive	https://omim.org/entry/602421									OMIM			congenital	both	unsupported target	TRUE	TRUE	FALSE	FALSE	FALSE	TRUE	FALSE
CFTR-D008059	0.312	CFTR	D008059	Mucopolysaccharidosis I	Phase I		Phase I	TRUE	FALSE			TRUE		D003550	Cystic Fibrosis	OMIM		Cystic fibrosis, 219700 (3), Autosomal recessive	https://omim.org/entry/602421									OMIM			congenital, dermatology, metabolic	both	unsupported target	TRUE	TRUE	FALSE	FALSE	FALSE	TRUE	FALSE
CFTR-D008105	0.481	CFTR	D008105	Liver Cirrhosis, Biliary	Preclinical		Preclinical	FALSE				FALSE		D001471	Barrett Esophagus	PICCOLO	gtex-v6p-testis	barretts_esophagus_or_esophageal_adenocarcinoma	https://www.ncbi.nlm.nih.gov/pubmed/27527254	2016	2.2e-06	0.916865						GWAS			digestive, signs/symptoms	both	unsupported target	TRUE	TRUE	FALSE	FALSE	FALSE	TRUE	FALSE
CFTR-D009369	0.627	CFTR	D009369	Neoplasms		Preclinical	Preclinical					FALSE		D001471	Barrett Esophagus	PICCOLO	gtex-v6p-testis	barretts_esophagus_or_esophageal_adenocarcinoma	https://www.ncbi.nlm.nih.gov/pubmed/27527254	2016	2.2e-06	0.916865						GWAS			oncology	gwas	unsupported target	TRUE	TRUE	FALSE	FALSE	FALSE	TRUE	FALSE
CFTR-D010195	0.774	CFTR	D010195	Pancreatitis	Preclinical		Preclinical	FALSE				FALSE		D003550	Cystic Fibrosis	OMIM		Cystic fibrosis, 219700 (3), Autosomal recessive	https://omim.org/entry/602421									OMIM			digestive	both	unsupported target	TRUE	TRUE	FALSE	FALSE	FALSE	TRUE	FALSE
CFTR-D015179	0.575	CFTR	D015179	Colorectal Neoplasms	Preclinical		Preclinical	FALSE				FALSE		D001471	Barrett Esophagus	PICCOLO	gtex-v6p-testis	barretts_esophagus_or_esophageal_adenocarcinoma	https://www.ncbi.nlm.nih.gov/pubmed/27527254	2016	2.2e-06	0.916865						GWAS			oncology	both	unsupported target	TRUE	TRUE	FALSE	FALSE	FALSE	TRUE	FALSE
CFTR-D015352	0.233	CFTR	D015352	Dry Eye Syndromes		Preclinical	Preclinical					FALSE		D007970	Leukopenia	OTG		White blood cell count	https://genetics.opentargets.org/study/GCST90018978	2021			0.0360393	0.65	1	0.65	1	GWAS	0.0386		ophthalmology	both	unsupported target	TRUE	TRUE	FALSE	FALSE	FALSE	TRUE	FALSE
CFTR-D015518	0.361	CFTR	D015518	Rett Syndrome	Phase I		Phase I	TRUE	FALSE			TRUE		D004387	Dupuytren Contracture	OTG		Dupuytren's disease	https://genetics.opentargets.org/study/GCST004858	2017			0.468157	0.54	1	0.54	1	GWAS		1.253	neurology, congenital	omim/tcga	unsupported target	TRUE	TRUE	FALSE	FALSE	FALSE	TRUE	FALSE
CFTR-D020388	0.637	CFTR	D020388	Muscular Dystrophy, Duchenne	Phase I		Phase I	TRUE	FALSE			TRUE		D004387	Dupuytren Contracture	OTG		Dupuytren's disease	https://genetics.opentargets.org/study/GCST004858	2017			0.468157	0.54	1	0.54	1	GWAS		1.253	musculoskeletal, neurology, congenital	omim/tcga	unsupported target	TRUE	TRUE	FALSE	FALSE	FALSE	TRUE	FALSE
CFTR-D029424	0.625	CFTR	D029424	Pulmonary Disease, Chronic Obstructive		Phase II	Phase II	TRUE	TRUE			TRUE		D003550	Cystic Fibrosis	OMIM		Cystic fibrosis, 219700 (3), Autosomal recessive	https://omim.org/entry/602421									OMIM			respiratory	both	unsupported target	TRUE	TRUE	FALSE	FALSE	FALSE	TRUE	FALSE
CGAS-D001327	0	CGAS	D001327	Autoimmune Diseases		Preclinical	Preclinical					FALSE																			immune	both	unsupported target	TRUE	TRUE	FALSE	FALSE	FALSE	FALSE	FALSE
CGAS-D007154	0	CGAS	D007154	Immune System Diseases	Preclinical		Preclinical	FALSE				FALSE																			immune	gwas	unsupported target	TRUE	TRUE	FALSE	FALSE	FALSE	FALSE	FALSE
CGAS-D007249	0	CGAS	D007249	Inflammation		Preclinical	Preclinical					FALSE																			signs/symptoms	gwas	unsupported target	TRUE	TRUE	FALSE	FALSE	FALSE	FALSE	FALSE
CGAS-D008180	0	CGAS	D008180	Lupus Erythematosus, Systemic	Preclinical		Preclinical	FALSE				FALSE																			dermatology, immune	both	unsupported target	TRUE	TRUE	FALSE	FALSE	FALSE	FALSE	FALSE
CGAS-D009369	0	CGAS	D009369	Neoplasms		Preclinical	Preclinical					FALSE																			oncology	gwas	unsupported target	TRUE	TRUE	FALSE	FALSE	FALSE	FALSE	FALSE
CGAS-D009421	0	CGAS	D009421	Nervous System Malformations		Preclinical	Preclinical					FALSE																			neurology, congenital	both	unsupported target	TRUE	TRUE	FALSE	FALSE	FALSE	FALSE	FALSE
CGAS-D010300	0	CGAS	D010300	Parkinson Disease		Preclinical	Preclinical					FALSE																			neurology	both	unsupported target	TRUE	TRUE	FALSE	FALSE	FALSE	FALSE	FALSE
CGB3-D001749	0	CGB3	D001749	Urinary Bladder Neoplasms	Phase II		Phase II	TRUE	TRUE	FALSE		FALSE																			oncology	both	unsupported target	TRUE	FALSE	FALSE	FALSE	FALSE	FALSE	FALSE
CGB3-D001943	0	CGB3	D001943	Breast Neoplasms	Phase II		Phase II	TRUE	TRUE	FALSE		FALSE																			oncology	both	unsupported target	TRUE	FALSE	FALSE	FALSE	FALSE	FALSE	FALSE
CGB3-D002289	0	CGB3	D002289	Carcinoma, Non-Small-Cell Lung	Preclinical		Preclinical	FALSE				FALSE																			oncology	both	unsupported target	TRUE	FALSE	FALSE	FALSE	FALSE	FALSE	FALSE
CGB3-D009369	0	CGB3	D009369	Neoplasms	Preclinical		Preclinical	FALSE				FALSE																			oncology	gwas	unsupported target	TRUE	FALSE	FALSE	FALSE	FALSE	FALSE	FALSE
CGB3-D010051	0	CGB3	D010051	Ovarian Neoplasms	Phase II		Phase II	TRUE	TRUE	FALSE		FALSE																			oncology	gwas	unsupported target	TRUE	FALSE	FALSE	FALSE	FALSE	FALSE	FALSE
CGB3-D010190	0	CGB3	D010190	Pancreatic Neoplasms	Phase II		Phase II	TRUE	TRUE	FALSE		FALSE																			oncology	gwas	unsupported target	TRUE	FALSE	FALSE	FALSE	FALSE	FALSE	FALSE
CGB3-D013736	0	CGB3	D013736	Testicular Neoplasms	Phase II		Phase II	TRUE	TRUE	FALSE		FALSE																			oncology	both	unsupported target	TRUE	FALSE	FALSE	FALSE	FALSE	FALSE	FALSE
CGB3-D015179	0	CGB3	D015179	Colorectal Neoplasms	Phase II		Phase II	TRUE	TRUE	FALSE		FALSE																			oncology	both	unsupported target	TRUE	FALSE	FALSE	FALSE	FALSE	FALSE	FALSE
CHAT-D000544	0.346	CHAT	D000544	Alzheimer Disease	Phase II		Phase II	TRUE	TRUE	FALSE		FALSE		D020294	Myasthenic Syndromes, Congenital	OMIM		Myasthenic syndrome, congenital, 6, presynaptic, 254210 (3), Autosomal recessive	https://omim.org/entry/118490									OMIM			neurology, psychiatry	both	unsupported target	FALSE	TRUE	FALSE	FALSE	TRUE	FALSE	FALSE
CHAT-D007251	0.183	CHAT	D007251	Influenza, Human	Phase II		Phase II	TRUE	TRUE	FALSE		FALSE		D020294	Myasthenic Syndromes, Congenital	OMIM		Myasthenic syndrome, congenital, 6, presynaptic, 254210 (3), Autosomal recessive	https://omim.org/entry/118490									OMIM			infection, respiratory	gwas	unsupported target	FALSE	TRUE	FALSE	FALSE	TRUE	FALSE	FALSE
CHAT-D020329	0.321	CHAT	D020329	Essential Tremor	Phase II		Phase II	TRUE	TRUE	FALSE		FALSE		D020294	Myasthenic Syndromes, Congenital	OMIM		Myasthenic syndrome, congenital, 6, presynaptic, 254210 (3), Autosomal recessive	https://omim.org/entry/118490									OMIM			neurology	both	unsupported target	FALSE	TRUE	FALSE	FALSE	TRUE	FALSE	FALSE
CHEK1-D001005	0	CHEK1	D001005	Anus Neoplasms	Phase II		Phase II	TRUE	TRUE	FALSE		FALSE																			oncology	gwas	unsupported target	FALSE	TRUE	FALSE	FALSE	FALSE	FALSE	TRUE
CHEK1-D001749	0	CHEK1	D001749	Urinary Bladder Neoplasms		Phase II	Phase II	TRUE	TRUE			FALSE																			oncology	both	unsupported target	FALSE	TRUE	FALSE	FALSE	FALSE	FALSE	TRUE
CHEK1-D001932	0	CHEK1	D001932	Brain Neoplasms	Preclinical		Preclinical	FALSE				FALSE																			oncology	both	unsupported target	FALSE	TRUE	FALSE	FALSE	FALSE	FALSE	TRUE
CHEK1-D001943	0	CHEK1	D001943	Breast Neoplasms	Phase II		Phase II	TRUE	TRUE	FALSE		FALSE																			oncology	both	unsupported target	FALSE	TRUE	FALSE	FALSE	FALSE	FALSE	TRUE
CHEK1-D002289	0	CHEK1	D002289	Carcinoma, Non-Small-Cell Lung		Phase II	Phase II	TRUE	TRUE			FALSE																			oncology	both	unsupported target	FALSE	TRUE	FALSE	FALSE	FALSE	FALSE	TRUE
CHEK1-D002583	0	CHEK1	D002583	Uterine Cervical Neoplasms		Phase II	Phase II	TRUE	TRUE			FALSE																			oncology	gwas	unsupported target	FALSE	TRUE	FALSE	FALSE	FALSE	FALSE	TRUE
CHEK1-D005909	0	CHEK1	D005909	Glioblastoma	Preclinical		Preclinical	FALSE				FALSE																			oncology	gwas	unsupported target	FALSE	TRUE	FALSE	FALSE	FALSE	FALSE	TRUE
CHEK1-D006258	0	CHEK1	D006258	Head and Neck Neoplasms		Phase II	Phase II	TRUE	TRUE			FALSE																			oncology	both	unsupported target	FALSE	TRUE	FALSE	FALSE	FALSE	FALSE	TRUE
CHEK1-D006689	0	CHEK1	D006689	Hodgkin Disease	Phase II		Phase II	TRUE	TRUE	FALSE		FALSE																			oncology	gwas	unsupported target	FALSE	TRUE	FALSE	FALSE	FALSE	FALSE	TRUE
CHEK1-D008175	0	CHEK1	D008175	Lung Neoplasms	Phase I		Phase I	TRUE	FALSE			FALSE																			oncology	both	unsupported target	FALSE	TRUE	FALSE	FALSE	FALSE	FALSE	TRUE
CHEK1-D008223	0	CHEK1	D008223	Lymphoma	Phase I		Phase I	TRUE	FALSE			FALSE																			oncology	gwas	unsupported target	FALSE	TRUE	FALSE	FALSE	FALSE	FALSE	TRUE
CHEK1-D008228	0	CHEK1	D008228	Lymphoma, Non-Hodgkin	Phase II		Phase II	TRUE	TRUE	FALSE		FALSE																			oncology	both	unsupported target	FALSE	TRUE	FALSE	FALSE	FALSE	FALSE	TRUE
CHEK1-D008527	0	CHEK1	D008527	Medulloblastoma	Preclinical		Preclinical	FALSE				FALSE																			oncology	gwas	unsupported target	FALSE	TRUE	FALSE	FALSE	FALSE	FALSE	TRUE
CHEK1-D009190	0	CHEK1	D009190	Myelodysplastic Syndromes	Phase II		Phase II	TRUE	TRUE	FALSE		FALSE																			hematology	omim/tcga	unsupported target	FALSE	TRUE	FALSE	FALSE	FALSE	FALSE	TRUE
CHEK1-D009369	0	CHEK1	D009369	Neoplasms		Phase II	Phase II	TRUE	TRUE			FALSE																			oncology	gwas	unsupported target	FALSE	TRUE	FALSE	FALSE	FALSE	FALSE	TRUE
CHEK1-D009447	0	CHEK1	D009447	Neuroblastoma	Phase I		Phase I	TRUE	FALSE			FALSE																			oncology	gwas	unsupported target	FALSE	TRUE	FALSE	FALSE	FALSE	FALSE	TRUE
CHEK1-D010051	0	CHEK1	D010051	Ovarian Neoplasms		Phase II	Phase II	TRUE	TRUE			FALSE																			oncology	gwas	unsupported target	FALSE	TRUE	FALSE	FALSE	FALSE	FALSE	TRUE
CHEK1-D010190	0	CHEK1	D010190	Pancreatic Neoplasms	Phase II		Phase II	TRUE	TRUE	FALSE		FALSE																			oncology	gwas	unsupported target	FALSE	TRUE	FALSE	FALSE	FALSE	FALSE	TRUE
CHEK1-D011471	0	CHEK1	D011471	Prostatic Neoplasms	Phase II		Phase II	TRUE	TRUE	FALSE		FALSE																			oncology	both	unsupported target	FALSE	TRUE	FALSE	FALSE	FALSE	FALSE	TRUE
CHEK1-D015179	0	CHEK1	D015179	Colorectal Neoplasms		Phase II	Phase II	TRUE	TRUE			FALSE																			oncology	both	unsupported target	FALSE	TRUE	FALSE	FALSE	FALSE	FALSE	TRUE
CHEK1-D015451	0	CHEK1	D015451	Leukemia, Lymphocytic, Chronic, B-Cell	Phase I		Phase I	TRUE	FALSE			FALSE																			oncology	both	unsupported target	FALSE	TRUE	FALSE	FALSE	FALSE	FALSE	TRUE
CHEK1-D015464	0	CHEK1	D015464	Leukemia, Myelogenous, Chronic, BCR-ABL Positive	Phase II		Phase II	TRUE	TRUE	FALSE		FALSE																			oncology	both	unsupported target	FALSE	TRUE	FALSE	FALSE	FALSE	FALSE	TRUE
CHEK1-D015470	0	CHEK1	D015470	Leukemia, Myeloid, Acute	Phase II		Phase II	TRUE	TRUE	FALSE		FALSE																			oncology	both	unsupported target	FALSE	TRUE	FALSE	FALSE	FALSE	FALSE	TRUE
CHEK1-D016543	0	CHEK1	D016543	Central Nervous System Neoplasms	Preclinical		Preclinical	FALSE				FALSE																			oncology	both	unsupported target	FALSE	TRUE	FALSE	FALSE	FALSE	FALSE	TRUE
CHEK1-D018307	0	CHEK1	D018307	Neoplasms, Squamous Cell		Preclinical	Preclinical					FALSE																			oncology	both	unsupported target	FALSE	TRUE	FALSE	FALSE	FALSE	FALSE	TRUE
CHEK1-D019337	0	CHEK1	D019337	Hematologic Neoplasms	Preclinical		Preclinical	FALSE				FALSE																			oncology	gwas	unsupported target	FALSE	TRUE	FALSE	FALSE	FALSE	FALSE	TRUE
CHEK1-D054198	0	CHEK1	D054198	Precursor Cell Lymphoblastic Leukemia-Lymphoma	Phase II		Phase II	TRUE	TRUE	FALSE		FALSE																			oncology	both	unsupported target	FALSE	TRUE	FALSE	FALSE	FALSE	FALSE	TRUE
CHEK1-D055752	0	CHEK1	D055752	Small Cell Lung Carcinoma		Phase II	Phase II	TRUE	TRUE			FALSE																			oncology	both	unsupported target	FALSE	TRUE	FALSE	FALSE	FALSE	FALSE	TRUE
CHEK2-D001005	0.726	CHEK2	D001005	Anus Neoplasms	Phase II		Phase II	TRUE	TRUE	FALSE		FALSE		D004938	Esophageal Neoplasms	OTG		Esophageal cancer and gastric cancer [ESCC]	https://genetics.opentargets.org/study/GCST000777_2	2010			0.730474	0.52	1	0.52	1	GWAS		1.3	oncology	gwas	unsupported target	FALSE	TRUE	FALSE	FALSE	FALSE	FALSE	TRUE
CHEK2-D001943	1	CHEK2	D001943	Breast Neoplasms		Preclinical	Preclinical					FALSE		D001943	Breast Neoplasms	Genebass	missenseLC burden categorical females custom	Breast cancer	https://genebass.org/gene/ENSG00000183765/phenotype/categorical-BreastCancer_custom-females-NA-custom?burdenSet=pLoF&phewasOpts=1&resultLayout=full	2021								GWAS	0.016836		oncology	both	genetically supported target	FALSE	TRUE	FALSE	FALSE	FALSE	FALSE	TRUE
CHEK2-D002289	0.557	CHEK2	D002289	Carcinoma, Non-Small-Cell Lung	Phase II		Phase II	TRUE	TRUE	FALSE		FALSE		D001943	Breast Neoplasms	Genebass	missenseLC burden categorical females custom	Breast cancer	https://genebass.org/gene/ENSG00000183765/phenotype/categorical-BreastCancer_custom-females-NA-custom?burdenSet=pLoF&phewasOpts=1&resultLayout=full	2021								GWAS	0.016836		oncology	both	unsupported target	FALSE	TRUE	FALSE	FALSE	FALSE	FALSE	TRUE
CHEK2-D006258	0.839	CHEK2	D006258	Head and Neck Neoplasms	Phase II		Phase II	TRUE	TRUE	FALSE		FALSE		D004938	Esophageal Neoplasms	OTG		Esophageal cancer and gastric cancer [ESCC]	https://genetics.opentargets.org/study/GCST000777_2	2010			0.730474	0.52	1	0.52	1	GWAS		1.3	oncology	both	genetically supported target	FALSE	TRUE	FALSE	FALSE	FALSE	FALSE	TRUE
CHEK2-D008175	0.588	CHEK2	D008175	Lung Neoplasms	Phase I		Phase I	TRUE	FALSE			FALSE		D001943	Breast Neoplasms	Genebass	missenseLC burden categorical females custom	Breast cancer	https://genebass.org/gene/ENSG00000183765/phenotype/categorical-BreastCancer_custom-females-NA-custom?burdenSet=pLoF&phewasOpts=1&resultLayout=full	2021								GWAS	0.016836		oncology	both	unsupported target	FALSE	TRUE	FALSE	FALSE	FALSE	FALSE	TRUE
CHEK2-D008223	0.782	CHEK2	D008223	Lymphoma	Phase I		Phase I	TRUE	FALSE			FALSE		D008232	Lymphoproliferative Disorders	Genebass	pLoF burden continuous both_sexes irnt	Monocyte count	https://genebass.org/gene/ENSG00000183765/phenotype/continuous-30130-both_sexes-NA-irnt?burdenSet=pLoF&phewasOpts=1&resultLayout=full	2021								GWAS	0.0038323		oncology	gwas	unsupported target	FALSE	TRUE	FALSE	FALSE	FALSE	FALSE	TRUE
CHEK2-D009103	0.443	CHEK2	D009103	Multiple Sclerosis	Preclinical		Preclinical	FALSE				FALSE		D008232	Lymphoproliferative Disorders	Genebass	pLoF burden continuous both_sexes irnt	Monocyte count	https://genebass.org/gene/ENSG00000183765/phenotype/continuous-30130-both_sexes-NA-irnt?burdenSet=pLoF&phewasOpts=1&resultLayout=full	2021								GWAS	0.0038323		neurology, immune	both	unsupported target	FALSE	TRUE	FALSE	FALSE	FALSE	FALSE	TRUE
CHEK2-D009369	0.513	CHEK2	D009369	Neoplasms		Preclinical	Preclinical					FALSE		D001943	Breast Neoplasms	Genebass	missenseLC burden categorical females custom	Breast cancer	https://genebass.org/gene/ENSG00000183765/phenotype/categorical-BreastCancer_custom-females-NA-custom?burdenSet=pLoF&phewasOpts=1&resultLayout=full	2021								GWAS	0.016836		oncology	gwas	unsupported target	FALSE	TRUE	FALSE	FALSE	FALSE	FALSE	TRUE
CHEK2-D010051	0.781	CHEK2	D010051	Ovarian Neoplasms		Phase I	Phase I	TRUE				FALSE		D011471	Prostatic Neoplasms	Genebass	missenseLC burden categorical males custom	Prostate cancer	https://genebass.org/gene/ENSG00000183765/phenotype/categorical-ProstateCancer_custom-males-NA-custom?burdenSet=pLoF&phewasOpts=1&resultLayout=full	2021								GWAS	0.020927		oncology	gwas	unsupported target	FALSE	TRUE	FALSE	FALSE	FALSE	FALSE	TRUE
CHEK2-D011471	1	CHEK2	D011471	Prostatic Neoplasms	Phase II		Phase II	TRUE	TRUE	FALSE		FALSE		D011471	Prostatic Neoplasms	Genebass	missenseLC burden categorical males custom	Prostate cancer	https://genebass.org/gene/ENSG00000183765/phenotype/categorical-ProstateCancer_custom-males-NA-custom?burdenSet=pLoF&phewasOpts=1&resultLayout=full	2021								GWAS	0.020927		oncology	both	genetically supported target	FALSE	TRUE	FALSE	FALSE	FALSE	FALSE	TRUE
CHEK2-D015179	0.8	CHEK2	D015179	Colorectal Neoplasms	Phase II		Phase II	TRUE	TRUE	FALSE		FALSE		D004938	Esophageal Neoplasms	OTG		Esophageal cancer and gastric cancer [ESCC]	https://genetics.opentargets.org/study/GCST000777_2	2010			0.730474	0.52	1	0.52	1	GWAS		1.3	oncology	both	genetically supported target	FALSE	TRUE	FALSE	FALSE	FALSE	FALSE	TRUE
CHEK2-D015451	0.687	CHEK2	D015451	Leukemia, Lymphocytic, Chronic, B-Cell	Phase I		Phase I	TRUE	FALSE			FALSE		D008232	Lymphoproliferative Disorders	Genebass	pLoF burden continuous both_sexes irnt	Monocyte count	https://genebass.org/gene/ENSG00000183765/phenotype/continuous-30130-both_sexes-NA-irnt?burdenSet=pLoF&phewasOpts=1&resultLayout=full	2021								GWAS	0.0038323		oncology	both	unsupported target	FALSE	TRUE	FALSE	FALSE	FALSE	FALSE	TRUE
CHEK2-D015470	0.519	CHEK2	D015470	Leukemia, Myeloid, Acute		Phase I	Phase I	TRUE				FALSE		D002294	Carcinoma, Squamous Cell	PICCOLO	Liver	esophageal_cancer_	https://www.ncbi.nlm.nih.gov/pubmed/22960999	2012	1.54e-22	0.989009						GWAS			oncology	both	unsupported target	FALSE	TRUE	FALSE	FALSE	FALSE	FALSE	TRUE
CHEK2-D055752	0.547	CHEK2	D055752	Small Cell Lung Carcinoma	Phase II		Phase II	TRUE	TRUE	FALSE		FALSE		D001943	Breast Neoplasms	Genebass	missenseLC burden categorical females custom	Breast cancer	https://genebass.org/gene/ENSG00000183765/phenotype/categorical-BreastCancer_custom-females-NA-custom?burdenSet=pLoF&phewasOpts=1&resultLayout=full	2021								GWAS	0.016836		oncology	both	unsupported target	FALSE	TRUE	FALSE	FALSE	FALSE	FALSE	TRUE
CHI3L1-D000086382	0	CHI3L1	D000086382	COVID-19		Preclinical	Preclinical					FALSE		D000071451	Chitinase-3-Like Protein 1	OTG		Chitinase-3-like protein 1 levels	https://genetics.opentargets.org/study/GCST90010201	2020			0.774792	0.63	1	0.63	1	GWAS	0.659773		infection, respiratory	gwas	unsupported target	TRUE	TRUE	FALSE	FALSE	FALSE	FALSE	FALSE
CHI3L1-D001932	0.035	CHI3L1	D001932	Brain Neoplasms		Preclinical	Preclinical					FALSE		D015415	Biomarkers	OTG		YKL-40 levels	https://genetics.opentargets.org/study/GCST000177	2008			0.774792	0.59	1	0.59	1	GWAS			oncology	both	unsupported target	TRUE	TRUE	FALSE	FALSE	FALSE	FALSE	FALSE
CHI3L1-D002289	0.033	CHI3L1	D002289	Carcinoma, Non-Small-Cell Lung		Preclinical	Preclinical					FALSE		D015415	Biomarkers	OTG		YKL-40 levels	https://genetics.opentargets.org/study/GCST000177	2008			0.774792	0.59	1	0.59	1	GWAS			oncology	both	unsupported target	TRUE	TRUE	FALSE	FALSE	FALSE	FALSE	FALSE
CHI3L1-D005909	0.033	CHI3L1	D005909	Glioblastoma		Preclinical	Preclinical					FALSE		D015415	Biomarkers	OTG		YKL-40 levels	https://genetics.opentargets.org/study/GCST000177	2008			0.774792	0.59	1	0.59	1	GWAS			oncology	gwas	unsupported target	TRUE	TRUE	FALSE	FALSE	FALSE	FALSE	FALSE
CHI3L1-D008527	0.033	CHI3L1	D008527	Medulloblastoma		Preclinical	Preclinical					FALSE		D015415	Biomarkers	OTG		YKL-40 levels	https://genetics.opentargets.org/study/GCST000177	2008			0.774792	0.59	1	0.59	1	GWAS			oncology	gwas	unsupported target	TRUE	TRUE	FALSE	FALSE	FALSE	FALSE	FALSE
CHI3L1-D009369	0.045	CHI3L1	D009369	Neoplasms		Preclinical	Preclinical					FALSE		D015415	Biomarkers	OTG		YKL-40 levels	https://genetics.opentargets.org/study/GCST000177	2008			0.774792	0.59	1	0.59	1	GWAS			oncology	gwas	unsupported target	TRUE	TRUE	FALSE	FALSE	FALSE	FALSE	FALSE
CHI3L1-D054990	0.033	CHI3L1	D054990	Idiopathic Pulmonary Fibrosis		Preclinical	Preclinical					FALSE		D015415	Biomarkers	OTG		YKL-40 levels	https://genetics.opentargets.org/study/GCST000177	2008			0.774792	0.59	1	0.59	1	GWAS			respiratory	both	unsupported target	TRUE	TRUE	FALSE	FALSE	FALSE	FALSE	FALSE
CHIA-D000086382	0	CHIA	D000086382	COVID-19	Preclinical		Preclinical	FALSE				FALSE																			infection, respiratory	gwas	unsupported target	TRUE	TRUE	FALSE	FALSE	TRUE	FALSE	FALSE
CHIA-D001249	0	CHIA	D001249	Asthma	Phase I		Phase I	TRUE	FALSE			TRUE																			respiratory, immune	both	unsupported target	TRUE	TRUE	FALSE	FALSE	TRUE	FALSE	FALSE
CHIA-D012507	0	CHIA	D012507	Sarcoidosis	Phase I		Phase I	TRUE	FALSE			TRUE																			hematology	gwas	unsupported target	TRUE	TRUE	FALSE	FALSE	TRUE	FALSE	FALSE
CHIA-D015212	0	CHIA	D015212	Inflammatory Bowel Diseases	Preclinical		Preclinical	FALSE				TRUE																			digestive	both	unsupported target	TRUE	TRUE	FALSE	FALSE	TRUE	FALSE	FALSE
CHIA-D029424	0	CHIA	D029424	Pulmonary Disease, Chronic Obstructive	Preclinical		Preclinical	FALSE				FALSE																			respiratory	both	unsupported target	TRUE	TRUE	FALSE	FALSE	TRUE	FALSE	FALSE
CHIA-D054990	0	CHIA	D054990	Idiopathic Pulmonary Fibrosis		Phase I	Phase I	TRUE				TRUE																			respiratory	both	unsupported target	TRUE	TRUE	FALSE	FALSE	TRUE	FALSE	FALSE
CHIA-D065626	0	CHIA	D065626	Non-alcoholic Fatty Liver Disease	Phase I		Phase I	TRUE	FALSE			TRUE																			digestive	both	unsupported target	TRUE	TRUE	FALSE	FALSE	TRUE	FALSE	FALSE
CHIT1-D000086382	0	CHIT1	D000086382	COVID-19	Preclinical		Preclinical	FALSE				FALSE		D000071451	Chitinase-3-Like Protein 1	OTG		Chitinase-3-like protein 1 levels	https://genetics.opentargets.org/study/GCST90012039	2020			0.118416	0.58	1	0.58	1	GWAS	0.3826		infection, respiratory	gwas	unsupported target	TRUE	TRUE	FALSE	FALSE	FALSE	FALSE	FALSE
CHIT1-D001249	0.036	CHIT1	D001249	Asthma	Preclinical		Preclinical	FALSE				FALSE		D015415	Biomarkers	OTG		Cerebrospinal fluid biomarker levels [Chitotriosidase-1]	https://genetics.opentargets.org/study/GCST004000_13	2016			0.194405	0.54	1	0.54	1	GWAS			respiratory, immune	both	unsupported target	TRUE	TRUE	FALSE	FALSE	FALSE	FALSE	FALSE
CHIT1-D012507	0.034	CHIT1	D012507	Sarcoidosis	Preclinical		Preclinical	FALSE				FALSE		D015415	Biomarkers	OTG		Cerebrospinal fluid biomarker levels [Chitotriosidase-1]	https://genetics.opentargets.org/study/GCST004000_13	2016			0.194405	0.54	1	0.54	1	GWAS			hematology	gwas	unsupported target	TRUE	TRUE	FALSE	FALSE	FALSE	FALSE	FALSE
CHIT1-D022861	0.032	CHIT1	D022861	Hermanski-Pudlak Syndrome		Preclinical	Preclinical					FALSE		D015415	Biomarkers	OTG		Cerebrospinal fluid biomarker levels [Chitotriosidase-1]	https://genetics.opentargets.org/study/GCST004000_13	2016			0.194405	0.54	1	0.54	1	GWAS			ophthalmology, hematology, congenital, dermatology, metabolic	both	unsupported target	TRUE	TRUE	FALSE	FALSE	FALSE	FALSE	FALSE
CHIT1-D029424	0.036	CHIT1	D029424	Pulmonary Disease, Chronic Obstructive	Preclinical		Preclinical	FALSE				FALSE		D015415	Biomarkers	OTG		Cerebrospinal fluid biomarker levels [Chitotriosidase-1]	https://genetics.opentargets.org/study/GCST004000_13	2016			0.194405	0.54	1	0.54	1	GWAS			respiratory	both	unsupported target	TRUE	TRUE	FALSE	FALSE	FALSE	FALSE	FALSE
CHIT1-D054990	0.033	CHIT1	D054990	Idiopathic Pulmonary Fibrosis		Preclinical	Preclinical					FALSE		D015415	Biomarkers	OTG		Cerebrospinal fluid biomarker levels [Chitotriosidase-1]	https://genetics.opentargets.org/study/GCST004000_13	2016			0.194405	0.54	1	0.54	1	GWAS			respiratory	both	unsupported target	TRUE	TRUE	FALSE	FALSE	FALSE	FALSE	FALSE
CHKA-D009369	0.042	CHKA	D009369	Neoplasms	Phase I		Phase I	TRUE	FALSE			FALSE		D065886	Neurodevelopmental Disorders	OMIM		Neurodevelopmental disorder with microcephaly, movement abnormalities, and seizures, 620023 (3), Autosomal recessive	https://omim.org/entry/118491									OMIM			oncology	gwas	unsupported target	FALSE	TRUE	FALSE	FALSE	FALSE	FALSE	FALSE
CHM-D005128	0.522	CHM	D005128	Eye Diseases	Preclinical		Preclinical	FALSE				TRUE		D015794	Choroideremia	OMIM		Choroideremia, 303100 (3), X-linked	https://omim.org/entry/300390									OMIM			ophthalmology	gwas	unsupported target	FALSE	FALSE	FALSE	FALSE	FALSE	FALSE	FALSE
CHM-D015794	1	CHM	D015794	Choroideremia		Phase II	Phase II	TRUE	TRUE			TRUE		D015794	Choroideremia	OMIM		Choroideremia, 303100 (3), X-linked	https://omim.org/entry/300390									OMIM			ophthalmology, congenital	omim/tcga	genetically supported target	FALSE	FALSE	FALSE	FALSE	FALSE	FALSE	FALSE
CHRM1-D000544	0.563	CHRM1	D000544	Alzheimer Disease		Phase I	Phase I	TRUE				TRUE		D007319	Sleep Initiation and Maintenance Disorders	OTG		Insomnia [Female]	https://genetics.opentargets.org/study/GCST007988_2	2019			0.707829	0.51	1	0.51	1	GWAS		1.051	neurology, psychiatry	both	unsupported target	TRUE	TRUE	TRUE	FALSE	FALSE	FALSE	FALSE
CHRM1-D001249	0.239	CHRM1	D001249	Asthma		Preclinical	Preclinical					FALSE		D006073	Gout	OTG		Urate levels [East Asian]	https://genetics.opentargets.org/study/GCST008972_3	2019			0	0.64	1	0.64	1	GWAS	0.1305		respiratory, immune	both	unsupported target	TRUE	TRUE	TRUE	FALSE	FALSE	FALSE	FALSE
CHRM1-D001321	0.536	CHRM1	D001321	Autistic Disorder	Preclinical		Preclinical	FALSE				FALSE		D007319	Sleep Initiation and Maintenance Disorders	OTG		Insomnia [Female]	https://genetics.opentargets.org/study/GCST007988_2	2019			0.707829	0.51	1	0.51	1	GWAS		1.051	psychiatry	both	unsupported target	TRUE	TRUE	TRUE	FALSE	FALSE	FALSE	FALSE
CHRM1-D001750	0.428	CHRM1	D001750	Urinary Bladder, Neurogenic	Phase III		Phase III	TRUE	TRUE	TRUE	FALSE	FALSE		D007319	Sleep Initiation and Maintenance Disorders	OTG		Insomnia [Female]	https://genetics.opentargets.org/study/GCST007988_2	2019			0.707829	0.51	1	0.51	1	GWAS		1.051	neurology, signs/symptoms	gwas	unsupported target	TRUE	TRUE	TRUE	FALSE	FALSE	FALSE	FALSE
CHRM1-D002545	0.359	CHRM1	D002545	Brain Ischemia		Preclinical	Preclinical					FALSE		D007319	Sleep Initiation and Maintenance Disorders	OTG		Insomnia [Female]	https://genetics.opentargets.org/study/GCST007988_2	2019			0.707829	0.51	1	0.51	1	GWAS		1.051	neurology, cardiovascular	omim/tcga	unsupported target	TRUE	TRUE	TRUE	FALSE	FALSE	FALSE	FALSE
CHRM1-D003072	0.557	CHRM1	D003072	Cognition Disorders		Preclinical	Preclinical					FALSE		D007319	Sleep Initiation and Maintenance Disorders	OTG		Insomnia [Female]	https://genetics.opentargets.org/study/GCST007988_2	2019			0.707829	0.51	1	0.51	1	GWAS		1.051	psychiatry	both	unsupported target	TRUE	TRUE	TRUE	FALSE	FALSE	FALSE	FALSE
CHRM1-D003704	0.574	CHRM1	D003704	Dementia		Preclinical	Preclinical					TRUE		D007319	Sleep Initiation and Maintenance Disorders	OTG		Insomnia [Female]	https://genetics.opentargets.org/study/GCST007988_2	2019			0.707829	0.51	1	0.51	1	GWAS		1.051	neurology, psychiatry	both	unsupported target	TRUE	TRUE	TRUE	FALSE	FALSE	FALSE	FALSE
CHRM1-D003863	0.313	CHRM1	D003863	Depression		Preclinical	Preclinical					FALSE		D007319	Sleep Initiation and Maintenance Disorders	OTG		Insomnia [Female]	https://genetics.opentargets.org/study/GCST007988_2	2019			0.707829	0.51	1	0.51	1	GWAS		1.051	psychiatry	gwas	unsupported target	TRUE	TRUE	TRUE	FALSE	FALSE	FALSE	FALSE
CHRM1-D003865	0.532	CHRM1	D003865	Depressive Disorder, Major		Phase I	Phase I	TRUE				FALSE		D007319	Sleep Initiation and Maintenance Disorders	OTG		Insomnia [Female]	https://genetics.opentargets.org/study/GCST007988_2	2019			0.707829	0.51	1	0.51	1	GWAS		1.051	psychiatry	gwas	unsupported target	TRUE	TRUE	TRUE	FALSE	FALSE	FALSE	FALSE
CHRM1-D003929	0.467	CHRM1	D003929	Diabetic Neuropathies		Phase II	Phase II	TRUE	TRUE			FALSE		D006073	Gout	OTG		Urate levels [East Asian]	https://genetics.opentargets.org/study/GCST008972_3	2019			0	0.64	1	0.64	1	GWAS	0.1305		neurology, endocrine	both	unsupported target	TRUE	TRUE	TRUE	FALSE	FALSE	FALSE	FALSE
CHRM1-D005600	0.521	CHRM1	D005600	Fragile X Syndrome	Preclinical		Preclinical	FALSE				FALSE		D007319	Sleep Initiation and Maintenance Disorders	OTG		Insomnia [Female]	https://genetics.opentargets.org/study/GCST007988_2	2019			0.707829	0.51	1	0.51	1	GWAS		1.051	neurology, congenital	omim/tcga	unsupported target	TRUE	TRUE	TRUE	FALSE	FALSE	FALSE	FALSE
CHRM1-D005764	0.221	CHRM1	D005764	Gastroesophageal Reflux	Preclinical		Preclinical	FALSE				FALSE		D006073	Gout	OTG		Urate levels [East Asian]	https://genetics.opentargets.org/study/GCST008972_3	2019			0	0.64	1	0.64	1	GWAS	0.1305		digestive	gwas	unsupported target	TRUE	TRUE	TRUE	FALSE	FALSE	FALSE	FALSE
CHRM1-D005767	0.284	CHRM1	D005767	Gastrointestinal Diseases		Preclinical	Preclinical					FALSE		D006073	Gout	OTG		Urate levels [East Asian]	https://genetics.opentargets.org/study/GCST008972_3	2019			0	0.64	1	0.64	1	GWAS	0.1305		digestive	gwas	unsupported target	TRUE	TRUE	TRUE	FALSE	FALSE	FALSE	FALSE
CHRM1-D009216	0.219	CHRM1	D009216	Myopia		Phase III	Phase III	TRUE	TRUE	TRUE		FALSE		D006073	Gout	OTG		Urate levels [East Asian]	https://genetics.opentargets.org/study/GCST008972_3	2019			0	0.64	1	0.64	1	GWAS	0.1305		ophthalmology	both	unsupported target	TRUE	TRUE	TRUE	FALSE	FALSE	FALSE	FALSE
CHRM1-D009437	0.445	CHRM1	D009437	Neuralgia	Phase I		Phase I	TRUE	FALSE			FALSE		D007319	Sleep Initiation and Maintenance Disorders	OTG		Insomnia [Female]	https://genetics.opentargets.org/study/GCST007988_2	2019			0.707829	0.51	1	0.51	1	GWAS		1.051	neurology, signs/symptoms	both	unsupported target	TRUE	TRUE	TRUE	FALSE	FALSE	FALSE	FALSE
CHRM1-D010300	0.504	CHRM1	D010300	Parkinson Disease		Phase II	Phase II	TRUE	TRUE			FALSE		D006073	Gout	OTG		Urate levels [East Asian]	https://genetics.opentargets.org/study/GCST008972_3	2019			0	0.64	1	0.64	1	GWAS	0.1305		neurology	both	unsupported target	TRUE	TRUE	TRUE	FALSE	FALSE	FALSE	FALSE
CHRM1-D010437	0.233	CHRM1	D010437	Peptic Ulcer	Launched	Launched	Launched	TRUE	TRUE	TRUE	TRUE	FALSE		D006073	Gout	OTG		Urate levels [East Asian]	https://genetics.opentargets.org/study/GCST008972_3	2019			0	0.64	1	0.64	1	GWAS	0.1305		digestive	gwas	unsupported target	TRUE	TRUE	TRUE	FALSE	FALSE	FALSE	FALSE
CHRM1-D010523	0.372	CHRM1	D010523	Peripheral Nervous System Diseases		Preclinical	Preclinical					FALSE		D007319	Sleep Initiation and Maintenance Disorders	OTG		Insomnia [Female]	https://genetics.opentargets.org/study/GCST007988_2	2019			0.707829	0.51	1	0.51	1	GWAS		1.051	neurology	both	unsupported target	TRUE	TRUE	TRUE	FALSE	FALSE	FALSE	FALSE
CHRM1-D011595	0.416	CHRM1	D011595	Psychomotor Agitation		Phase II	Phase II	TRUE	TRUE			FALSE		D007319	Sleep Initiation and Maintenance Disorders	OTG		Insomnia [Female]	https://genetics.opentargets.org/study/GCST007988_2	2019			0.707829	0.51	1	0.51	1	GWAS		1.051	neurology, signs/symptoms	omim/tcga	unsupported target	TRUE	TRUE	TRUE	FALSE	FALSE	FALSE	FALSE
CHRM1-D011618	0.544	CHRM1	D011618	Psychotic Disorders		Preclinical	Preclinical					FALSE		D007319	Sleep Initiation and Maintenance Disorders	OTG		Insomnia [Female]	https://genetics.opentargets.org/study/GCST007988_2	2019			0.707829	0.51	1	0.51	1	GWAS		1.051	psychiatry	both	unsupported target	TRUE	TRUE	TRUE	FALSE	FALSE	FALSE	FALSE
CHRM1-D012559	0.559	CHRM1	D012559	Schizophrenia		Phase I	Phase I	TRUE				TRUE		D007319	Sleep Initiation and Maintenance Disorders	OTG		Insomnia [Female]	https://genetics.opentargets.org/study/GCST007988_2	2019			0.707829	0.51	1	0.51	1	GWAS		1.051	psychiatry	both	unsupported target	TRUE	TRUE	TRUE	FALSE	FALSE	FALSE	FALSE
CHRM1-D012798	0.209	CHRM1	D012798	Sialorrhea	Launched	Launched	Launched	TRUE	TRUE	TRUE	TRUE	FALSE	2018	D006073	Gout	OTG		Urate levels [East Asian]	https://genetics.opentargets.org/study/GCST008972_3	2019			0	0.64	1	0.64	1	GWAS	0.1305		other	gwas	unsupported target	TRUE	TRUE	TRUE	FALSE	FALSE	FALSE	FALSE
CHRM1-D013494	0.434	CHRM1	D013494	Supranuclear Palsy, Progressive	Phase I		Phase I	TRUE	FALSE			TRUE		D007319	Sleep Initiation and Maintenance Disorders	OTG		Insomnia [Female]	https://genetics.opentargets.org/study/GCST007988_2	2019			0.707829	0.51	1	0.51	1	GWAS		1.051	neurology, ophthalmology, signs/symptoms	both	unsupported target	TRUE	TRUE	TRUE	FALSE	FALSE	FALSE	FALSE
CHRM1-D014549	0.418	CHRM1	D014549	Urinary Incontinence	Launched	Launched	Launched	TRUE	TRUE	TRUE	TRUE	FALSE	2007	D007319	Sleep Initiation and Maintenance Disorders	OTG		Insomnia [Female]	https://genetics.opentargets.org/study/GCST007988_2	2019			0.707829	0.51	1	0.51	1	GWAS		1.051	signs/symptoms	gwas	unsupported target	TRUE	TRUE	TRUE	FALSE	FALSE	FALSE	FALSE
CHRM1-D014555	0.241	CHRM1	D014555	Urination Disorders	Phase III		Phase III	TRUE	TRUE	TRUE	FALSE	FALSE		D006073	Gout	OTG		Urate levels [East Asian]	https://genetics.opentargets.org/study/GCST008972_3	2019			0	0.64	1	0.64	1	GWAS	0.1305		other	both	unsupported target	TRUE	TRUE	TRUE	FALSE	FALSE	FALSE	FALSE
CHRM1-D014987	0.22	CHRM1	D014987	Xerostomia	Phase II		Phase II	TRUE	TRUE	FALSE		FALSE		D006073	Gout	OTG		Urate levels [East Asian]	https://genetics.opentargets.org/study/GCST008972_3	2019			0	0.64	1	0.64	1	GWAS	0.1305		other	gwas	unsupported target	TRUE	TRUE	TRUE	FALSE	FALSE	FALSE	FALSE
CHRM1-D020521	0.371	CHRM1	D020521	Stroke		Preclinical	Preclinical					FALSE		D007319	Sleep Initiation and Maintenance Disorders	OTG		Insomnia [Female]	https://genetics.opentargets.org/study/GCST007988_2	2019			0.707829	0.51	1	0.51	1	GWAS		1.051	neurology, cardiovascular	gwas	unsupported target	TRUE	TRUE	TRUE	FALSE	FALSE	FALSE	FALSE
CHRM1-D020961	0.516	CHRM1	D020961	Lewy Body Disease		Phase I	Phase I	TRUE				TRUE		D007319	Sleep Initiation and Maintenance Disorders	OTG		Insomnia [Female]	https://genetics.opentargets.org/study/GCST007988_2	2019			0.707829	0.51	1	0.51	1	GWAS		1.051	neurology, psychiatry	both	unsupported target	TRUE	TRUE	TRUE	FALSE	FALSE	FALSE	FALSE
CHRM1-D029424	0.235	CHRM1	D029424	Pulmonary Disease, Chronic Obstructive	Launched	Launched	Launched	TRUE	TRUE	TRUE	TRUE	FALSE	2012	D006073	Gout	OTG		Urate levels [East Asian]	https://genetics.opentargets.org/study/GCST008972_3	2019			0	0.64	1	0.64	1	GWAS	0.1305		respiratory	both	unsupported target	TRUE	TRUE	TRUE	FALSE	FALSE	FALSE	FALSE
CHRM1-D043183	0.246	CHRM1	D043183	Irritable Bowel Syndrome	Preclinical		Preclinical	FALSE				FALSE		D006073	Gout	OTG		Urate levels [East Asian]	https://genetics.opentargets.org/study/GCST008972_3	2019			0	0.64	1	0.64	1	GWAS	0.1305		digestive	gwas	unsupported target	TRUE	TRUE	TRUE	FALSE	FALSE	FALSE	FALSE
CHRM1-D052801	0.267	CHRM1	D052801	Male Urogenital Diseases	Preclinical		Preclinical	FALSE				FALSE		D006073	Gout	OTG		Urate levels [East Asian]	https://genetics.opentargets.org/study/GCST008972_3	2019			0	0.64	1	0.64	1	GWAS	0.1305		other	omim/tcga	unsupported target	TRUE	TRUE	TRUE	FALSE	FALSE	FALSE	FALSE
CHRM1-D053201	0.391	CHRM1	D053201	Urinary Bladder, Overactive	Launched	Launched	Launched	TRUE	TRUE	TRUE	TRUE	FALSE	2012	D007319	Sleep Initiation and Maintenance Disorders	OTG		Insomnia [Female]	https://genetics.opentargets.org/study/GCST007988_2	2019			0.707829	0.51	1	0.51	1	GWAS		1.051	signs/symptoms	gwas	unsupported target	TRUE	TRUE	TRUE	FALSE	FALSE	FALSE	FALSE
CHRM1-D057180	0.523	CHRM1	D057180	Frontotemporal Dementia		Phase I	Phase I	TRUE				FALSE		D007319	Sleep Initiation and Maintenance Disorders	OTG		Insomnia [Female]	https://genetics.opentargets.org/study/GCST007988_2	2019			0.707829	0.51	1	0.51	1	GWAS		1.051	neurology, metabolic, psychiatry	both	unsupported target	TRUE	TRUE	TRUE	FALSE	FALSE	FALSE	FALSE
CHRM1-D065631	0.22	CHRM1	D065631	Rhinitis, Allergic	Launched	Launched	Launched	TRUE	TRUE	TRUE	TRUE	FALSE	2021	D006073	Gout	OTG		Urate levels [East Asian]	https://genetics.opentargets.org/study/GCST008972_3	2019			0	0.64	1	0.64	1	GWAS	0.1305		respiratory, immune	both	unsupported target	TRUE	TRUE	TRUE	FALSE	FALSE	FALSE	FALSE
CHRM2-D000544	0.335	CHRM2	D000544	Alzheimer Disease		Phase III	Phase III	TRUE	TRUE	TRUE		FALSE		D012309	Risk-Taking	OTG		General risk tolerance (MTAG)	https://genetics.opentargets.org/study/GCST007325	2019			0.191299	0.97	1	0.97	1	GWAS			neurology, psychiatry	both	unsupported target	TRUE	TRUE	TRUE	FALSE	FALSE	FALSE	FALSE
CHRM2-D000690	0.39	CHRM2	D000690	Amyotrophic Lateral Sclerosis	Preclinical		Preclinical	FALSE				FALSE		D056128	Obesity, Abdominal	OTG		Waist-hip ratio	https://genetics.opentargets.org/study/GCST008996	2018			0.158166	0.9	1	0.9	1	GWAS	0.0159		neurology, metabolic	both	unsupported target	TRUE	TRUE	TRUE	FALSE	FALSE	FALSE	FALSE
CHRM2-D001008	0.328	CHRM2	D001008	Anxiety Disorders	Preclinical		Preclinical	FALSE				FALSE		D012309	Risk-Taking	OTG		General risk tolerance (MTAG)	https://genetics.opentargets.org/study/GCST007325	2019			0.191299	0.97	1	0.97	1	GWAS			psychiatry	gwas	unsupported target	TRUE	TRUE	TRUE	FALSE	FALSE	FALSE	FALSE
CHRM2-D001145	0.8	CHRM2	D001145	Arrhythmias, Cardiac	Preclinical		Preclinical	FALSE				FALSE		D013610	Tachycardia	OTG		Heart rate	https://genetics.opentargets.org/study/GCST001969	2013			0.125357	0.94	1	0.94	1	GWAS	0.505		cardiovascular, signs/symptoms	both	genetically supported target	TRUE	TRUE	TRUE	FALSE	FALSE	FALSE	FALSE
CHRM2-D001249	0.258	CHRM2	D001249	Asthma	Phase II		Phase II	TRUE	TRUE	FALSE		FALSE		D006331	Heart Diseases	OTG		Heart rate response to recovery post exercise	https://genetics.opentargets.org/study/GCST005788	2018			0.173332	0.95	1	0.95	1	GWAS	0.47		respiratory, immune	both	unsupported target	TRUE	TRUE	TRUE	FALSE	FALSE	FALSE	FALSE
CHRM2-D001321	0.315	CHRM2	D001321	Autistic Disorder		Preclinical	Preclinical					FALSE		D012309	Risk-Taking	OTG		General risk tolerance (MTAG)	https://genetics.opentargets.org/study/GCST007325	2019			0.191299	0.97	1	0.97	1	GWAS			psychiatry	both	unsupported target	TRUE	TRUE	TRUE	FALSE	FALSE	FALSE	FALSE
CHRM2-D001750	0.389	CHRM2	D001750	Urinary Bladder, Neurogenic	Phase III		Phase III	TRUE	TRUE	TRUE	FALSE	FALSE		D056128	Obesity, Abdominal	OTG		Waist-hip ratio	https://genetics.opentargets.org/study/GCST008996	2018			0.158166	0.9	1	0.9	1	GWAS	0.0159		neurology, signs/symptoms	gwas	unsupported target	TRUE	TRUE	TRUE	FALSE	FALSE	FALSE	FALSE
CHRM2-D002545	0.508	CHRM2	D002545	Brain Ischemia		Preclinical	Preclinical					FALSE		D006973	Hypertension	OTG		Pulse pressure	https://genetics.opentargets.org/study/GCST006626	2018			0.343226	0.95	1	0.95	1	GWAS			neurology, cardiovascular	omim/tcga	unsupported target	TRUE	TRUE	TRUE	FALSE	FALSE	FALSE	FALSE
CHRM2-D003704	0.342	CHRM2	D003704	Dementia		Phase II	Phase II	TRUE	TRUE			FALSE		D012309	Risk-Taking	OTG		General risk tolerance (MTAG)	https://genetics.opentargets.org/study/GCST007325	2019			0.191299	0.97	1	0.97	1	GWAS			neurology, psychiatry	both	unsupported target	TRUE	TRUE	TRUE	FALSE	FALSE	FALSE	FALSE
CHRM2-D003863	0.524	CHRM2	D003863	Depression		Preclinical	Preclinical					FALSE		D012309	Risk-Taking	OTG		General risk tolerance (MTAG)	https://genetics.opentargets.org/study/GCST007325	2019			0.191299	0.97	1	0.97	1	GWAS			psychiatry	gwas	unsupported target	TRUE	TRUE	TRUE	FALSE	FALSE	FALSE	FALSE
CHRM2-D003865	0.313	CHRM2	D003865	Depressive Disorder, Major		Phase I	Phase I	TRUE				FALSE		D012309	Risk-Taking	OTG		General risk tolerance (MTAG)	https://genetics.opentargets.org/study/GCST007325	2019			0.191299	0.97	1	0.97	1	GWAS			psychiatry	gwas	unsupported target	TRUE	TRUE	TRUE	FALSE	FALSE	FALSE	FALSE
CHRM2-D003924	0.419	CHRM2	D003924	Diabetes Mellitus, Type 2	Preclinical		Preclinical	FALSE				FALSE		D056128	Obesity, Abdominal	OTG		Waist-hip ratio	https://genetics.opentargets.org/study/GCST008996	2018			0.158166	0.9	1	0.9	1	GWAS	0.0159		metabolic, endocrine	both	unsupported target	TRUE	TRUE	TRUE	FALSE	FALSE	FALSE	FALSE
CHRM2-D003929	0.389	CHRM2	D003929	Diabetic Neuropathies	Phase I		Phase I	TRUE	FALSE			FALSE		D056128	Obesity, Abdominal	OTG		Waist-hip ratio	https://genetics.opentargets.org/study/GCST008996	2018			0.158166	0.9	1	0.9	1	GWAS	0.0159		neurology, endocrine	both	unsupported target	TRUE	TRUE	TRUE	FALSE	FALSE	FALSE	FALSE
CHRM2-D005600	0.391	CHRM2	D005600	Fragile X Syndrome		Preclinical	Preclinical					FALSE		D056128	Obesity, Abdominal	OTG		Waist-hip ratio	https://genetics.opentargets.org/study/GCST008996	2018			0.158166	0.9	1	0.9	1	GWAS	0.0159		neurology, congenital	omim/tcga	unsupported target	TRUE	TRUE	TRUE	FALSE	FALSE	FALSE	FALSE
CHRM2-D005764	0.236	CHRM2	D005764	Gastroesophageal Reflux	Preclinical		Preclinical	FALSE				FALSE		D006331	Heart Diseases	OTG		Heart rate response to recovery post exercise	https://genetics.opentargets.org/study/GCST005788	2018			0.173332	0.95	1	0.95	1	GWAS	0.47		digestive	gwas	unsupported target	TRUE	TRUE	TRUE	FALSE	FALSE	FALSE	FALSE
CHRM2-D006333	0.531	CHRM2	D006333	Heart Failure		Preclinical	Preclinical					FALSE		D006331	Heart Diseases	OTG		Heart rate response to recovery post exercise	https://genetics.opentargets.org/study/GCST005788	2018			0.173332	0.95	1	0.95	1	GWAS	0.47		cardiovascular	both	unsupported target	TRUE	TRUE	TRUE	FALSE	FALSE	FALSE	FALSE
CHRM2-D009103	0.263	CHRM2	D009103	Multiple Sclerosis	Preclinical		Preclinical	FALSE				FALSE		D006331	Heart Diseases	OTG		Heart rate response to recovery post exercise	https://genetics.opentargets.org/study/GCST005788	2018			0.173332	0.95	1	0.95	1	GWAS	0.47		neurology, immune	both	unsupported target	TRUE	TRUE	TRUE	FALSE	FALSE	FALSE	FALSE
CHRM2-D009216	0.233	CHRM2	D009216	Myopia		Phase III	Phase III	TRUE	TRUE	TRUE		FALSE		D006331	Heart Diseases	OTG		Heart rate response to recovery post exercise	https://genetics.opentargets.org/study/GCST005788	2018			0.173332	0.95	1	0.95	1	GWAS	0.47		ophthalmology	both	unsupported target	TRUE	TRUE	TRUE	FALSE	FALSE	FALSE	FALSE
CHRM2-D010300	0.407	CHRM2	D010300	Parkinson Disease		Preclinical	Preclinical					FALSE		D056128	Obesity, Abdominal	OTG		Waist-hip ratio	https://genetics.opentargets.org/study/GCST008996	2018			0.158166	0.9	1	0.9	1	GWAS	0.0159		neurology	both	unsupported target	TRUE	TRUE	TRUE	FALSE	FALSE	FALSE	FALSE
CHRM2-D011470	0.095	CHRM2	D011470	Prostatic Hyperplasia	Phase II		Phase II	TRUE	TRUE	FALSE		FALSE		D006331	Heart Diseases	OTG		Heart rate response to recovery post exercise	https://genetics.opentargets.org/study/GCST005788	2018			0.173332	0.95	1	0.95	1	GWAS	0.47		other	gwas	unsupported target	TRUE	TRUE	TRUE	FALSE	FALSE	FALSE	FALSE
CHRM2-D011595	0.378	CHRM2	D011595	Psychomotor Agitation		Phase II	Phase II	TRUE	TRUE			FALSE		D056128	Obesity, Abdominal	OTG		Waist-hip ratio	https://genetics.opentargets.org/study/GCST008996	2018			0.158166	0.9	1	0.9	1	GWAS	0.0159		neurology, signs/symptoms	omim/tcga	unsupported target	TRUE	TRUE	TRUE	FALSE	FALSE	FALSE	FALSE
CHRM2-D012559	0.332	CHRM2	D012559	Schizophrenia	Preclinical		Preclinical	FALSE				FALSE		D012309	Risk-Taking	OTG		General risk tolerance (MTAG)	https://genetics.opentargets.org/study/GCST007325	2019			0.191299	0.97	1	0.97	1	GWAS			psychiatry	both	unsupported target	TRUE	TRUE	TRUE	FALSE	FALSE	FALSE	FALSE
CHRM2-D012798	0.22	CHRM2	D012798	Sialorrhea		Phase I	Phase I	TRUE				FALSE		D006331	Heart Diseases	OTG		Heart rate response to recovery post exercise	https://genetics.opentargets.org/study/GCST005788	2018			0.173332	0.95	1	0.95	1	GWAS	0.47		other	gwas	unsupported target	TRUE	TRUE	TRUE	FALSE	FALSE	FALSE	FALSE
CHRM2-D013036	0.247	CHRM2	D013036	Spasms, Infantile		Preclinical	Preclinical					FALSE		D006331	Heart Diseases	OTG		Heart rate response to recovery post exercise	https://genetics.opentargets.org/study/GCST005788	2018			0.173332	0.95	1	0.95	1	GWAS	0.47		neurology	both	unsupported target	TRUE	TRUE	TRUE	FALSE	FALSE	FALSE	FALSE
CHRM2-D014402	0.244	CHRM2	D014402	Tuberous Sclerosis	Preclinical		Preclinical	FALSE				FALSE		D006331	Heart Diseases	OTG		Heart rate response to recovery post exercise	https://genetics.opentargets.org/study/GCST005788	2018			0.173332	0.95	1	0.95	1	GWAS	0.47		oncology	both	unsupported target	TRUE	TRUE	TRUE	FALSE	FALSE	FALSE	FALSE
CHRM2-D014549	0.411	CHRM2	D014549	Urinary Incontinence		Preclinical	Preclinical					FALSE		D056128	Obesity, Abdominal	OTG		Waist-hip ratio	https://genetics.opentargets.org/study/GCST008996	2018			0.158166	0.9	1	0.9	1	GWAS	0.0159		signs/symptoms	gwas	unsupported target	TRUE	TRUE	TRUE	FALSE	FALSE	FALSE	FALSE
CHRM2-D014555	0.261	CHRM2	D014555	Urination Disorders	Phase III		Phase III	TRUE	TRUE	TRUE	FALSE	FALSE		D006331	Heart Diseases	OTG		Heart rate response to recovery post exercise	https://genetics.opentargets.org/study/GCST005788	2018			0.173332	0.95	1	0.95	1	GWAS	0.47		other	both	unsupported target	TRUE	TRUE	TRUE	FALSE	FALSE	FALSE	FALSE
CHRM2-D015518	0.416	CHRM2	D015518	Rett Syndrome		Phase III	Phase III	TRUE	TRUE	TRUE		FALSE		D056128	Obesity, Abdominal	OTG		Waist-hip ratio	https://genetics.opentargets.org/study/GCST008996	2018			0.158166	0.9	1	0.9	1	GWAS	0.0159		neurology, congenital	omim/tcga	unsupported target	TRUE	TRUE	TRUE	FALSE	FALSE	FALSE	FALSE
CHRM2-D017204	0.314	CHRM2	D017204	Angelman Syndrome		Preclinical	Preclinical					FALSE		D006331	Heart Diseases	OTG		Heart rate response to recovery post exercise	https://genetics.opentargets.org/study/GCST005788	2018			0.173332	0.95	1	0.95	1	GWAS	0.47		neurology, congenital	omim/tcga	unsupported target	TRUE	TRUE	TRUE	FALSE	FALSE	FALSE	FALSE
CHRM2-D020521	0.532	CHRM2	D020521	Stroke		Preclinical	Preclinical					FALSE		D006973	Hypertension	OTG		Pulse pressure	https://genetics.opentargets.org/study/GCST006626	2018			0.343226	0.95	1	0.95	1	GWAS			neurology, cardiovascular	gwas	unsupported target	TRUE	TRUE	TRUE	FALSE	FALSE	FALSE	FALSE
CHRM2-D029424	0.253	CHRM2	D029424	Pulmonary Disease, Chronic Obstructive	Phase II		Phase II	TRUE	TRUE	FALSE		FALSE		D006331	Heart Diseases	OTG		Heart rate response to recovery post exercise	https://genetics.opentargets.org/study/GCST005788	2018			0.173332	0.95	1	0.95	1	GWAS	0.47		respiratory	both	unsupported target	TRUE	TRUE	TRUE	FALSE	FALSE	FALSE	FALSE
CHRM2-D043183	0.268	CHRM2	D043183	Irritable Bowel Syndrome	Preclinical		Preclinical	FALSE				FALSE		D006331	Heart Diseases	OTG		Heart rate response to recovery post exercise	https://genetics.opentargets.org/study/GCST005788	2018			0.173332	0.95	1	0.95	1	GWAS	0.47		digestive	gwas	unsupported target	TRUE	TRUE	TRUE	FALSE	FALSE	FALSE	FALSE
CHRM2-D052801	0.295	CHRM2	D052801	Male Urogenital Diseases	Preclinical		Preclinical	FALSE				FALSE		D006331	Heart Diseases	OTG		Heart rate response to recovery post exercise	https://genetics.opentargets.org/study/GCST005788	2018			0.173332	0.95	1	0.95	1	GWAS	0.47		other	omim/tcga	unsupported target	TRUE	TRUE	TRUE	FALSE	FALSE	FALSE	FALSE
CHRM2-D053201	0.386	CHRM2	D053201	Urinary Bladder, Overactive	Launched	Launched	Launched	TRUE	TRUE	TRUE	TRUE	FALSE	2012	D056128	Obesity, Abdominal	OTG		Waist-hip ratio	https://genetics.opentargets.org/study/GCST008996	2018			0.158166	0.9	1	0.9	1	GWAS	0.0159		signs/symptoms	gwas	unsupported target	TRUE	TRUE	TRUE	FALSE	FALSE	FALSE	FALSE
CHRM3-D000544	0.617	CHRM3	D000544	Alzheimer Disease		Phase III	Phase III	TRUE	TRUE	TRUE		FALSE		D012559	Schizophrenia	OTG		Schizophrenia	https://genetics.opentargets.org/study/GCST009337	2019			0.104242	1	1	1	1	GWAS			neurology, psychiatry	both	unsupported target	TRUE	TRUE	TRUE	FALSE	FALSE	FALSE	FALSE
CHRM3-D000690	0.412	CHRM3	D000690	Amyotrophic Lateral Sclerosis	Preclinical		Preclinical	FALSE				FALSE		D004829	Epilepsy, Generalized	OTG		Generalized epilepsy [JME]	https://genetics.opentargets.org/study/GCST001662_3	2012			0.189217	0.74	1	0.74	1	GWAS		1.42	neurology, metabolic	both	unsupported target	TRUE	TRUE	TRUE	FALSE	FALSE	FALSE	FALSE
CHRM3-D001008	0.875	CHRM3	D001008	Anxiety Disorders	Preclinical		Preclinical	FALSE				FALSE		D009497	Neurotic Disorders	OTG		Feeling worry	https://genetics.opentargets.org/study/GCST006950	2018			0.275266	0.58	1	0.58	1	GWAS	0.014125		psychiatry	gwas	genetically supported target	TRUE	TRUE	TRUE	FALSE	FALSE	FALSE	FALSE
CHRM3-D001249	1	CHRM3	D001249	Asthma		Phase I	Phase I	TRUE				FALSE		D001249	Asthma	OTG		Lung function (FEV1/FVC)	https://genetics.opentargets.org/study/GCST004185	2017			0.486453	0.84	1	0.84	1	GWAS	0.038		respiratory, immune	both	genetically supported target	TRUE	TRUE	TRUE	FALSE	FALSE	FALSE	FALSE
CHRM3-D001321	0.58	CHRM3	D001321	Autistic Disorder		Preclinical	Preclinical					FALSE		D012559	Schizophrenia	OTG		Schizophrenia	https://genetics.opentargets.org/study/GCST009337	2019			0.104242	1	1	1	1	GWAS			psychiatry	both	unsupported target	TRUE	TRUE	TRUE	FALSE	FALSE	FALSE	FALSE
CHRM3-D001750	0.436	CHRM3	D001750	Urinary Bladder, Neurogenic	Launched	Launched	Launched	TRUE	TRUE	TRUE	TRUE	FALSE	2011	D006212	Hallucinations	OTG		Hallucinations in long-term cannabis use	https://genetics.opentargets.org/study/GCST009314	2019			0.0484164	1	1	1	1	GWAS	0.11		neurology, signs/symptoms	gwas	unsupported target	TRUE	TRUE	TRUE	FALSE	FALSE	FALSE	FALSE
CHRM3-D001943	0.219	CHRM3	D001943	Breast Neoplasms	Preclinical		Preclinical	FALSE				FALSE		D004829	Epilepsy, Generalized	OTG		Generalized epilepsy [JME]	https://genetics.opentargets.org/study/GCST001662_3	2012			0.189217	0.74	1	0.74	1	GWAS		1.42	oncology	both	unsupported target	TRUE	TRUE	TRUE	FALSE	FALSE	FALSE	FALSE
CHRM3-D002545	0.479	CHRM3	D002545	Brain Ischemia	Preclinical		Preclinical	FALSE				FALSE		D004829	Epilepsy, Generalized	OTG		Generalized epilepsy [JME]	https://genetics.opentargets.org/study/GCST001662_3	2012			0.189217	0.74	1	0.74	1	GWAS		1.42	neurology, cardiovascular	omim/tcga	unsupported target	TRUE	TRUE	TRUE	FALSE	FALSE	FALSE	FALSE
CHRM3-D003680	0.216	CHRM3	D003680	Deglutition Disorders	Preclinical		Preclinical	FALSE				FALSE		D004829	Epilepsy, Generalized	OTG		Generalized epilepsy [JME]	https://genetics.opentargets.org/study/GCST001662_3	2012			0.189217	0.74	1	0.74	1	GWAS		1.42	digestive	gwas	unsupported target	TRUE	TRUE	TRUE	FALSE	FALSE	FALSE	FALSE
CHRM3-D003704	0.632	CHRM3	D003704	Dementia		Phase II	Phase II	TRUE	TRUE			FALSE		D012559	Schizophrenia	OTG		Schizophrenia	https://genetics.opentargets.org/study/GCST009337	2019			0.104242	1	1	1	1	GWAS			neurology, psychiatry	both	unsupported target	TRUE	TRUE	TRUE	FALSE	FALSE	FALSE	FALSE
CHRM3-D003863	0.394	CHRM3	D003863	Depression	Preclinical		Preclinical	FALSE				FALSE		D006212	Hallucinations	OTG		Hallucinations in long-term cannabis use	https://genetics.opentargets.org/study/GCST009314	2019			0.0484164	1	1	1	1	GWAS	0.11		psychiatry	gwas	unsupported target	TRUE	TRUE	TRUE	FALSE	FALSE	FALSE	FALSE
CHRM3-D003865	0.574	CHRM3	D003865	Depressive Disorder, Major		Phase I	Phase I	TRUE				FALSE		D012559	Schizophrenia	OTG		Schizophrenia	https://genetics.opentargets.org/study/GCST009337	2019			0.104242	1	1	1	1	GWAS			psychiatry	gwas	unsupported target	TRUE	TRUE	TRUE	FALSE	FALSE	FALSE	FALSE
CHRM3-D003924	0.23	CHRM3	D003924	Diabetes Mellitus, Type 2	Preclinical		Preclinical	FALSE				FALSE		D004829	Epilepsy, Generalized	OTG		Generalized epilepsy [JME]	https://genetics.opentargets.org/study/GCST001662_3	2012			0.189217	0.74	1	0.74	1	GWAS		1.42	metabolic, endocrine	both	unsupported target	TRUE	TRUE	TRUE	FALSE	FALSE	FALSE	FALSE
CHRM3-D003929	0.387	CHRM3	D003929	Diabetic Neuropathies	Phase I		Phase I	TRUE	FALSE			FALSE		D004829	Epilepsy, Generalized	OTG		Generalized epilepsy [JME]	https://genetics.opentargets.org/study/GCST001662_3	2012			0.189217	0.74	1	0.74	1	GWAS		1.42	neurology, endocrine	both	unsupported target	TRUE	TRUE	TRUE	FALSE	FALSE	FALSE	FALSE
CHRM3-D004646	0.344	CHRM3	D004646	Emphysema	Launched	Launched	Launched	TRUE	TRUE	TRUE	TRUE	FALSE	2015	D003251	Constriction, Pathologic	OMIM		Prune belly syndrome, 100100 (3), Autosomal recessive	https://omim.org/entry/118494									OMIM			signs/symptoms	both	unsupported target	TRUE	TRUE	TRUE	FALSE	FALSE	FALSE	FALSE
CHRM3-D005600	0.65	CHRM3	D005600	Fragile X Syndrome		Preclinical	Preclinical					FALSE		D006212	Hallucinations	OTG		Hallucinations in long-term cannabis use	https://genetics.opentargets.org/study/GCST009314	2019			0.0484164	1	1	1	1	GWAS	0.11		neurology, congenital	omim/tcga	unsupported target	TRUE	TRUE	TRUE	FALSE	FALSE	FALSE	FALSE
CHRM3-D009103	0.505	CHRM3	D009103	Multiple Sclerosis	Preclinical		Preclinical	FALSE				FALSE		D004829	Epilepsy, Generalized	OTG		Generalized epilepsy [JME]	https://genetics.opentargets.org/study/GCST001662_3	2012			0.189217	0.74	1	0.74	1	GWAS		1.42	neurology, immune	both	unsupported target	TRUE	TRUE	TRUE	FALSE	FALSE	FALSE	FALSE
CHRM3-D009216	0.207	CHRM3	D009216	Myopia		Phase III	Phase III	TRUE	TRUE	TRUE		FALSE		D004829	Epilepsy, Generalized	OTG		Generalized epilepsy [JME]	https://genetics.opentargets.org/study/GCST001662_3	2012			0.189217	0.74	1	0.74	1	GWAS		1.42	ophthalmology	both	unsupported target	TRUE	TRUE	TRUE	FALSE	FALSE	FALSE	FALSE
CHRM3-D009369	0.267	CHRM3	D009369	Neoplasms	Preclinical		Preclinical	FALSE				FALSE		D004829	Epilepsy, Generalized	OTG		Generalized epilepsy [JME]	https://genetics.opentargets.org/study/GCST001662_3	2012			0.189217	0.74	1	0.74	1	GWAS		1.42	oncology	gwas	unsupported target	TRUE	TRUE	TRUE	FALSE	FALSE	FALSE	FALSE
CHRM3-D009437	0.562	CHRM3	D009437	Neuralgia	Preclinical		Preclinical	FALSE				FALSE		D007839	Functional Laterality	OTG		Peak expiratory flow	https://genetics.opentargets.org/study/GCST007430	2019			0.482264	0.87	1	0.87	1	GWAS	0.029		neurology, signs/symptoms	both	unsupported target	TRUE	TRUE	TRUE	FALSE	FALSE	FALSE	FALSE
CHRM3-D010190	0.212	CHRM3	D010190	Pancreatic Neoplasms	Preclinical		Preclinical	FALSE				FALSE		D004829	Epilepsy, Generalized	OTG		Generalized epilepsy [JME]	https://genetics.opentargets.org/study/GCST001662_3	2012			0.189217	0.74	1	0.74	1	GWAS		1.42	oncology	gwas	unsupported target	TRUE	TRUE	TRUE	FALSE	FALSE	FALSE	FALSE
CHRM3-D010300	0.493	CHRM3	D010300	Parkinson Disease		Preclinical	Preclinical					FALSE		D004829	Epilepsy, Generalized	OTG		Generalized epilepsy [JME]	https://genetics.opentargets.org/study/GCST001662_3	2012			0.189217	0.74	1	0.74	1	GWAS		1.42	neurology	both	unsupported target	TRUE	TRUE	TRUE	FALSE	FALSE	FALSE	FALSE
CHRM3-D010437	0.219	CHRM3	D010437	Peptic Ulcer	Launched	Launched	Launched	TRUE	TRUE	TRUE	TRUE	FALSE		D004829	Epilepsy, Generalized	OTG		Generalized epilepsy [JME]	https://genetics.opentargets.org/study/GCST001662_3	2012			0.189217	0.74	1	0.74	1	GWAS		1.42	digestive	gwas	unsupported target	TRUE	TRUE	TRUE	FALSE	FALSE	FALSE	FALSE
CHRM3-D011305	0.193	CHRM3	D011305	Presbyopia		Phase III	Phase III	TRUE	TRUE	TRUE		FALSE		D004829	Epilepsy, Generalized	OTG		Generalized epilepsy [JME]	https://genetics.opentargets.org/study/GCST001662_3	2012			0.189217	0.74	1	0.74	1	GWAS		1.42	ophthalmology	both	unsupported target	TRUE	TRUE	TRUE	FALSE	FALSE	FALSE	FALSE
CHRM3-D011470	0.095	CHRM3	D011470	Prostatic Hyperplasia	Phase II		Phase II	TRUE	TRUE	FALSE		FALSE		D000855	Anorexia	OTG		Anorexia/bulimia/other eating disorder | non-cancer illness code, self-reported	https://genetics.opentargets.org/study/NEALE2_20002_1470	2018			0.0132875	1	1	1	1	GWAS		5.6665	other	gwas	unsupported target	TRUE	TRUE	TRUE	FALSE	FALSE	FALSE	FALSE
CHRM3-D011471	0.212	CHRM3	D011471	Prostatic Neoplasms	Preclinical		Preclinical	FALSE				FALSE		D004829	Epilepsy, Generalized	OTG		Generalized epilepsy [JME]	https://genetics.opentargets.org/study/GCST001662_3	2012			0.189217	0.74	1	0.74	1	GWAS		1.42	oncology	both	unsupported target	TRUE	TRUE	TRUE	FALSE	FALSE	FALSE	FALSE
CHRM3-D011595	0.627	CHRM3	D011595	Psychomotor Agitation		Phase II	Phase II	TRUE	TRUE			FALSE		D006212	Hallucinations	OTG		Hallucinations in long-term cannabis use	https://genetics.opentargets.org/study/GCST009314	2019			0.0484164	1	1	1	1	GWAS	0.11		neurology, signs/symptoms	omim/tcga	unsupported target	TRUE	TRUE	TRUE	FALSE	FALSE	FALSE	FALSE
CHRM3-D012220	0.577	CHRM3	D012220	Rhinitis		Preclinical	Preclinical					FALSE		D001249	Asthma	OTG		Lung function (FEV1/FVC)	https://genetics.opentargets.org/study/GCST004185	2017			0.486453	0.84	1	0.84	1	GWAS	0.038		infection, respiratory	gwas	unsupported target	TRUE	TRUE	TRUE	FALSE	FALSE	FALSE	FALSE
CHRM3-D012559	1	CHRM3	D012559	Schizophrenia	Preclinical		Preclinical	FALSE				FALSE		D012559	Schizophrenia	OTG		Schizophrenia	https://genetics.opentargets.org/study/GCST009337	2019			0.104242	1	1	1	1	GWAS			psychiatry	both	genetically supported target	TRUE	TRUE	TRUE	FALSE	FALSE	FALSE	FALSE
CHRM3-D012798	0.198	CHRM3	D012798	Sialorrhea	Launched	Launched	Launched	TRUE	TRUE	TRUE	TRUE	FALSE	2018	D004829	Epilepsy, Generalized	OTG		Generalized epilepsy [JME]	https://genetics.opentargets.org/study/GCST001662_3	2012			0.189217	0.74	1	0.74	1	GWAS		1.42	other	gwas	unsupported target	TRUE	TRUE	TRUE	FALSE	FALSE	FALSE	FALSE
CHRM3-D012859	0.381	CHRM3	D012859	Sjogren's Syndrome	Preclinical		Preclinical	FALSE				FALSE		D001249	Asthma	OTG		Lung function (FEV1/FVC)	https://genetics.opentargets.org/study/GCST004185	2017			0.486453	0.84	1	0.84	1	GWAS	0.038		musculoskeletal, ophthalmology, dermatology, immune	both	unsupported target	TRUE	TRUE	TRUE	FALSE	FALSE	FALSE	FALSE
CHRM3-D013036	0.815	CHRM3	D013036	Spasms, Infantile		Preclinical	Preclinical					FALSE		D004829	Epilepsy, Generalized	OTG		Generalized epilepsy [JME]	https://genetics.opentargets.org/study/GCST001662_3	2012			0.189217	0.74	1	0.74	1	GWAS		1.42	neurology	both	genetically supported target	TRUE	TRUE	TRUE	FALSE	FALSE	FALSE	FALSE
CHRM3-D014402	0.403	CHRM3	D014402	Tuberous Sclerosis	Preclinical		Preclinical	FALSE				FALSE		D004829	Epilepsy, Generalized	OTG		Generalized epilepsy [JME]	https://genetics.opentargets.org/study/GCST001662_3	2012			0.189217	0.74	1	0.74	1	GWAS		1.42	oncology	both	unsupported target	TRUE	TRUE	TRUE	FALSE	FALSE	FALSE	FALSE
CHRM3-D014549	0.435	CHRM3	D014549	Urinary Incontinence	Launched	Launched	Launched	TRUE	TRUE	TRUE	TRUE	FALSE	2011	D000855	Anorexia	OTG		Anorexia/bulimia/other eating disorder | non-cancer illness code, self-reported	https://genetics.opentargets.org/study/NEALE2_20002_1470	2018			0.0132875	1	1	1	1	GWAS		5.6665	signs/symptoms	gwas	unsupported target	TRUE	TRUE	TRUE	FALSE	FALSE	FALSE	FALSE
CHRM3-D014555	0.225	CHRM3	D014555	Urination Disorders	Phase III		Phase III	TRUE	TRUE	TRUE	FALSE	FALSE		D004829	Epilepsy, Generalized	OTG		Generalized epilepsy [JME]	https://genetics.opentargets.org/study/GCST001662_3	2012			0.189217	0.74	1	0.74	1	GWAS		1.42	other	both	unsupported target	TRUE	TRUE	TRUE	FALSE	FALSE	FALSE	FALSE
CHRM3-D014987	0.208	CHRM3	D014987	Xerostomia	Phase II		Phase II	TRUE	TRUE	FALSE		FALSE		D004829	Epilepsy, Generalized	OTG		Generalized epilepsy [JME]	https://genetics.opentargets.org/study/GCST001662_3	2012			0.189217	0.74	1	0.74	1	GWAS		1.42	other	gwas	unsupported target	TRUE	TRUE	TRUE	FALSE	FALSE	FALSE	FALSE
CHRM3-D015179	0.221	CHRM3	D015179	Colorectal Neoplasms	Preclinical		Preclinical	FALSE				FALSE		D004829	Epilepsy, Generalized	OTG		Generalized epilepsy [JME]	https://genetics.opentargets.org/study/GCST001662_3	2012			0.189217	0.74	1	0.74	1	GWAS		1.42	oncology	both	unsupported target	TRUE	TRUE	TRUE	FALSE	FALSE	FALSE	FALSE
CHRM3-D015352	0.208	CHRM3	D015352	Dry Eye Syndromes		Phase II	Phase II	TRUE	TRUE			FALSE		D004829	Epilepsy, Generalized	OTG		Generalized epilepsy [JME]	https://genetics.opentargets.org/study/GCST001662_3	2012			0.189217	0.74	1	0.74	1	GWAS		1.42	ophthalmology	both	unsupported target	TRUE	TRUE	TRUE	FALSE	FALSE	FALSE	FALSE
CHRM3-D015518	0.698	CHRM3	D015518	Rett Syndrome		Phase III	Phase III	TRUE	TRUE	TRUE		FALSE		D006212	Hallucinations	OTG		Hallucinations in long-term cannabis use	https://genetics.opentargets.org/study/GCST009314	2019			0.0484164	1	1	1	1	GWAS	0.11		neurology, congenital	omim/tcga	unsupported target	TRUE	TRUE	TRUE	FALSE	FALSE	FALSE	FALSE
CHRM3-D017204	0.508	CHRM3	D017204	Angelman Syndrome		Preclinical	Preclinical					FALSE		D004829	Epilepsy, Generalized	OTG		Generalized epilepsy [JME]	https://genetics.opentargets.org/study/GCST001662_3	2012			0.189217	0.74	1	0.74	1	GWAS		1.42	neurology, congenital	omim/tcga	unsupported target	TRUE	TRUE	TRUE	FALSE	FALSE	FALSE	FALSE
CHRM3-D020521	0.501	CHRM3	D020521	Stroke	Preclinical		Preclinical	FALSE				FALSE		D004829	Epilepsy, Generalized	OTG		Generalized epilepsy [JME]	https://genetics.opentargets.org/study/GCST001662_3	2012			0.189217	0.74	1	0.74	1	GWAS		1.42	neurology, cardiovascular	gwas	unsupported target	TRUE	TRUE	TRUE	FALSE	FALSE	FALSE	FALSE
CHRM3-D029424	1	CHRM3	D029424	Pulmonary Disease, Chronic Obstructive	Launched	Launched	Launched	TRUE	TRUE	TRUE	TRUE	FALSE	2012	D029424	Pulmonary Disease, Chronic Obstructive	OTG		Chronic obstructive pulmonary disease	https://genetics.opentargets.org/study/GCST007692	2019			0.421213	0.82	1	0.82	1	GWAS			respiratory	both	genetically supported target	TRUE	TRUE	TRUE	FALSE	FALSE	FALSE	FALSE
CHRM3-D029481	0.829	CHRM3	D029481	Bronchitis, Chronic	Launched	Launched	Launched	TRUE	TRUE	TRUE	TRUE	FALSE	2012	D029424	Pulmonary Disease, Chronic Obstructive	OTG		Chronic obstructive pulmonary disease	https://genetics.opentargets.org/study/GCST007692	2019			0.421213	0.82	1	0.82	1	GWAS			infection, respiratory	gwas	genetically supported target	TRUE	TRUE	TRUE	FALSE	FALSE	FALSE	FALSE
CHRM3-D043183	0.229	CHRM3	D043183	Irritable Bowel Syndrome	Preclinical		Preclinical	FALSE				FALSE		D004829	Epilepsy, Generalized	OTG		Generalized epilepsy [JME]	https://genetics.opentargets.org/study/GCST001662_3	2012			0.189217	0.74	1	0.74	1	GWAS		1.42	digestive	gwas	unsupported target	TRUE	TRUE	TRUE	FALSE	FALSE	FALSE	FALSE
CHRM3-D052801	0.252	CHRM3	D052801	Male Urogenital Diseases	Preclinical		Preclinical	FALSE				FALSE		D004829	Epilepsy, Generalized	OTG		Generalized epilepsy [JME]	https://genetics.opentargets.org/study/GCST001662_3	2012			0.189217	0.74	1	0.74	1	GWAS		1.42	other	omim/tcga	unsupported target	TRUE	TRUE	TRUE	FALSE	FALSE	FALSE	FALSE
CHRM3-D053201	0.404	CHRM3	D053201	Urinary Bladder, Overactive	Launched	Launched	Launched	TRUE	TRUE	TRUE	TRUE	FALSE	2012	D000855	Anorexia	OTG		Anorexia/bulimia/other eating disorder | non-cancer illness code, self-reported	https://genetics.opentargets.org/study/NEALE2_20002_1470	2018			0.0132875	1	1	1	1	GWAS		5.6665	signs/symptoms	gwas	unsupported target	TRUE	TRUE	TRUE	FALSE	FALSE	FALSE	FALSE
CHRM3-D055752	0.759	CHRM3	D055752	Small Cell Lung Carcinoma	Preclinical		Preclinical	FALSE				FALSE		D001249	Asthma	OTG		Lung function (FEV1/FVC)	https://genetics.opentargets.org/study/GCST004185	2017			0.486453	0.84	1	0.84	1	GWAS	0.038		oncology	both	unsupported target	TRUE	TRUE	TRUE	FALSE	FALSE	FALSE	FALSE
CHRM3-D065631	0.81	CHRM3	D065631	Rhinitis, Allergic	Launched	Launched	Launched	TRUE	TRUE	TRUE	TRUE	FALSE	2021	D001249	Asthma	OTG		Lung function (FEV1/FVC)	https://genetics.opentargets.org/study/GCST004185	2017			0.486453	0.84	1	0.84	1	GWAS	0.038		respiratory, immune	both	genetically supported target	TRUE	TRUE	TRUE	FALSE	FALSE	FALSE	FALSE
CHRM4-D000544	0.617	CHRM4	D000544	Alzheimer Disease		Phase I	Phase I	TRUE				FALSE		D012559	Schizophrenia	PICCOLO	gtex-v6p-nerve-tibial	schizophrenia	https://www.ncbi.nlm.nih.gov/pubmed/26198764	2015	3.44e-08	0.918717						GWAS			neurology, psychiatry	both	unsupported target	TRUE	TRUE	TRUE	FALSE	FALSE	FALSE	FALSE
CHRM4-D001249	0.033	CHRM4	D001249	Asthma	Phase II		Phase II	TRUE	TRUE	FALSE		FALSE		D012559	Schizophrenia	PICCOLO	gtex-v6p-nerve-tibial	schizophrenia	https://www.ncbi.nlm.nih.gov/pubmed/26198764	2015	3.44e-08	0.918717						GWAS			respiratory, immune	both	unsupported target	TRUE	TRUE	TRUE	FALSE	FALSE	FALSE	FALSE
CHRM4-D001750	0.03	CHRM4	D001750	Urinary Bladder, Neurogenic	Phase III		Phase III	TRUE	TRUE	TRUE	FALSE	FALSE		D012559	Schizophrenia	PICCOLO	gtex-v6p-nerve-tibial	schizophrenia	https://www.ncbi.nlm.nih.gov/pubmed/26198764	2015	3.44e-08	0.918717						GWAS			neurology, signs/symptoms	gwas	unsupported target	TRUE	TRUE	TRUE	FALSE	FALSE	FALSE	FALSE
CHRM4-D003072	0.608	CHRM4	D003072	Cognition Disorders		Preclinical	Preclinical					FALSE		D012559	Schizophrenia	PICCOLO	gtex-v6p-nerve-tibial	schizophrenia	https://www.ncbi.nlm.nih.gov/pubmed/26198764	2015	3.44e-08	0.918717						GWAS			psychiatry	both	unsupported target	TRUE	TRUE	TRUE	FALSE	FALSE	FALSE	FALSE
CHRM4-D003704	0.632	CHRM4	D003704	Dementia		Phase I	Phase I	TRUE				FALSE		D012559	Schizophrenia	PICCOLO	gtex-v6p-nerve-tibial	schizophrenia	https://www.ncbi.nlm.nih.gov/pubmed/26198764	2015	3.44e-08	0.918717						GWAS			neurology, psychiatry	both	unsupported target	TRUE	TRUE	TRUE	FALSE	FALSE	FALSE	FALSE
CHRM4-D003865	0.574	CHRM4	D003865	Depressive Disorder, Major		Phase I	Phase I	TRUE				FALSE		D012559	Schizophrenia	PICCOLO	gtex-v6p-nerve-tibial	schizophrenia	https://www.ncbi.nlm.nih.gov/pubmed/26198764	2015	3.44e-08	0.918717						GWAS			psychiatry	gwas	unsupported target	TRUE	TRUE	TRUE	FALSE	FALSE	FALSE	FALSE
CHRM4-D003929	0.031	CHRM4	D003929	Diabetic Neuropathies	Phase I		Phase I	TRUE	FALSE			FALSE		D012559	Schizophrenia	PICCOLO	gtex-v6p-nerve-tibial	schizophrenia	https://www.ncbi.nlm.nih.gov/pubmed/26198764	2015	3.44e-08	0.918717						GWAS			neurology, endocrine	both	unsupported target	TRUE	TRUE	TRUE	FALSE	FALSE	FALSE	FALSE
CHRM4-D004409	0.03	CHRM4	D004409	Dyskinesia, Drug-Induced		Preclinical	Preclinical					FALSE		D012559	Schizophrenia	PICCOLO	gtex-v6p-nerve-tibial	schizophrenia	https://www.ncbi.nlm.nih.gov/pubmed/26198764	2015	3.44e-08	0.918717						GWAS			neurology, signs/symptoms	both	unsupported target	TRUE	TRUE	TRUE	FALSE	FALSE	FALSE	FALSE
CHRM4-D009216	0.031	CHRM4	D009216	Myopia		Phase III	Phase III	TRUE	TRUE	TRUE		FALSE		D012559	Schizophrenia	PICCOLO	gtex-v6p-nerve-tibial	schizophrenia	https://www.ncbi.nlm.nih.gov/pubmed/26198764	2015	3.44e-08	0.918717						GWAS			ophthalmology	both	unsupported target	TRUE	TRUE	TRUE	FALSE	FALSE	FALSE	FALSE
CHRM4-D010300	0.033	CHRM4	D010300	Parkinson Disease		Preclinical	Preclinical					FALSE		D012559	Schizophrenia	PICCOLO	gtex-v6p-nerve-tibial	schizophrenia	https://www.ncbi.nlm.nih.gov/pubmed/26198764	2015	3.44e-08	0.918717						GWAS			neurology	both	unsupported target	TRUE	TRUE	TRUE	FALSE	FALSE	FALSE	FALSE
CHRM4-D011595	0.292	CHRM4	D011595	Psychomotor Agitation		Phase II	Phase II	TRUE	TRUE			FALSE		D012559	Schizophrenia	PICCOLO	gtex-v6p-nerve-tibial	schizophrenia	https://www.ncbi.nlm.nih.gov/pubmed/26198764	2015	3.44e-08	0.918717						GWAS			neurology, signs/symptoms	omim/tcga	unsupported target	TRUE	TRUE	TRUE	FALSE	FALSE	FALSE	FALSE
CHRM4-D011618	0.843	CHRM4	D011618	Psychotic Disorders		Phase II	Phase II	TRUE	TRUE			FALSE		D012559	Schizophrenia	PICCOLO	gtex-v6p-nerve-tibial	schizophrenia	https://www.ncbi.nlm.nih.gov/pubmed/26198764	2015	3.44e-08	0.918717						GWAS			psychiatry	both	genetically supported target	TRUE	TRUE	TRUE	FALSE	FALSE	FALSE	FALSE
CHRM4-D012559	1	CHRM4	D012559	Schizophrenia		Phase II	Phase II	TRUE	TRUE			FALSE		D012559	Schizophrenia	PICCOLO	gtex-v6p-nerve-tibial	schizophrenia	https://www.ncbi.nlm.nih.gov/pubmed/26198764	2015	3.44e-08	0.918717						GWAS			psychiatry	both	genetically supported target	TRUE	TRUE	TRUE	FALSE	FALSE	FALSE	FALSE
CHRM4-D012798	0.03	CHRM4	D012798	Sialorrhea		Phase I	Phase I	TRUE				FALSE		D012559	Schizophrenia	PICCOLO	gtex-v6p-nerve-tibial	schizophrenia	https://www.ncbi.nlm.nih.gov/pubmed/26198764	2015	3.44e-08	0.918717						GWAS			other	gwas	unsupported target	TRUE	TRUE	TRUE	FALSE	FALSE	FALSE	FALSE
CHRM4-D014549	0.032	CHRM4	D014549	Urinary Incontinence		Preclinical	Preclinical					FALSE		D012559	Schizophrenia	PICCOLO	gtex-v6p-nerve-tibial	schizophrenia	https://www.ncbi.nlm.nih.gov/pubmed/26198764	2015	3.44e-08	0.918717						GWAS			signs/symptoms	gwas	unsupported target	TRUE	TRUE	TRUE	FALSE	FALSE	FALSE	FALSE
CHRM4-D014555	0.033	CHRM4	D014555	Urination Disorders	Phase III		Phase III	TRUE	TRUE	TRUE	FALSE	FALSE		D012559	Schizophrenia	PICCOLO	gtex-v6p-nerve-tibial	schizophrenia	https://www.ncbi.nlm.nih.gov/pubmed/26198764	2015	3.44e-08	0.918717						GWAS			other	both	unsupported target	TRUE	TRUE	TRUE	FALSE	FALSE	FALSE	FALSE
CHRM4-D029424	0.033	CHRM4	D029424	Pulmonary Disease, Chronic Obstructive	Phase II		Phase II	TRUE	TRUE	FALSE		FALSE		D012559	Schizophrenia	PICCOLO	gtex-v6p-nerve-tibial	schizophrenia	https://www.ncbi.nlm.nih.gov/pubmed/26198764	2015	3.44e-08	0.918717						GWAS			respiratory	both	unsupported target	TRUE	TRUE	TRUE	FALSE	FALSE	FALSE	FALSE
CHRM4-D043183	0.034	CHRM4	D043183	Irritable Bowel Syndrome	Preclinical		Preclinical	FALSE				FALSE		D012559	Schizophrenia	PICCOLO	gtex-v6p-nerve-tibial	schizophrenia	https://www.ncbi.nlm.nih.gov/pubmed/26198764	2015	3.44e-08	0.918717						GWAS			digestive	gwas	unsupported target	TRUE	TRUE	TRUE	FALSE	FALSE	FALSE	FALSE
CHRM4-D052801	0.036	CHRM4	D052801	Male Urogenital Diseases	Preclinical		Preclinical	FALSE				FALSE		D012559	Schizophrenia	PICCOLO	gtex-v6p-nerve-tibial	schizophrenia	https://www.ncbi.nlm.nih.gov/pubmed/26198764	2015	3.44e-08	0.918717						GWAS			other	omim/tcga	unsupported target	TRUE	TRUE	TRUE	FALSE	FALSE	FALSE	FALSE
CHRM4-D053201	0.029	CHRM4	D053201	Urinary Bladder, Overactive	Launched	Launched	Launched	TRUE	TRUE	TRUE	TRUE	FALSE	2012	D012559	Schizophrenia	PICCOLO	gtex-v6p-nerve-tibial	schizophrenia	https://www.ncbi.nlm.nih.gov/pubmed/26198764	2015	3.44e-08	0.918717						GWAS			signs/symptoms	gwas	unsupported target	TRUE	TRUE	TRUE	FALSE	FALSE	FALSE	FALSE
CHRNA3-D000437	0.762	CHRNA3	D000437	Alcoholism	Phase I		Phase I	TRUE	FALSE			FALSE		D014029	Tobacco Use Disorder	PICCOLO	Kidney	nicotine_dependence	https://www.ncbi.nlm.nih.gov/pubmed/18385739	2008	3.45514e-07	0.953115						GWAS			psychiatry	gwas	unsupported target	TRUE	TRUE	FALSE	FALSE	FALSE	TRUE	FALSE
CHRNA3-D001008	0.604	CHRNA3	D001008	Anxiety Disorders	Phase II		Phase II	TRUE	TRUE	FALSE		FALSE		D012559	Schizophrenia	OTG		Schizophrenia	https://genetics.opentargets.org/study/GCST002539	2014			0.231458	0.59	1	0.59	1	GWAS		1.093	psychiatry	gwas	unsupported target	TRUE	TRUE	FALSE	FALSE	FALSE	TRUE	FALSE
CHRNA3-D003865	0.574	CHRNA3	D003865	Depressive Disorder, Major	Phase II		Phase II	TRUE	TRUE	FALSE		FALSE		D012559	Schizophrenia	OTG		Schizophrenia	https://genetics.opentargets.org/study/GCST002539	2014			0.231458	0.59	1	0.59	1	GWAS		1.093	psychiatry	gwas	unsupported target	TRUE	TRUE	FALSE	FALSE	FALSE	TRUE	FALSE
CHRNA3-D006973	0.492	CHRNA3	D006973	Hypertension	Phase II		Phase II	TRUE	TRUE	FALSE		FALSE		D058729	Peripheral Arterial Disease	OTG		Peripheral artery disease	https://genetics.opentargets.org/study/GCST008474	2019			0.406729	0.58	1	0.58	1	GWAS		1.06	cardiovascular	both	unsupported target	TRUE	TRUE	FALSE	FALSE	FALSE	TRUE	FALSE
CHRNA3-D009293	0.735	CHRNA3	D009293	Opioid-Related Disorders		Phase I	Phase I	TRUE				FALSE		D014029	Tobacco Use Disorder	PICCOLO	Kidney	nicotine_dependence	https://www.ncbi.nlm.nih.gov/pubmed/18385739	2008	3.45514e-07	0.953115						GWAS			psychiatry	gwas	unsupported target	TRUE	TRUE	FALSE	FALSE	FALSE	TRUE	FALSE
CHRNA3-D009437	0.333	CHRNA3	D009437	Neuralgia	Phase II		Phase II	TRUE	TRUE	FALSE		FALSE		D012907	Smoking	OTG		Smoking behavior [CPD]	https://genetics.opentargets.org/study/GCST000666	2010			0.336763	0.56	1	0.56	1	GWAS	1.02		neurology, signs/symptoms	both	unsupported target	TRUE	TRUE	FALSE	FALSE	FALSE	TRUE	FALSE
CHRNA3-D009765	0.502	CHRNA3	D009765	Obesity	Preclinical		Preclinical	FALSE				FALSE		D008136	Longevity	OTG		Parental longevity (mother's age at death or mother's attained age)	https://genetics.opentargets.org/study/GCST009449	2019			0.229172	0.58	1	0.58	1	GWAS			metabolic, signs/symptoms	both	unsupported target	TRUE	TRUE	FALSE	FALSE	FALSE	TRUE	FALSE
CHRNA3-D014029	1	CHRNA3	D014029	Tobacco Use Disorder	Phase I		Phase I	TRUE	FALSE			FALSE		D014029	Tobacco Use Disorder	PICCOLO	Kidney	nicotine_dependence	https://www.ncbi.nlm.nih.gov/pubmed/18385739	2008	3.45514e-07	0.953115						GWAS			psychiatry	gwas	genetically supported target	TRUE	TRUE	FALSE	FALSE	FALSE	TRUE	FALSE
CHRNA3-D019966	0.785	CHRNA3	D019966	Substance-Related Disorders		Phase I	Phase I	TRUE				FALSE		D014029	Tobacco Use Disorder	PICCOLO	Kidney	nicotine_dependence	https://www.ncbi.nlm.nih.gov/pubmed/18385739	2008	3.45514e-07	0.953115						GWAS			psychiatry	gwas	unsupported target	TRUE	TRUE	FALSE	FALSE	FALSE	TRUE	FALSE
CHRNA3-D019970	0.717	CHRNA3	D019970	Cocaine-Related Disorders	Preclinical		Preclinical	FALSE				FALSE		D014029	Tobacco Use Disorder	PICCOLO	Kidney	nicotine_dependence	https://www.ncbi.nlm.nih.gov/pubmed/18385739	2008	3.45514e-07	0.953115						GWAS			psychiatry	gwas	unsupported target	TRUE	TRUE	FALSE	FALSE	FALSE	TRUE	FALSE
CHRNA3-D043183	0.245	CHRNA3	D043183	Irritable Bowel Syndrome	Phase II		Phase II	TRUE	TRUE	FALSE		FALSE		D008171	Lung Diseases	PICCOLO	Kidney	post_bronchodilator_fev1	https://www.ncbi.nlm.nih.gov/pubmed/26634245	2015	3.45514e-07	0.94856						GWAS			digestive	gwas	unsupported target	TRUE	TRUE	FALSE	FALSE	FALSE	TRUE	FALSE
CHRNA3-D053201	0.205	CHRNA3	D053201	Urinary Bladder, Overactive	Phase II		Phase II	TRUE	TRUE	FALSE		FALSE		D008171	Lung Diseases	PICCOLO	Kidney	post_bronchodilator_fev1	https://www.ncbi.nlm.nih.gov/pubmed/26634245	2015	3.45514e-07	0.94856						GWAS			signs/symptoms	gwas	unsupported target	TRUE	TRUE	FALSE	FALSE	FALSE	TRUE	FALSE
CHRNA4-D000086382	0	CHRNA4	D000086382	COVID-19		Preclinical	Preclinical					FALSE		D000073869	Tobacco Smoking	OTG		Smoking behaviour (cigarette pack-years)	https://genetics.opentargets.org/study/GCST008803	2018			0.0936159	0.65	1	0.65	1	GWAS	0.0541		infection, respiratory	gwas	unsupported target	TRUE	TRUE	FALSE	FALSE	FALSE	TRUE	FALSE
CHRNA4-D000544	0.559	CHRNA4	D000544	Alzheimer Disease	Phase II		Phase II	TRUE	TRUE	FALSE		FALSE		D014029	Tobacco Use Disorder	OTG		Nicotine dependence	https://genetics.opentargets.org/study/GCST003185	2015			0.1553	0.74	1	0.74	1	GWAS	0.058		neurology, psychiatry	both	unsupported target	TRUE	TRUE	FALSE	FALSE	FALSE	TRUE	FALSE
CHRNA4-D001008	0.55	CHRNA4	D001008	Anxiety Disorders	Phase II		Phase II	TRUE	TRUE	FALSE		FALSE		D014029	Tobacco Use Disorder	OTG		Nicotine dependence	https://genetics.opentargets.org/study/GCST003185	2015			0.1553	0.74	1	0.74	1	GWAS	0.058		psychiatry	gwas	unsupported target	TRUE	TRUE	FALSE	FALSE	FALSE	TRUE	FALSE
CHRNA4-D001289	0.534	CHRNA4	D001289	Attention Deficit Disorder with Hyperactivity	Phase II		Phase II	TRUE	TRUE	FALSE		FALSE		D014029	Tobacco Use Disorder	OTG		Nicotine dependence	https://genetics.opentargets.org/study/GCST003185	2015			0.1553	0.74	1	0.74	1	GWAS	0.058		psychiatry	both	unsupported target	TRUE	TRUE	FALSE	FALSE	FALSE	TRUE	FALSE
CHRNA4-D003072	0.552	CHRNA4	D003072	Cognition Disorders	Phase II		Phase II	TRUE	TRUE	FALSE		FALSE		D014029	Tobacco Use Disorder	OTG		Nicotine dependence	https://genetics.opentargets.org/study/GCST003185	2015			0.1553	0.74	1	0.74	1	GWAS	0.058		psychiatry	both	unsupported target	TRUE	TRUE	FALSE	FALSE	FALSE	TRUE	FALSE
CHRNA4-D003704	0.569	CHRNA4	D003704	Dementia	Phase II		Phase II	TRUE	TRUE	FALSE		FALSE		D014029	Tobacco Use Disorder	OTG		Nicotine dependence	https://genetics.opentargets.org/study/GCST003185	2015			0.1553	0.74	1	0.74	1	GWAS	0.058		neurology, psychiatry	both	unsupported target	TRUE	TRUE	FALSE	FALSE	FALSE	TRUE	FALSE
CHRNA4-D003863	0.555	CHRNA4	D003863	Depression	Phase II		Phase II	TRUE	TRUE	FALSE		FALSE		D012907	Smoking	OTG		Smoking behaviour (cigarettes smoked per day)	https://genetics.opentargets.org/study/GCST007459	2019			0.1553	0.75	1	0.75	1	GWAS	0.0363857		psychiatry	gwas	unsupported target	TRUE	TRUE	FALSE	FALSE	FALSE	TRUE	FALSE
CHRNA4-D003865	0.529	CHRNA4	D003865	Depressive Disorder, Major		Phase I	Phase I	TRUE				FALSE		D014029	Tobacco Use Disorder	OTG		Nicotine dependence	https://genetics.opentargets.org/study/GCST003185	2015			0.1553	0.74	1	0.74	1	GWAS	0.058		psychiatry	gwas	unsupported target	TRUE	TRUE	FALSE	FALSE	FALSE	TRUE	FALSE
CHRNA4-D003876	0.206	CHRNA4	D003876	Dermatitis, Atopic	Phase I		Phase I	TRUE	FALSE			FALSE		D004827	Epilepsy	OMIM		Epilepsy, nocturnal frontal lobe, 1, 600513 (3), Autosomal dominant	https://omim.org/entry/118504									OMIM			congenital, dermatology, immune	gwas	unsupported target	TRUE	TRUE	FALSE	FALSE	FALSE	TRUE	FALSE
CHRNA4-D003929	0.391	CHRNA4	D003929	Diabetic Neuropathies	Phase II		Phase II	TRUE	TRUE	FALSE		FALSE		D004827	Epilepsy	OMIM		Epilepsy, nocturnal frontal lobe, 1, 600513 (3), Autosomal dominant	https://omim.org/entry/118504									OMIM			neurology, endocrine	both	unsupported target	TRUE	TRUE	FALSE	FALSE	FALSE	TRUE	FALSE
CHRNA4-D006973	0.483	CHRNA4	D006973	Hypertension	Phase II		Phase II	TRUE	TRUE	FALSE		FALSE		D000789	Angina, Unstable	OTG		Unstable angina (intermediate coronary syndrome)	https://genetics.opentargets.org/study/SAIGE_411_1	2018			0.870926	0.64	1	0.64	1	GWAS		1.18294	cardiovascular	both	unsupported target	TRUE	TRUE	FALSE	FALSE	FALSE	TRUE	FALSE
CHRNA4-D009437	0.63	CHRNA4	D009437	Neuralgia	Phase II		Phase II	TRUE	TRUE	FALSE		FALSE		D000789	Angina, Unstable	OTG		Unstable angina (intermediate coronary syndrome)	https://genetics.opentargets.org/study/SAIGE_411_1	2018			0.870926	0.64	1	0.64	1	GWAS		1.18294	neurology, signs/symptoms	both	unsupported target	TRUE	TRUE	FALSE	FALSE	FALSE	TRUE	FALSE
CHRNA4-D010300	0.498	CHRNA4	D010300	Parkinson Disease	Preclinical		Preclinical	FALSE				FALSE		D004827	Epilepsy	OMIM		Epilepsy, nocturnal frontal lobe, 1, 600513 (3), Autosomal dominant	https://omim.org/entry/118504									OMIM			neurology	both	unsupported target	TRUE	TRUE	FALSE	FALSE	FALSE	TRUE	FALSE
CHRNA4-D011565	0.215	CHRNA4	D011565	Psoriasis	Phase I		Phase I	TRUE	FALSE			FALSE		D004827	Epilepsy	OMIM		Epilepsy, nocturnal frontal lobe, 1, 600513 (3), Autosomal dominant	https://omim.org/entry/118504									OMIM			dermatology	both	unsupported target	TRUE	TRUE	FALSE	FALSE	FALSE	TRUE	FALSE
CHRNA4-D012559	0.555	CHRNA4	D012559	Schizophrenia	Phase II		Phase II	TRUE	TRUE	FALSE		FALSE		D014029	Tobacco Use Disorder	OTG		Nicotine dependence	https://genetics.opentargets.org/study/GCST003185	2015			0.1553	0.74	1	0.74	1	GWAS	0.058		psychiatry	both	unsupported target	TRUE	TRUE	FALSE	FALSE	FALSE	TRUE	FALSE
CHRNA4-D014029	1	CHRNA4	D014029	Tobacco Use Disorder	Launched	Launched	Launched	TRUE	TRUE	TRUE	TRUE	FALSE		D014029	Tobacco Use Disorder	OTG		Nicotine dependence	https://genetics.opentargets.org/study/GCST003185	2015			0.1553	0.74	1	0.74	1	GWAS	0.058		psychiatry	gwas	genetically supported target	TRUE	TRUE	FALSE	FALSE	FALSE	TRUE	FALSE
CHRNA4-D015352	0.21	CHRNA4	D015352	Dry Eye Syndromes		Preclinical	Preclinical					FALSE		D004827	Epilepsy	OMIM		Epilepsy, nocturnal frontal lobe, 1, 600513 (3), Autosomal dominant	https://omim.org/entry/118504									OMIM			ophthalmology	both	unsupported target	TRUE	TRUE	FALSE	FALSE	FALSE	TRUE	FALSE
CHRNA4-D043183	0.232	CHRNA4	D043183	Irritable Bowel Syndrome	Phase II		Phase II	TRUE	TRUE	FALSE		FALSE		D004827	Epilepsy	OMIM		Epilepsy, nocturnal frontal lobe, 1, 600513 (3), Autosomal dominant	https://omim.org/entry/118504									OMIM			digestive	gwas	unsupported target	TRUE	TRUE	FALSE	FALSE	FALSE	TRUE	FALSE
CHRNA4-D051474	0.607	CHRNA4	D051474	Neuralgia, Postherpetic	Phase II		Phase II	TRUE	TRUE	FALSE		FALSE		D000789	Angina, Unstable	OTG		Unstable angina (intermediate coronary syndrome)	https://genetics.opentargets.org/study/SAIGE_411_1	2018			0.870926	0.64	1	0.64	1	GWAS		1.18294	neurology, signs/symptoms	gwas	unsupported target	TRUE	TRUE	FALSE	FALSE	FALSE	TRUE	FALSE
CHRNA4-D053201	0.397	CHRNA4	D053201	Urinary Bladder, Overactive	Phase II		Phase II	TRUE	TRUE	FALSE		FALSE		D000789	Angina, Unstable	OTG		Unstable angina (intermediate coronary syndrome)	https://genetics.opentargets.org/study/SAIGE_411_1	2018			0.870926	0.64	1	0.64	1	GWAS		1.18294	signs/symptoms	gwas	unsupported target	TRUE	TRUE	FALSE	FALSE	FALSE	TRUE	FALSE
CHRNA6-D010300	0	CHRNA6	D010300	Parkinson Disease	Preclinical		Preclinical	FALSE				FALSE																			neurology	both	unsupported target	TRUE	TRUE	FALSE	FALSE	FALSE	TRUE	FALSE
CHRNA6-D014029	0	CHRNA6	D014029	Tobacco Use Disorder	Preclinical		Preclinical	FALSE				FALSE																			psychiatry	gwas	unsupported target	TRUE	TRUE	FALSE	FALSE	FALSE	TRUE	FALSE
CHRNA7-D000072861	0	CHRNA7	D000072861	Phobia, Social		Phase II	Phase II	TRUE	TRUE			FALSE																			psychiatry	gwas	unsupported target	TRUE	TRUE	FALSE	FALSE	FALSE	TRUE	FALSE
CHRNA7-D000086382	0	CHRNA7	D000086382	COVID-19		Preclinical	Preclinical					FALSE																			infection, respiratory	gwas	unsupported target	TRUE	TRUE	FALSE	FALSE	FALSE	TRUE	FALSE
CHRNA7-D000544	0	CHRNA7	D000544	Alzheimer Disease		Phase I	Phase I	TRUE				FALSE																			neurology, psychiatry	both	unsupported target	TRUE	TRUE	FALSE	FALSE	FALSE	TRUE	FALSE
CHRNA7-D001008	0	CHRNA7	D001008	Anxiety Disorders		Phase II	Phase II	TRUE	TRUE			FALSE																			psychiatry	gwas	unsupported target	TRUE	TRUE	FALSE	FALSE	FALSE	TRUE	FALSE
CHRNA7-D001172	0	CHRNA7	D001172	Arthritis, Rheumatoid	Preclinical		Preclinical	FALSE				FALSE																			musculoskeletal, dermatology, immune	gwas	unsupported target	TRUE	TRUE	FALSE	FALSE	FALSE	TRUE	FALSE
CHRNA7-D001249	0	CHRNA7	D001249	Asthma	Preclinical		Preclinical	FALSE				FALSE																			respiratory, immune	both	unsupported target	TRUE	TRUE	FALSE	FALSE	FALSE	TRUE	FALSE
CHRNA7-D001289	0	CHRNA7	D001289	Attention Deficit Disorder with Hyperactivity		Preclinical	Preclinical					FALSE																			psychiatry	both	unsupported target	TRUE	TRUE	FALSE	FALSE	FALSE	TRUE	FALSE
CHRNA7-D002545	0	CHRNA7	D002545	Brain Ischemia	Preclinical		Preclinical	FALSE				FALSE																			neurology, cardiovascular	omim/tcga	unsupported target	TRUE	TRUE	FALSE	FALSE	FALSE	TRUE	FALSE
CHRNA7-D003072	0	CHRNA7	D003072	Cognition Disorders		Preclinical	Preclinical					FALSE																			psychiatry	both	unsupported target	TRUE	TRUE	FALSE	FALSE	FALSE	TRUE	FALSE
CHRNA7-D003093	0	CHRNA7	D003093	Colitis, Ulcerative		Preclinical	Preclinical					FALSE																			digestive	both	unsupported target	TRUE	TRUE	FALSE	FALSE	FALSE	TRUE	FALSE
CHRNA7-D003371	0	CHRNA7	D003371	Cough	Phase II		Phase II	TRUE	TRUE	FALSE		FALSE																			respiratory, signs/symptoms	gwas	unsupported target	TRUE	TRUE	FALSE	FALSE	FALSE	TRUE	FALSE
CHRNA7-D003424	0	CHRNA7	D003424	Crohn Disease	Preclinical		Preclinical	FALSE				FALSE																			digestive	both	unsupported target	TRUE	TRUE	FALSE	FALSE	FALSE	TRUE	FALSE
CHRNA7-D003704	0	CHRNA7	D003704	Dementia	Phase I		Phase I	TRUE	FALSE			FALSE																			neurology, psychiatry	both	unsupported target	TRUE	TRUE	FALSE	FALSE	FALSE	TRUE	FALSE
CHRNA7-D003863	0	CHRNA7	D003863	Depression	Preclinical		Preclinical	FALSE				FALSE																			psychiatry	gwas	unsupported target	TRUE	TRUE	FALSE	FALSE	FALSE	TRUE	FALSE
CHRNA7-D003865	0	CHRNA7	D003865	Depressive Disorder, Major	Phase I		Phase I	TRUE	FALSE			FALSE																			psychiatry	gwas	unsupported target	TRUE	TRUE	FALSE	FALSE	FALSE	TRUE	FALSE
CHRNA7-D003876	0	CHRNA7	D003876	Dermatitis, Atopic	Phase I		Phase I	TRUE	FALSE			FALSE																			congenital, dermatology, immune	gwas	unsupported target	TRUE	TRUE	FALSE	FALSE	FALSE	TRUE	FALSE
CHRNA7-D003924	0	CHRNA7	D003924	Diabetes Mellitus, Type 2	Preclinical		Preclinical	FALSE				FALSE																			metabolic, endocrine	both	unsupported target	TRUE	TRUE	FALSE	FALSE	FALSE	TRUE	FALSE
CHRNA7-D004314	0	CHRNA7	D004314	Down Syndrome	Preclinical		Preclinical	FALSE				FALSE																			neurology, congenital	omim/tcga	unsupported target	TRUE	TRUE	FALSE	FALSE	FALSE	TRUE	FALSE
CHRNA7-D004409	0	CHRNA7	D004409	Dyskinesia, Drug-Induced	Phase II		Phase II	TRUE	TRUE	FALSE		FALSE																			neurology, signs/symptoms	both	unsupported target	TRUE	TRUE	FALSE	FALSE	FALSE	TRUE	FALSE
CHRNA7-D004827	0	CHRNA7	D004827	Epilepsy	Preclinical		Preclinical	FALSE				FALSE																			neurology	both	unsupported target	TRUE	TRUE	FALSE	FALSE	FALSE	TRUE	FALSE
CHRNA7-D007249	0	CHRNA7	D007249	Inflammation	Preclinical		Preclinical	FALSE				FALSE																			signs/symptoms	gwas	unsupported target	TRUE	TRUE	FALSE	FALSE	FALSE	TRUE	FALSE
CHRNA7-D007634	0	CHRNA7	D007634	Keratitis		Phase II	Phase II	TRUE	TRUE			FALSE																			ophthalmology	both	unsupported target	TRUE	TRUE	FALSE	FALSE	FALSE	TRUE	FALSE
CHRNA7-D009103	0	CHRNA7	D009103	Multiple Sclerosis	Preclinical		Preclinical	FALSE				FALSE																			neurology, immune	both	unsupported target	TRUE	TRUE	FALSE	FALSE	FALSE	TRUE	FALSE
CHRNA7-D009369	0	CHRNA7	D009369	Neoplasms	Preclinical		Preclinical	FALSE				FALSE																			oncology	gwas	unsupported target	TRUE	TRUE	FALSE	FALSE	FALSE	TRUE	FALSE
CHRNA7-D010300	0	CHRNA7	D010300	Parkinson Disease		Preclinical	Preclinical					FALSE																			neurology	both	unsupported target	TRUE	TRUE	FALSE	FALSE	FALSE	TRUE	FALSE
CHRNA7-D011565	0	CHRNA7	D011565	Psoriasis	Phase I		Phase I	TRUE	FALSE			FALSE																			dermatology	both	unsupported target	TRUE	TRUE	FALSE	FALSE	FALSE	TRUE	FALSE
CHRNA7-D011618	0	CHRNA7	D011618	Psychotic Disorders	Preclinical		Preclinical	FALSE				FALSE																			psychiatry	both	unsupported target	TRUE	TRUE	FALSE	FALSE	FALSE	TRUE	FALSE
CHRNA7-D012559	0	CHRNA7	D012559	Schizophrenia		Preclinical	Preclinical					FALSE																			psychiatry	both	unsupported target	TRUE	TRUE	FALSE	FALSE	FALSE	TRUE	FALSE
CHRNA7-D013313	0	CHRNA7	D013313	Stress Disorders, Post-Traumatic		Phase II	Phase II	TRUE	TRUE			FALSE																			psychiatry	gwas	unsupported target	TRUE	TRUE	FALSE	FALSE	FALSE	TRUE	FALSE
CHRNA7-D015352	0	CHRNA7	D015352	Dry Eye Syndromes	Launched	Launched	Launched	TRUE	TRUE	TRUE	TRUE	FALSE																			ophthalmology	both	unsupported target	TRUE	TRUE	FALSE	FALSE	FALSE	TRUE	FALSE
CHRNA7-D020521	0	CHRNA7	D020521	Stroke	Preclinical		Preclinical	FALSE				FALSE																			neurology, cardiovascular	gwas	unsupported target	TRUE	TRUE	FALSE	FALSE	FALSE	TRUE	FALSE
CHRNA7-D050197	0	CHRNA7	D050197	Atherosclerosis	Preclinical		Preclinical	FALSE				FALSE																			cardiovascular	both	unsupported target	TRUE	TRUE	FALSE	FALSE	FALSE	TRUE	FALSE
CHRNB2-D000544	0.502	CHRNB2	D000544	Alzheimer Disease	Phase II		Phase II	TRUE	TRUE	FALSE		FALSE		D004827	Epilepsy	OMIM		Epilepsy, nocturnal frontal lobe, 3, 605375 (3)	https://omim.org/entry/118507									OMIM			neurology, psychiatry	both	unsupported target	TRUE	TRUE	FALSE	FALSE	FALSE	TRUE	FALSE
CHRNB2-D001008	0.346	CHRNB2	D001008	Anxiety Disorders	Phase II		Phase II	TRUE	TRUE	FALSE		FALSE		D012907	Smoking	OTG		Smoking behaviour (cigarettes smoked per day)	https://genetics.opentargets.org/study/GCST007459	2019			0.101245	0.68	1	0.68	1	GWAS			psychiatry	gwas	unsupported target	TRUE	TRUE	FALSE	FALSE	FALSE	TRUE	FALSE
CHRNB2-D001289	0.332	CHRNB2	D001289	Attention Deficit Disorder with Hyperactivity	Phase II		Phase II	TRUE	TRUE	FALSE		FALSE		D012907	Smoking	OTG		Smoking behaviour (cigarettes smoked per day)	https://genetics.opentargets.org/study/GCST007459	2019			0.101245	0.68	1	0.68	1	GWAS			psychiatry	both	unsupported target	TRUE	TRUE	FALSE	FALSE	FALSE	TRUE	FALSE
CHRNB2-D003072	0.348	CHRNB2	D003072	Cognition Disorders	Phase II		Phase II	TRUE	TRUE	FALSE		FALSE		D012907	Smoking	OTG		Smoking behaviour (cigarettes smoked per day)	https://genetics.opentargets.org/study/GCST007459	2019			0.101245	0.68	1	0.68	1	GWAS			psychiatry	both	unsupported target	TRUE	TRUE	FALSE	FALSE	FALSE	TRUE	FALSE
CHRNB2-D003704	0.516	CHRNB2	D003704	Dementia	Phase II		Phase II	TRUE	TRUE	FALSE		FALSE		D004827	Epilepsy	OMIM		Epilepsy, nocturnal frontal lobe, 3, 605375 (3)	https://omim.org/entry/118507									OMIM			neurology, psychiatry	both	unsupported target	TRUE	TRUE	FALSE	FALSE	FALSE	TRUE	FALSE
CHRNB2-D003863	0.555	CHRNB2	D003863	Depression	Phase II		Phase II	TRUE	TRUE	FALSE		FALSE		D012907	Smoking	OTG		Smoking behaviour (cigarettes smoked per day)	https://genetics.opentargets.org/study/GCST007459	2019			0.101245	0.68	1	0.68	1	GWAS			psychiatry	gwas	unsupported target	TRUE	TRUE	FALSE	FALSE	FALSE	TRUE	FALSE
CHRNB2-D003865	0.327	CHRNB2	D003865	Depressive Disorder, Major		Phase I	Phase I	TRUE				FALSE		D012907	Smoking	OTG		Smoking behaviour (cigarettes smoked per day)	https://genetics.opentargets.org/study/GCST007459	2019			0.101245	0.68	1	0.68	1	GWAS			psychiatry	gwas	unsupported target	TRUE	TRUE	FALSE	FALSE	FALSE	TRUE	FALSE
CHRNB2-D003876	0.207	CHRNB2	D003876	Dermatitis, Atopic	Phase I		Phase I	TRUE	FALSE			FALSE		D007249	Inflammation	OTG		C-reactive protein levels	https://genetics.opentargets.org/study/GCST90025959	2021			0.008814	0.69	1	0.69	1	GWAS	0.106548		congenital, dermatology, immune	gwas	unsupported target	TRUE	TRUE	FALSE	FALSE	FALSE	TRUE	FALSE
CHRNB2-D003929	0.391	CHRNB2	D003929	Diabetic Neuropathies	Phase II		Phase II	TRUE	TRUE	FALSE		FALSE		D004827	Epilepsy	OMIM		Epilepsy, nocturnal frontal lobe, 3, 605375 (3)	https://omim.org/entry/118507									OMIM			neurology, endocrine	both	unsupported target	TRUE	TRUE	FALSE	FALSE	FALSE	TRUE	FALSE
CHRNB2-D006973	0.234	CHRNB2	D006973	Hypertension	Phase II		Phase II	TRUE	TRUE	FALSE		FALSE		D004827	Epilepsy	OMIM		Epilepsy, nocturnal frontal lobe, 3, 605375 (3)	https://omim.org/entry/118507									OMIM			cardiovascular	both	unsupported target	TRUE	TRUE	FALSE	FALSE	FALSE	TRUE	FALSE
CHRNB2-D009437	0.396	CHRNB2	D009437	Neuralgia	Phase II		Phase II	TRUE	TRUE	FALSE		FALSE		D004827	Epilepsy	OMIM		Epilepsy, nocturnal frontal lobe, 3, 605375 (3)	https://omim.org/entry/118507									OMIM			neurology, signs/symptoms	both	unsupported target	TRUE	TRUE	FALSE	FALSE	FALSE	TRUE	FALSE
CHRNB2-D010300	0.498	CHRNB2	D010300	Parkinson Disease	Preclinical		Preclinical	FALSE				FALSE		D004827	Epilepsy	OMIM		Epilepsy, nocturnal frontal lobe, 3, 605375 (3)	https://omim.org/entry/118507									OMIM			neurology	both	unsupported target	TRUE	TRUE	FALSE	FALSE	FALSE	TRUE	FALSE
CHRNB2-D011565	0.215	CHRNB2	D011565	Psoriasis	Phase I		Phase I	TRUE	FALSE			FALSE		D004827	Epilepsy	OMIM		Epilepsy, nocturnal frontal lobe, 3, 605375 (3)	https://omim.org/entry/118507									OMIM			dermatology	both	unsupported target	TRUE	TRUE	FALSE	FALSE	FALSE	TRUE	FALSE
CHRNB2-D012559	0.35	CHRNB2	D012559	Schizophrenia	Phase II		Phase II	TRUE	TRUE	FALSE		FALSE		D012907	Smoking	OTG		Smoking behaviour (cigarettes smoked per day)	https://genetics.opentargets.org/study/GCST007459	2019			0.101245	0.68	1	0.68	1	GWAS			psychiatry	both	unsupported target	TRUE	TRUE	FALSE	FALSE	FALSE	TRUE	FALSE
CHRNB2-D014029	0.315	CHRNB2	D014029	Tobacco Use Disorder	Launched	Launched	Launched	TRUE	TRUE	TRUE	TRUE	FALSE		D012907	Smoking	OTG		Smoking behaviour (cigarettes smoked per day)	https://genetics.opentargets.org/study/GCST007459	2019			0.101245	0.68	1	0.68	1	GWAS			psychiatry	gwas	unsupported target	TRUE	TRUE	FALSE	FALSE	FALSE	TRUE	FALSE
CHRNB2-D043183	0.232	CHRNB2	D043183	Irritable Bowel Syndrome	Phase II		Phase II	TRUE	TRUE	FALSE		FALSE		D004827	Epilepsy	OMIM		Epilepsy, nocturnal frontal lobe, 3, 605375 (3)	https://omim.org/entry/118507									OMIM			digestive	gwas	unsupported target	TRUE	TRUE	FALSE	FALSE	FALSE	TRUE	FALSE
CHRNB2-D051474	0.377	CHRNB2	D051474	Neuralgia, Postherpetic	Phase II		Phase II	TRUE	TRUE	FALSE		FALSE		D004827	Epilepsy	OMIM		Epilepsy, nocturnal frontal lobe, 3, 605375 (3)	https://omim.org/entry/118507									OMIM			neurology, signs/symptoms	gwas	unsupported target	TRUE	TRUE	FALSE	FALSE	FALSE	TRUE	FALSE
CHRNB2-D053201	0.341	CHRNB2	D053201	Urinary Bladder, Overactive	Phase II		Phase II	TRUE	TRUE	FALSE		FALSE		D007249	Inflammation	OTG		C-reactive protein levels	https://genetics.opentargets.org/study/GCST90025959	2021			0.008814	0.69	1	0.69	1	GWAS	0.106548		signs/symptoms	gwas	unsupported target	TRUE	TRUE	FALSE	FALSE	FALSE	TRUE	FALSE
CHRNB4-D000437	0.316	CHRNB4	D000437	Alcoholism	Phase I		Phase I	TRUE	FALSE			FALSE		D007839	Functional Laterality	OTG		Medication use (vasodilators used in cardiac diseases)	https://genetics.opentargets.org/study/GCST90018983	2021			0.737225	0.69	1	0.69	1	GWAS	0.0611		psychiatry	gwas	unsupported target	TRUE	TRUE	FALSE	FALSE	FALSE	TRUE	FALSE
CHRNB4-D001008	0.329	CHRNB4	D001008	Anxiety Disorders	Phase II		Phase II	TRUE	TRUE	FALSE		FALSE		D000787	Angina Pectoris	OTG		Stable angina pectoris	https://genetics.opentargets.org/study/GCST90018695	2021			0.388676	0.75	1	0.75	1	GWAS			psychiatry	gwas	unsupported target	TRUE	TRUE	FALSE	FALSE	FALSE	TRUE	FALSE
CHRNB4-D003865	0.314	CHRNB4	D003865	Depressive Disorder, Major	Phase II		Phase II	TRUE	TRUE	FALSE		FALSE		D000787	Angina Pectoris	OTG		Stable angina pectoris	https://genetics.opentargets.org/study/GCST90018695	2021			0.388676	0.75	1	0.75	1	GWAS			psychiatry	gwas	unsupported target	TRUE	TRUE	FALSE	FALSE	FALSE	TRUE	FALSE
CHRNB4-D006973	0.534	CHRNB4	D006973	Hypertension	Phase II		Phase II	TRUE	TRUE	FALSE		FALSE		D000783	Aneurysm	OTG		Other aneurysm	https://genetics.opentargets.org/study/SAIGE_442	2018			0.392406	0.64	1	0.64	1	GWAS		1.2263	cardiovascular	both	unsupported target	TRUE	TRUE	FALSE	FALSE	FALSE	TRUE	FALSE
CHRNB4-D009293	0.303	CHRNB4	D009293	Opioid-Related Disorders		Phase I	Phase I	TRUE				FALSE		D007839	Functional Laterality	OTG		Medication use (vasodilators used in cardiac diseases)	https://genetics.opentargets.org/study/GCST90018983	2021			0.737225	0.69	1	0.69	1	GWAS	0.0611		psychiatry	gwas	unsupported target	TRUE	TRUE	FALSE	FALSE	FALSE	TRUE	FALSE
CHRNB4-D009437	0.663	CHRNB4	D009437	Neuralgia	Phase II		Phase II	TRUE	TRUE	FALSE		FALSE		D000787	Angina Pectoris	OTG		Stable angina pectoris	https://genetics.opentargets.org/study/GCST90018695	2021			0.388676	0.75	1	0.75	1	GWAS			neurology, signs/symptoms	both	unsupported target	TRUE	TRUE	FALSE	FALSE	FALSE	TRUE	FALSE
CHRNB4-D009765	1	CHRNB4	D009765	Obesity	Preclinical		Preclinical	FALSE				FALSE		D009765	Obesity	PICCOLO	gtex-v6p-esophagus-mucosa	bmi_in_smokers	https://www.ncbi.nlm.nih.gov/pubmed/28443625	2017	1.67e-06	0.973527						GWAS			metabolic, signs/symptoms	both	genetically supported target	TRUE	TRUE	FALSE	FALSE	FALSE	TRUE	FALSE
CHRNB4-D014029	0.296	CHRNB4	D014029	Tobacco Use Disorder	Phase I		Phase I	TRUE	FALSE			FALSE		D007839	Functional Laterality	OTG		Medication use (vasodilators used in cardiac diseases)	https://genetics.opentargets.org/study/GCST90018983	2021			0.737225	0.69	1	0.69	1	GWAS	0.0611		psychiatry	gwas	unsupported target	TRUE	TRUE	FALSE	FALSE	FALSE	TRUE	FALSE
CHRNB4-D019966	0.327	CHRNB4	D019966	Substance-Related Disorders		Phase I	Phase I	TRUE				FALSE		D007839	Functional Laterality	OTG		Medication use (vasodilators used in cardiac diseases)	https://genetics.opentargets.org/study/GCST90018983	2021			0.737225	0.69	1	0.69	1	GWAS	0.0611		psychiatry	gwas	unsupported target	TRUE	TRUE	FALSE	FALSE	FALSE	TRUE	FALSE
CHRNB4-D019970	0.294	CHRNB4	D019970	Cocaine-Related Disorders	Preclinical		Preclinical	FALSE				FALSE		D007839	Functional Laterality	OTG		Medication use (vasodilators used in cardiac diseases)	https://genetics.opentargets.org/study/GCST90018983	2021			0.737225	0.69	1	0.69	1	GWAS	0.0611		psychiatry	gwas	unsupported target	TRUE	TRUE	FALSE	FALSE	FALSE	TRUE	FALSE
CHRNB4-D043183	0.245	CHRNB4	D043183	Irritable Bowel Syndrome	Phase II		Phase II	TRUE	TRUE	FALSE		FALSE		D008171	Lung Diseases	PICCOLO	gtex-v6p-esophagus-mucosa	post_bronchodilator_fev1	https://www.ncbi.nlm.nih.gov/pubmed/26634245	2015	1.67e-06	0.954099						GWAS			digestive	gwas	unsupported target	TRUE	TRUE	FALSE	FALSE	FALSE	TRUE	FALSE
CHRNB4-D053201	0.421	CHRNB4	D053201	Urinary Bladder, Overactive	Phase II		Phase II	TRUE	TRUE	FALSE		FALSE		D009765	Obesity	PICCOLO	gtex-v6p-esophagus-mucosa	bmi_in_smokers	https://www.ncbi.nlm.nih.gov/pubmed/28443625	2017	1.67e-06	0.973527						GWAS			signs/symptoms	gwas	unsupported target	TRUE	TRUE	FALSE	FALSE	FALSE	TRUE	FALSE
CIB1-D001943	0.486	CIB1	D001943	Breast Neoplasms	Preclinical		Preclinical	FALSE				FALSE		D004819	Epidermodysplasia Verruciformis	OMIM		Epidermodysplasia verruciformis 3, 618267 (3), Autosomal recessive	https://omim.org/entry/602293									OMIM			oncology	both	unsupported target	TRUE	FALSE	FALSE	FALSE	FALSE	FALSE	FALSE
CIDEC-D009765	0	CIDEC	D009765	Obesity	Preclinical		Preclinical	FALSE				FALSE																			metabolic, signs/symptoms	both	unsupported target	FALSE	FALSE	FALSE	FALSE	FALSE	FALSE	FALSE
CIITA-D015179	0.66	CIITA	D015179	Colorectal Neoplasms	Preclinical		Preclinical	FALSE				FALSE		D002446	Celiac Disease	OTG		Celiac disease	https://genetics.opentargets.org/study/GCST005523	2011			0.740178	0.71	1	0.71	1	GWAS		1.14	oncology	both	unsupported target	FALSE	FALSE	FALSE	FALSE	FALSE	FALSE	FALSE
CLC-D001249	0.258	CLC	D001249	Asthma		Preclinical	Preclinical					FALSE		D006402	Hematologic Diseases	Genebass	missenseLC burden continuous both_sexes irnt	Basophill percentage	https://genebass.org/gene/ENSG00000105205/phenotype/continuous-30220-both_sexes-NA-irnt?burdenSet=pLoF&phewasOpts=1&resultLayout=full	2021								GWAS	0.0032616		respiratory, immune	both	unsupported target	FALSE	TRUE	FALSE	FALSE	FALSE	FALSE	FALSE
CLC-D009298	0.223	CLC	D009298	Nasal Polyps		Preclinical	Preclinical					FALSE		D006402	Hematologic Diseases	Genebass	missenseLC burden continuous both_sexes irnt	Basophill percentage	https://genebass.org/gene/ENSG00000105205/phenotype/continuous-30220-both_sexes-NA-irnt?burdenSet=pLoF&phewasOpts=1&resultLayout=full	2021								GWAS	0.0032616		respiratory, signs/symptoms	gwas	unsupported target	FALSE	TRUE	FALSE	FALSE	FALSE	FALSE	FALSE
CLC-D012852	0.235	CLC	D012852	Sinusitis		Preclinical	Preclinical					FALSE		D006402	Hematologic Diseases	Genebass	missenseLC burden continuous both_sexes irnt	Basophill percentage	https://genebass.org/gene/ENSG00000105205/phenotype/continuous-30220-both_sexes-NA-irnt?burdenSet=pLoF&phewasOpts=1&resultLayout=full	2021								GWAS	0.0032616		infection, respiratory	gwas	unsupported target	FALSE	TRUE	FALSE	FALSE	FALSE	FALSE	FALSE
CLCA1-D001249	0	CLCA1	D001249	Asthma	Phase II		Phase II	TRUE	TRUE	FALSE		FALSE																			respiratory, immune	both	unsupported target	TRUE	TRUE	FALSE	FALSE	FALSE	FALSE	FALSE
CLCA1-D003550	0	CLCA1	D003550	Cystic Fibrosis	Phase II		Phase II	TRUE	TRUE	FALSE		FALSE																			digestive, respiratory, congenital	both	unsupported target	TRUE	TRUE	FALSE	FALSE	FALSE	FALSE	FALSE
CLCA1-D029424	0	CLCA1	D029424	Pulmonary Disease, Chronic Obstructive	Preclinical		Preclinical	FALSE				FALSE																			respiratory	both	unsupported target	TRUE	TRUE	FALSE	FALSE	FALSE	FALSE	FALSE
CLCN1-D009157	0.676	CLCN1	D009157	Myasthenia Gravis		Phase II	Phase II	TRUE	TRUE			FALSE		D020967	Myotonic Disorders	OTG		Mytonic disorders	https://genetics.opentargets.org/study/FINNGEN_R6_G6_MYOTDIS	2022			0.00701026	0.53	1	0.53	1	GWAS		10352.6	oncology	both	unsupported target	TRUE	TRUE	FALSE	FALSE	FALSE	TRUE	FALSE
CLCN2-D000544	0.496	CLCN2	D000544	Alzheimer Disease	Phase II		Phase II	TRUE	TRUE	FALSE		FALSE		D056784	Leukoencephalopathies	OMIM		Leukoencephalopathy with ataxia, 615651 (3), Autosomal recessive	https://omim.org/entry/600570									OMIM			neurology, psychiatry	both	unsupported target	TRUE	TRUE	FALSE	FALSE	FALSE	TRUE	FALSE
CLCN2-D002545	0.479	CLCN2	D002545	Brain Ischemia	Phase II		Phase II	TRUE	TRUE	FALSE		FALSE		D056784	Leukoencephalopathies	OMIM		Leukoencephalopathy with ataxia, 615651 (3), Autosomal recessive	https://omim.org/entry/600570									OMIM			neurology, cardiovascular	omim/tcga	unsupported target	TRUE	TRUE	FALSE	FALSE	FALSE	TRUE	FALSE
CLCN2-D003550	0.216	CLCN2	D003550	Cystic Fibrosis	Phase II		Phase II	TRUE	TRUE	FALSE		TRUE		D056784	Leukoencephalopathies	OMIM		Leukoencephalopathy with ataxia, 615651 (3), Autosomal recessive	https://omim.org/entry/600570									OMIM			digestive, respiratory, congenital	both	unsupported target	TRUE	TRUE	FALSE	FALSE	FALSE	TRUE	FALSE
CLCN2-D004381	0.21	CLCN2	D004381	Duodenal Ulcer	Phase II		Phase II	TRUE	TRUE	FALSE		TRUE		D056784	Leukoencephalopathies	OMIM		Leukoencephalopathy with ataxia, 615651 (3), Autosomal recessive	https://omim.org/entry/600570									OMIM			digestive	gwas	unsupported target	TRUE	TRUE	FALSE	FALSE	FALSE	TRUE	FALSE
CLCN2-D005764	0.209	CLCN2	D005764	Gastroesophageal Reflux	Phase II		Phase II	TRUE	TRUE	FALSE		TRUE		D056784	Leukoencephalopathies	OMIM		Leukoencephalopathy with ataxia, 615651 (3), Autosomal recessive	https://omim.org/entry/600570									OMIM			digestive	gwas	unsupported target	TRUE	TRUE	FALSE	FALSE	FALSE	TRUE	FALSE
CLCN2-D006975	0.207	CLCN2	D006975	Hypertension, Portal	Phase II		Phase II	TRUE	TRUE	FALSE		TRUE		D056784	Leukoencephalopathies	OMIM		Leukoencephalopathy with ataxia, 615651 (3), Autosomal recessive	https://omim.org/entry/600570									OMIM			digestive	omim/tcga	unsupported target	TRUE	TRUE	FALSE	FALSE	FALSE	TRUE	FALSE
CLCN2-D013130	0.199	CLCN2	D013130	Spinal Stenosis	Phase II		Phase II	TRUE	TRUE	FALSE		FALSE		D056784	Leukoencephalopathies	OMIM		Leukoencephalopathy with ataxia, 615651 (3), Autosomal recessive	https://omim.org/entry/600570									OMIM			musculoskeletal	gwas	unsupported target	TRUE	TRUE	FALSE	FALSE	FALSE	TRUE	FALSE
CLCN2-D013276	0.205	CLCN2	D013276	Stomach Ulcer	Phase II		Phase II	TRUE	TRUE	FALSE		TRUE		D056784	Leukoencephalopathies	OMIM		Leukoencephalopathy with ataxia, 615651 (3), Autosomal recessive	https://omim.org/entry/600570									OMIM			digestive	gwas	unsupported target	TRUE	TRUE	FALSE	FALSE	FALSE	TRUE	FALSE
CLCN2-D015212	0.217	CLCN2	D015212	Inflammatory Bowel Diseases	Phase II		Phase II	TRUE	TRUE	FALSE		TRUE		D056784	Leukoencephalopathies	OMIM		Leukoencephalopathy with ataxia, 615651 (3), Autosomal recessive	https://omim.org/entry/600570									OMIM			digestive	both	unsupported target	TRUE	TRUE	FALSE	FALSE	FALSE	TRUE	FALSE
CLCN2-D016491	0.218	CLCN2	D016491	Peripheral Vascular Diseases	Phase II		Phase II	TRUE	TRUE	FALSE		FALSE		D056784	Leukoencephalopathies	OMIM		Leukoencephalopathy with ataxia, 615651 (3), Autosomal recessive	https://omim.org/entry/600570									OMIM			cardiovascular	both	unsupported target	TRUE	TRUE	FALSE	FALSE	FALSE	TRUE	FALSE
CLCN2-D020521	0.501	CLCN2	D020521	Stroke	Phase II		Phase II	TRUE	TRUE	FALSE		FALSE		D056784	Leukoencephalopathies	OMIM		Leukoencephalopathy with ataxia, 615651 (3), Autosomal recessive	https://omim.org/entry/600570									OMIM			neurology, cardiovascular	gwas	unsupported target	TRUE	TRUE	FALSE	FALSE	FALSE	TRUE	FALSE
CLCN2-D029424	0.22	CLCN2	D029424	Pulmonary Disease, Chronic Obstructive	Phase II		Phase II	TRUE	TRUE	FALSE		TRUE		D056784	Leukoencephalopathies	OMIM		Leukoencephalopathy with ataxia, 615651 (3), Autosomal recessive	https://omim.org/entry/600570									OMIM			respiratory	both	unsupported target	TRUE	TRUE	FALSE	FALSE	FALSE	TRUE	FALSE
CLCN2-D043183	0.229	CLCN2	D043183	Irritable Bowel Syndrome	Launched	Launched	Launched	TRUE	TRUE	TRUE	TRUE	FALSE		D056784	Leukoencephalopathies	OMIM		Leukoencephalopathy with ataxia, 615651 (3), Autosomal recessive	https://omim.org/entry/600570									OMIM			digestive	gwas	unsupported target	TRUE	TRUE	FALSE	FALSE	FALSE	TRUE	FALSE
CLCN2-D045823	0.203	CLCN2	D045823	Ileus	Phase II		Phase II	TRUE	TRUE	FALSE		FALSE		D056784	Leukoencephalopathies	OMIM		Leukoencephalopathy with ataxia, 615651 (3), Autosomal recessive	https://omim.org/entry/600570									OMIM			digestive	omim/tcga	unsupported target	TRUE	TRUE	FALSE	FALSE	FALSE	TRUE	FALSE
CLCN2-D065626	0.196	CLCN2	D065626	Non-alcoholic Fatty Liver Disease	Phase II		Phase II	TRUE	TRUE	FALSE		TRUE		D056784	Leukoencephalopathies	OMIM		Leukoencephalopathy with ataxia, 615651 (3), Autosomal recessive	https://omim.org/entry/600570									OMIM			digestive	both	unsupported target	TRUE	TRUE	FALSE	FALSE	FALSE	TRUE	FALSE
CLCN7-D010022	1	CLCN7	D010022	Osteopetrosis	Preclinical		Preclinical	FALSE				FALSE		D010022	Osteopetrosis	OMIM		Osteopetrosis, autosomal recessive 4, 611490 (3), Autosomal recessive	https://omim.org/entry/602727									OMIM			musculoskeletal	both	genetically supported target	TRUE	TRUE	FALSE	FALSE	FALSE	TRUE	FALSE
CLDN1-D001650	0.196	CLDN1	D001650	Bile Duct Neoplasms		Preclinical	Preclinical					FALSE		D007057	Ichthyosis	OMIM		Ichthyosis, leukocyte vacuoles, alopecia, and sclerosing cholangitis, 607626 (3), Autosomal recessive	https://omim.org/entry/603718									OMIM			oncology	both	unsupported target	TRUE	FALSE	FALSE	FALSE	FALSE	FALSE	FALSE
CLDN1-D008103	0.211	CLDN1	D008103	Liver Cirrhosis		Phase I	Phase I	TRUE				FALSE		D007057	Ichthyosis	OMIM		Ichthyosis, leukocyte vacuoles, alopecia, and sclerosing cholangitis, 607626 (3), Autosomal recessive	https://omim.org/entry/603718									OMIM			digestive, signs/symptoms	gwas	unsupported target	TRUE	FALSE	FALSE	FALSE	FALSE	FALSE	FALSE
CLDN1-D008113	0.208	CLDN1	D008113	Liver Neoplasms		Preclinical	Preclinical					FALSE		D007057	Ichthyosis	OMIM		Ichthyosis, leukocyte vacuoles, alopecia, and sclerosing cholangitis, 607626 (3), Autosomal recessive	https://omim.org/entry/603718									OMIM			oncology	gwas	unsupported target	TRUE	FALSE	FALSE	FALSE	FALSE	FALSE	FALSE
CLDN18-D001650	0.2	CLDN18	D001650	Bile Duct Neoplasms		Phase II	Phase II	TRUE	TRUE			TRUE		D001249	Asthma	OTG		Lung function (FEV1/FVC)	https://genetics.opentargets.org/study/GCST007080	2018			0.481147	0.81	1	0.81	1	GWAS			oncology	both	unsupported target	TRUE	FALSE	FALSE	FALSE	FALSE	FALSE	FALSE
CLDN18-D004938	0.205	CLDN18	D004938	Esophageal Neoplasms		Phase III	Phase III	TRUE	TRUE	TRUE		TRUE		D001249	Asthma	OTG		Lung function (FEV1/FVC)	https://genetics.opentargets.org/study/GCST007080	2018			0.481147	0.81	1	0.81	1	GWAS			oncology	both	unsupported target	TRUE	FALSE	FALSE	FALSE	FALSE	FALSE	FALSE
CLDN18-D009369	0.26	CLDN18	D009369	Neoplasms		Phase II	Phase II	TRUE	TRUE			TRUE		D001249	Asthma	OTG		Lung function (FEV1/FVC)	https://genetics.opentargets.org/study/GCST007080	2018			0.481147	0.81	1	0.81	1	GWAS			oncology	gwas	unsupported target	TRUE	FALSE	FALSE	FALSE	FALSE	FALSE	FALSE
CLDN18-D010051	0.208	CLDN18	D010051	Ovarian Neoplasms		Phase II	Phase II	TRUE	TRUE			TRUE		D001249	Asthma	OTG		Lung function (FEV1/FVC)	https://genetics.opentargets.org/study/GCST007080	2018			0.481147	0.81	1	0.81	1	GWAS			oncology	gwas	unsupported target	TRUE	FALSE	FALSE	FALSE	FALSE	FALSE	FALSE
CLDN18-D010190	0.208	CLDN18	D010190	Pancreatic Neoplasms		Phase II	Phase II	TRUE	TRUE			TRUE		D001249	Asthma	OTG		Lung function (FEV1/FVC)	https://genetics.opentargets.org/study/GCST007080	2018			0.481147	0.81	1	0.81	1	GWAS			oncology	gwas	unsupported target	TRUE	FALSE	FALSE	FALSE	FALSE	FALSE	FALSE
CLDN18-D013274	0.208	CLDN18	D013274	Stomach Neoplasms		Phase III	Phase III	TRUE	TRUE	TRUE		TRUE		D001249	Asthma	OTG		Lung function (FEV1/FVC)	https://genetics.opentargets.org/study/GCST007080	2018			0.481147	0.81	1	0.81	1	GWAS			oncology	both	unsupported target	TRUE	FALSE	FALSE	FALSE	FALSE	FALSE	FALSE
CLDN18-D015179	0.217	CLDN18	D015179	Colorectal Neoplasms	Preclinical		Preclinical	FALSE				TRUE		D001249	Asthma	OTG		Lung function (FEV1/FVC)	https://genetics.opentargets.org/study/GCST007080	2018			0.481147	0.81	1	0.81	1	GWAS			oncology	both	unsupported target	TRUE	FALSE	FALSE	FALSE	FALSE	FALSE	FALSE
CLDN18-D019337	0.208	CLDN18	D019337	Hematologic Neoplasms		Preclinical	Preclinical					FALSE		D001249	Asthma	OTG		Lung function (FEV1/FVC)	https://genetics.opentargets.org/study/GCST007080	2018			0.481147	0.81	1	0.81	1	GWAS			oncology	gwas	unsupported target	TRUE	FALSE	FALSE	FALSE	FALSE	FALSE	FALSE
CLDN2-D015212	0	CLDN2	D015212	Inflammatory Bowel Diseases	Preclinical		Preclinical	FALSE				FALSE																			digestive	both	unsupported target	TRUE	FALSE	FALSE	FALSE	FALSE	FALSE	FALSE
CLDN3-D001943	0	CLDN3	D001943	Breast Neoplasms		Preclinical	Preclinical					FALSE																			oncology	both	unsupported target	TRUE	FALSE	FALSE	FALSE	FALSE	FALSE	FALSE
CLDN3-D009369	0	CLDN3	D009369	Neoplasms	Preclinical		Preclinical	FALSE				FALSE																			oncology	gwas	unsupported target	TRUE	FALSE	FALSE	FALSE	FALSE	FALSE	FALSE
CLDN3-D010051	0	CLDN3	D010051	Ovarian Neoplasms		Preclinical	Preclinical					FALSE																			oncology	gwas	unsupported target	TRUE	FALSE	FALSE	FALSE	FALSE	FALSE	FALSE
CLDN3-D010190	0	CLDN3	D010190	Pancreatic Neoplasms		Preclinical	Preclinical					FALSE																			oncology	gwas	unsupported target	TRUE	FALSE	FALSE	FALSE	FALSE	FALSE	FALSE
CLDN3-D011471	0	CLDN3	D011471	Prostatic Neoplasms		Preclinical	Preclinical					FALSE																			oncology	both	unsupported target	TRUE	FALSE	FALSE	FALSE	FALSE	FALSE	FALSE
CLDN3-D015179	0	CLDN3	D015179	Colorectal Neoplasms		Preclinical	Preclinical					FALSE																			oncology	both	unsupported target	TRUE	FALSE	FALSE	FALSE	FALSE	FALSE	FALSE
CLDN4-D010051	0.207	CLDN4	D010051	Ovarian Neoplasms	Preclinical		Preclinical	FALSE				FALSE		D001791	Blood Platelet Disorders	OTG		Mean platelet volume	https://genetics.opentargets.org/study/GCST90025960	2021			0.0795619	0.59	1	0.59	1	GWAS	0.0278428		oncology	gwas	unsupported target	TRUE	FALSE	FALSE	FALSE	FALSE	FALSE	FALSE
CLDN4-D010190	0.207	CLDN4	D010190	Pancreatic Neoplasms	Preclinical		Preclinical	FALSE				FALSE		D001791	Blood Platelet Disorders	OTG		Mean platelet volume	https://genetics.opentargets.org/study/GCST90025960	2021			0.0795619	0.59	1	0.59	1	GWAS	0.0278428		oncology	gwas	unsupported target	TRUE	FALSE	FALSE	FALSE	FALSE	FALSE	FALSE
CLDN4-D011471	0.207	CLDN4	D011471	Prostatic Neoplasms	Preclinical		Preclinical	FALSE				FALSE		D001791	Blood Platelet Disorders	OTG		Mean platelet volume	https://genetics.opentargets.org/study/GCST90025960	2021			0.0795619	0.59	1	0.59	1	GWAS	0.0278428		oncology	both	unsupported target	TRUE	FALSE	FALSE	FALSE	FALSE	FALSE	FALSE
CLDN6-D002289	0	CLDN6	D002289	Carcinoma, Non-Small-Cell Lung	Preclinical		Preclinical	FALSE				TRUE																			oncology	both	unsupported target	TRUE	FALSE	FALSE	FALSE	FALSE	FALSE	FALSE
CLDN6-D009369	0	CLDN6	D009369	Neoplasms		Phase II	Phase II	TRUE	TRUE			FALSE																			oncology	gwas	unsupported target	TRUE	FALSE	FALSE	FALSE	FALSE	FALSE	FALSE
CLDN6-D010051	0	CLDN6	D010051	Ovarian Neoplasms		Preclinical	Preclinical					TRUE																			oncology	gwas	unsupported target	TRUE	FALSE	FALSE	FALSE	FALSE	FALSE	FALSE
CLDN6-D010534	0	CLDN6	D010534	Peritoneal Neoplasms	Phase II		Phase II	TRUE	TRUE	FALSE		TRUE																			oncology	omim/tcga	unsupported target	TRUE	FALSE	FALSE	FALSE	FALSE	FALSE	FALSE
CLDN6-D013736	0	CLDN6	D013736	Testicular Neoplasms		Preclinical	Preclinical					TRUE																			oncology	both	unsupported target	TRUE	FALSE	FALSE	FALSE	FALSE	FALSE	FALSE
CLDN6-D014565	0	CLDN6	D014565	Urogenital Neoplasms		Preclinical	Preclinical					FALSE																			oncology	both	unsupported target	TRUE	FALSE	FALSE	FALSE	FALSE	FALSE	FALSE
CLEC12A-D009190	0	CLEC12A	D009190	Myelodysplastic Syndromes		Preclinical	Preclinical					FALSE																			hematology	omim/tcga	unsupported target	TRUE	FALSE	FALSE	FALSE	FALSE	FALSE	FALSE
CLEC12A-D015470	0	CLEC12A	D015470	Leukemia, Myeloid, Acute		Phase I	Phase I	TRUE				TRUE																			oncology	both	unsupported target	TRUE	FALSE	FALSE	FALSE	FALSE	FALSE	FALSE
CLEC12A-D015477	0	CLEC12A	D015477	Leukemia, Myelomonocytic, Chronic		Preclinical	Preclinical					FALSE																			oncology	both	unsupported target	TRUE	FALSE	FALSE	FALSE	FALSE	FALSE	FALSE
CLEC12A-D019337	0	CLEC12A	D019337	Hematologic Neoplasms		Phase I	Phase I	TRUE				FALSE																			oncology	gwas	unsupported target	TRUE	FALSE	FALSE	FALSE	FALSE	FALSE	FALSE
CLEC14A-D009369	0.294	CLEC14A	D009369	Neoplasms		Phase II	Phase II	TRUE	TRUE			FALSE		D003920	Diabetes Mellitus	OTG		Hemoglobin A1c levels	https://genetics.opentargets.org/study/GCST90025974	2021			0.254515	0.73	1	0.73	1	GWAS	0.0247658		oncology	gwas	unsupported target	TRUE	FALSE	FALSE	FALSE	FALSE	FALSE	FALSE
CLEC1A-D001943	0.029	CLEC1A	D001943	Breast Neoplasms		Preclinical	Preclinical					FALSE		D042643	Vascular Endothelial Growth Factor D	OTG		Receptor for advanced glycosylation end products levels	https://genetics.opentargets.org/study/GCST90012054	2020			0.884455	0.61	1	0.61	1	GWAS	0.0995		oncology	both	unsupported target	TRUE	FALSE	FALSE	FALSE	FALSE	FALSE	FALSE
CLEC1A-D009369	0.032	CLEC1A	D009369	Neoplasms		Preclinical	Preclinical					FALSE		D042643	Vascular Endothelial Growth Factor D	OTG		Receptor for advanced glycosylation end products levels	https://genetics.opentargets.org/study/GCST90012054	2020			0.884455	0.61	1	0.61	1	GWAS	0.0995		oncology	gwas	unsupported target	TRUE	FALSE	FALSE	FALSE	FALSE	FALSE	FALSE
CLEC4C-D008178	0.036	CLEC4C	D008178	Lupus Erythematosus, Cutaneous		Phase III	Phase III	TRUE	TRUE	TRUE		FALSE		D015415	Biomarkers	OTG		Blood protein levels [CLEC4C, 9094_5_3]	https://genetics.opentargets.org/study/GCST006585_385	2018			0.362567	0.67	1	0.67	1	GWAS	0.950064		dermatology	gwas	unsupported target	TRUE	FALSE	FALSE	FALSE	FALSE	FALSE	FALSE
CLEC4C-D008180	0.036	CLEC4C	D008180	Lupus Erythematosus, Systemic		Phase III	Phase III	TRUE	TRUE	TRUE		FALSE		D015415	Biomarkers	OTG		Blood protein levels [CLEC4C, 9094_5_3]	https://genetics.opentargets.org/study/GCST006585_385	2018			0.362567	0.67	1	0.67	1	GWAS	0.950064		dermatology, immune	both	unsupported target	TRUE	FALSE	FALSE	FALSE	FALSE	FALSE	FALSE
CLEC4C-D012595	0.034	CLEC4C	D012595	Scleroderma, Systemic		Preclinical	Preclinical					FALSE		D015415	Biomarkers	OTG		Blood protein levels [CLEC4C, 9094_5_3]	https://genetics.opentargets.org/study/GCST006585_385	2018			0.362567	0.67	1	0.67	1	GWAS	0.950064		dermatology	gwas	unsupported target	TRUE	FALSE	FALSE	FALSE	FALSE	FALSE	FALSE
CLEC4C-D045743	0.031	CLEC4C	D045743	Scleroderma, Diffuse		Preclinical	Preclinical					FALSE		D015415	Biomarkers	OTG		Blood protein levels [CLEC4C, 9094_5_3]	https://genetics.opentargets.org/study/GCST006585_385	2018			0.362567	0.67	1	0.67	1	GWAS	0.950064		dermatology	gwas	unsupported target	TRUE	FALSE	FALSE	FALSE	FALSE	FALSE	FALSE
CLEC4C-D045745	0.034	CLEC4C	D045745	Scleroderma, Limited		Preclinical	Preclinical					FALSE		D015415	Biomarkers	OTG		Blood protein levels [CLEC4C, 9094_5_3]	https://genetics.opentargets.org/study/GCST006585_385	2018			0.362567	0.67	1	0.67	1	GWAS	0.950064		dermatology	gwas	unsupported target	TRUE	FALSE	FALSE	FALSE	FALSE	FALSE	FALSE
CLEC4M-D000086382	0	CLEC4M	D000086382	COVID-19		Phase I	Phase I	TRUE				FALSE		D001219	Aspartate Aminotransferases	OTG		Aspartate aminotransferase levels	https://genetics.opentargets.org/study/GCST90011899	2021			0.308386	0.7	1	0.7	1	GWAS	9.49		infection, respiratory	gwas	unsupported target	TRUE	TRUE	FALSE	FALSE	FALSE	FALSE	FALSE
CLEC4M-D000744	0.462	CLEC4M	D000744	Anemia, Hemolytic, Autoimmune		Preclinical	Preclinical					FALSE		D006402	Hematologic Diseases	OTG		Lymphocyte percentage of white cells	https://genetics.opentargets.org/study/GCST90002389	2020			0.150519	0.62	1	0.62	1	GWAS	0.0252471		hematology, immune	both	unsupported target	TRUE	TRUE	FALSE	FALSE	FALSE	FALSE	FALSE
CLEC4M-D001930	0.246	CLEC4M	D001930	Brain Injuries		Phase I	Phase I	TRUE				FALSE		D006402	Hematologic Diseases	OTG		Lymphocyte percentage of white cells	https://genetics.opentargets.org/study/GCST90002389	2020			0.150519	0.62	1	0.62	1	GWAS	0.0252471		neurology	gwas	unsupported target	TRUE	TRUE	FALSE	FALSE	FALSE	FALSE	FALSE
CLEC4M-D006526	0.248	CLEC4M	D006526	Hepatitis C	Preclinical		Preclinical	FALSE				FALSE		D006402	Hematologic Diseases	OTG		Lymphocyte percentage of white cells	https://genetics.opentargets.org/study/GCST90002389	2020			0.150519	0.62	1	0.62	1	GWAS	0.0252471		infection, digestive	gwas	unsupported target	TRUE	TRUE	FALSE	FALSE	FALSE	FALSE	FALSE
CLEC4M-D007154	0.546	CLEC4M	D007154	Immune System Diseases	Preclinical		Preclinical	FALSE				FALSE		D008232	Lymphoproliferative Disorders	OTG		Monocyte count	https://genetics.opentargets.org/study/GCST90002340	2020			0.150519	0.62	1	0.62	1	GWAS	0.028174		immune	gwas	unsupported target	TRUE	TRUE	FALSE	FALSE	FALSE	FALSE	FALSE
CLEC4M-D007239	0.335	CLEC4M	D007239	Infections	Preclinical		Preclinical	FALSE				FALSE		D006402	Hematologic Diseases	OTG		Lymphocyte percentage of white cells	https://genetics.opentargets.org/study/GCST90002389	2020			0.150519	0.62	1	0.62	1	GWAS	0.0252471		infection	both	unsupported target	TRUE	TRUE	FALSE	FALSE	FALSE	FALSE	FALSE
CLEC4M-D007249	0.27	CLEC4M	D007249	Inflammation	Preclinical		Preclinical	FALSE				FALSE		D006402	Hematologic Diseases	OTG		Lymphocyte percentage of white cells	https://genetics.opentargets.org/study/GCST90002389	2020			0.150519	0.62	1	0.62	1	GWAS	0.0252471		signs/symptoms	gwas	unsupported target	TRUE	TRUE	FALSE	FALSE	FALSE	FALSE	FALSE
CLEC4M-D009369	0.336	CLEC4M	D009369	Neoplasms	Preclinical		Preclinical	FALSE				FALSE		D006402	Hematologic Diseases	OTG		Lymphocyte percentage of white cells	https://genetics.opentargets.org/study/GCST90002389	2020			0.150519	0.62	1	0.62	1	GWAS	0.0252471		oncology	gwas	unsupported target	TRUE	TRUE	FALSE	FALSE	FALSE	FALSE	FALSE
CLEC6A-D009369	0.246	CLEC6A	D009369	Neoplasms		Preclinical	Preclinical					FALSE		D009901	Optic Nerve Diseases	OTG		Optic cup area	https://genetics.opentargets.org/study/GCST004137	2017			0.0118074	0.81	1	0.81	1	GWAS	0.2038		oncology	gwas	unsupported target	TRUE	FALSE	FALSE	FALSE	FALSE	FALSE	FALSE
CLEC7A-D001249	0.186	CLEC7A	D001249	Asthma	Preclinical		Preclinical	FALSE				FALSE		D002178	Candidiasis, Chronic Mucocutaneous	OMIM		Candidiasis, familial, 4, autosomal recessive, 613108 (3), Autosomal recessive	https://omim.org/entry/606264									OMIM			respiratory, immune	both	unsupported target	TRUE	FALSE	FALSE	FALSE	FALSE	FALSE	FALSE
CLEC7A-D001327	0.197	CLEC7A	D001327	Autoimmune Diseases	Preclinical		Preclinical	FALSE				FALSE		D002178	Candidiasis, Chronic Mucocutaneous	OMIM		Candidiasis, familial, 4, autosomal recessive, 613108 (3), Autosomal recessive	https://omim.org/entry/606264									OMIM			immune	both	unsupported target	TRUE	FALSE	FALSE	FALSE	FALSE	FALSE	FALSE
CLEC7A-D006086	0.178	CLEC7A	D006086	Graft vs Host Disease	Phase I		Phase I	TRUE	FALSE			FALSE		D002178	Candidiasis, Chronic Mucocutaneous	OMIM		Candidiasis, familial, 4, autosomal recessive, 613108 (3), Autosomal recessive	https://omim.org/entry/606264									OMIM			immune	gwas	unsupported target	TRUE	FALSE	FALSE	FALSE	FALSE	FALSE	FALSE
CLEC7A-D007249	0.19	CLEC7A	D007249	Inflammation	Preclinical		Preclinical	FALSE				FALSE		D002178	Candidiasis, Chronic Mucocutaneous	OMIM		Candidiasis, familial, 4, autosomal recessive, 613108 (3), Autosomal recessive	https://omim.org/entry/606264									OMIM			signs/symptoms	gwas	unsupported target	TRUE	FALSE	FALSE	FALSE	FALSE	FALSE	FALSE
CLEC9A-D001943	0	CLEC9A	D001943	Breast Neoplasms	Preclinical		Preclinical	FALSE				FALSE																			oncology	both	unsupported target	TRUE	FALSE	FALSE	FALSE	FALSE	FALSE	FALSE
CLEC9A-D007239	0	CLEC9A	D007239	Infections	Preclinical		Preclinical	FALSE				FALSE																			infection	both	unsupported target	TRUE	FALSE	FALSE	FALSE	FALSE	FALSE	FALSE
CLEC9A-D009369	0	CLEC9A	D009369	Neoplasms	Preclinical		Preclinical	FALSE				FALSE																			oncology	gwas	unsupported target	TRUE	FALSE	FALSE	FALSE	FALSE	FALSE	FALSE
CLK2-D000544	0	CLK2	D000544	Alzheimer Disease		Preclinical	Preclinical					FALSE																			neurology, psychiatry	both	unsupported target	FALSE	TRUE	FALSE	FALSE	FALSE	FALSE	TRUE
CLK2-D001327	0	CLK2	D001327	Autoimmune Diseases		Preclinical	Preclinical					FALSE																			immune	both	unsupported target	FALSE	TRUE	FALSE	FALSE	FALSE	FALSE	TRUE
CLK2-D001943	0	CLK2	D001943	Breast Neoplasms	Preclinical		Preclinical	FALSE				FALSE																			oncology	both	unsupported target	FALSE	TRUE	FALSE	FALSE	FALSE	FALSE	TRUE
CLK2-D002289	0	CLK2	D002289	Carcinoma, Non-Small-Cell Lung		Phase I	Phase I	TRUE				FALSE																			oncology	both	unsupported target	FALSE	TRUE	FALSE	FALSE	FALSE	FALSE	TRUE
CLK2-D005770	0	CLK2	D005770	Gastrointestinal Neoplasms		Preclinical	Preclinical					FALSE																			oncology	both	unsupported target	FALSE	TRUE	FALSE	FALSE	FALSE	FALSE	TRUE
CLK2-D007249	0	CLK2	D007249	Inflammation		Preclinical	Preclinical					FALSE																			signs/symptoms	gwas	unsupported target	FALSE	TRUE	FALSE	FALSE	FALSE	FALSE	TRUE
CLK2-D009190	0	CLK2	D009190	Myelodysplastic Syndromes		Phase I	Phase I	TRUE				FALSE																			hematology	omim/tcga	unsupported target	FALSE	TRUE	FALSE	FALSE	FALSE	FALSE	TRUE
CLK2-D009369	0	CLK2	D009369	Neoplasms		Phase I	Phase I	TRUE				FALSE																			oncology	gwas	unsupported target	FALSE	TRUE	FALSE	FALSE	FALSE	FALSE	TRUE
CLK2-D010003	0	CLK2	D010003	Osteoarthritis		Phase III	Phase III	TRUE	TRUE	TRUE		FALSE																			musculoskeletal	both	unsupported target	FALSE	TRUE	FALSE	FALSE	FALSE	FALSE	TRUE
CLK2-D010190	0	CLK2	D010190	Pancreatic Neoplasms		Preclinical	Preclinical					FALSE																			oncology	gwas	unsupported target	FALSE	TRUE	FALSE	FALSE	FALSE	FALSE	TRUE
CLK2-D011471	0	CLK2	D011471	Prostatic Neoplasms		Phase I	Phase I	TRUE				FALSE																			oncology	both	unsupported target	FALSE	TRUE	FALSE	FALSE	FALSE	FALSE	TRUE
CLK2-D015179	0	CLK2	D015179	Colorectal Neoplasms		Phase I	Phase I	TRUE				FALSE																			oncology	both	unsupported target	FALSE	TRUE	FALSE	FALSE	FALSE	FALSE	TRUE
CLK2-D015470	0	CLK2	D015470	Leukemia, Myeloid, Acute		Phase I	Phase I	TRUE				FALSE																			oncology	both	unsupported target	FALSE	TRUE	FALSE	FALSE	FALSE	FALSE	TRUE
CLK2-D019337	0	CLK2	D019337	Hematologic Neoplasms		Preclinical	Preclinical					FALSE																			oncology	gwas	unsupported target	FALSE	TRUE	FALSE	FALSE	FALSE	FALSE	TRUE
CLK3-D002289	0	CLK3	D002289	Carcinoma, Non-Small-Cell Lung		Phase I	Phase I	TRUE				FALSE																			oncology	both	unsupported target	FALSE	TRUE	FALSE	FALSE	FALSE	FALSE	TRUE
CLK3-D005770	0	CLK3	D005770	Gastrointestinal Neoplasms		Preclinical	Preclinical					FALSE																			oncology	both	unsupported target	FALSE	TRUE	FALSE	FALSE	FALSE	FALSE	TRUE
CLK3-D009190	0	CLK3	D009190	Myelodysplastic Syndromes		Phase I	Phase I	TRUE				FALSE																			hematology	omim/tcga	unsupported target	FALSE	TRUE	FALSE	FALSE	FALSE	FALSE	TRUE
CLK3-D009369	0	CLK3	D009369	Neoplasms		Phase I	Phase I	TRUE				FALSE																			oncology	gwas	unsupported target	FALSE	TRUE	FALSE	FALSE	FALSE	FALSE	TRUE
CLK3-D010190	0	CLK3	D010190	Pancreatic Neoplasms		Preclinical	Preclinical					FALSE																			oncology	gwas	unsupported target	FALSE	TRUE	FALSE	FALSE	FALSE	FALSE	TRUE
CLK3-D011471	0	CLK3	D011471	Prostatic Neoplasms		Phase I	Phase I	TRUE				FALSE																			oncology	both	unsupported target	FALSE	TRUE	FALSE	FALSE	FALSE	FALSE	TRUE
CLK3-D015179	0	CLK3	D015179	Colorectal Neoplasms		Phase I	Phase I	TRUE				FALSE																			oncology	both	unsupported target	FALSE	TRUE	FALSE	FALSE	FALSE	FALSE	TRUE
CLK3-D015470	0	CLK3	D015470	Leukemia, Myeloid, Acute		Phase I	Phase I	TRUE				FALSE																			oncology	both	unsupported target	FALSE	TRUE	FALSE	FALSE	FALSE	FALSE	TRUE
CLK3-D019337	0	CLK3	D019337	Hematologic Neoplasms		Preclinical	Preclinical					FALSE																			oncology	gwas	unsupported target	FALSE	TRUE	FALSE	FALSE	FALSE	FALSE	TRUE
CLN3-D009472	1	CLN3	D009472	Neuronal Ceroid-Lipofuscinoses		Phase II	Phase II	TRUE	TRUE			TRUE		D009472	Neuronal Ceroid-Lipofuscinoses	OMIM		Ceroid lipofuscinosis, neuronal, 3, 204200 (3), Autosomal recessive	https://omim.org/entry/607042									OMIM			neurology, congenital, metabolic	both	genetically supported target	TRUE	FALSE	FALSE	FALSE	FALSE	FALSE	FALSE
CLN5-D009472	1	CLN5	D009472	Neuronal Ceroid-Lipofuscinoses		Phase II	Phase II	TRUE	TRUE			TRUE		D009472	Neuronal Ceroid-Lipofuscinoses	OMIM		Ceroid lipofuscinosis, neuronal, 5, 256731 (3), Autosomal recessive	https://omim.org/entry/608102									OMIM			neurology, congenital, metabolic	both	genetically supported target	TRUE	FALSE	FALSE	FALSE	FALSE	FALSE	FALSE
CLN6-D009472	1	CLN6	D009472	Neuronal Ceroid-Lipofuscinoses	Phase II		Phase II	TRUE	TRUE	FALSE		TRUE		D009472	Neuronal Ceroid-Lipofuscinoses	OMIM		Ceroid lipofuscinosis, neuronal, 6B (Kufs type), 204300 (3), Autosomal recessive	https://omim.org/entry/606725									OMIM			neurology, congenital, metabolic	both	genetically supported target	TRUE	FALSE	FALSE	FALSE	FALSE	FALSE	FALSE
CLN8-D009472	1	CLN8	D009472	Neuronal Ceroid-Lipofuscinoses	Preclinical		Preclinical	FALSE				FALSE		D009472	Neuronal Ceroid-Lipofuscinoses	OMIM		Ceroid lipofuscinosis, neuronal, 8, Northern epilepsy variant, 610003 (3), Autosomal recessive	https://omim.org/entry/607837									OMIM			neurology, congenital, metabolic	both	genetically supported target	TRUE	FALSE	FALSE	FALSE	FALSE	FALSE	FALSE
CLPP-D001932	0.176	CLPP	D001932	Brain Neoplasms		Phase III	Phase III	TRUE	TRUE	TRUE		FALSE		D023961	Gonadal Dysgenesis, 46,XX	OMIM		Perrault syndrome 3, 614129 (3), Autosomal recessive	https://omim.org/entry/601119									OMIM			oncology	both	unsupported target	FALSE	TRUE	FALSE	FALSE	FALSE	FALSE	FALSE
CLPP-D001943	0.177	CLPP	D001943	Breast Neoplasms	Phase II		Phase II	TRUE	TRUE	FALSE		FALSE		D023961	Gonadal Dysgenesis, 46,XX	OMIM		Perrault syndrome 3, 614129 (3), Autosomal recessive	https://omim.org/entry/601119									OMIM			oncology	both	unsupported target	FALSE	TRUE	FALSE	FALSE	FALSE	FALSE	FALSE
CLPP-D002289	0.171	CLPP	D002289	Carcinoma, Non-Small-Cell Lung	Phase II		Phase II	TRUE	TRUE	FALSE		FALSE		D023961	Gonadal Dysgenesis, 46,XX	OMIM		Perrault syndrome 3, 614129 (3), Autosomal recessive	https://omim.org/entry/601119									OMIM			oncology	both	unsupported target	FALSE	TRUE	FALSE	FALSE	FALSE	FALSE	FALSE
CLPP-D005909	0.172	CLPP	D005909	Glioblastoma		Phase III	Phase III	TRUE	TRUE	TRUE		FALSE		D023961	Gonadal Dysgenesis, 46,XX	OMIM		Perrault syndrome 3, 614129 (3), Autosomal recessive	https://omim.org/entry/601119									OMIM			oncology	gwas	unsupported target	FALSE	TRUE	FALSE	FALSE	FALSE	FALSE	FALSE
CLPP-D008228	0.18	CLPP	D008228	Lymphoma, Non-Hodgkin	Phase II		Phase II	TRUE	TRUE	FALSE		FALSE		D023961	Gonadal Dysgenesis, 46,XX	OMIM		Perrault syndrome 3, 614129 (3), Autosomal recessive	https://omim.org/entry/601119									OMIM			oncology	both	unsupported target	FALSE	TRUE	FALSE	FALSE	FALSE	FALSE	FALSE
CLPP-D008527	0.169	CLPP	D008527	Medulloblastoma		Phase III	Phase III	TRUE	TRUE	TRUE		FALSE		D023961	Gonadal Dysgenesis, 46,XX	OMIM		Perrault syndrome 3, 614129 (3), Autosomal recessive	https://omim.org/entry/601119									OMIM			oncology	gwas	unsupported target	FALSE	TRUE	FALSE	FALSE	FALSE	FALSE	FALSE
CLPP-D009101	0.174	CLPP	D009101	Multiple Myeloma		Phase II	Phase II	TRUE	TRUE			FALSE		D023961	Gonadal Dysgenesis, 46,XX	OMIM		Perrault syndrome 3, 614129 (3), Autosomal recessive	https://omim.org/entry/601119									OMIM			oncology	gwas	unsupported target	FALSE	TRUE	FALSE	FALSE	FALSE	FALSE	FALSE
CLPP-D009190	0.179	CLPP	D009190	Myelodysplastic Syndromes		Phase II	Phase II	TRUE	TRUE			FALSE		D023961	Gonadal Dysgenesis, 46,XX	OMIM		Perrault syndrome 3, 614129 (3), Autosomal recessive	https://omim.org/entry/601119									OMIM			hematology	omim/tcga	unsupported target	FALSE	TRUE	FALSE	FALSE	FALSE	FALSE	FALSE
CLPP-D009369	0.195	CLPP	D009369	Neoplasms	Phase I		Phase I	TRUE	FALSE			FALSE		D023961	Gonadal Dysgenesis, 46,XX	OMIM		Perrault syndrome 3, 614129 (3), Autosomal recessive	https://omim.org/entry/601119									OMIM			oncology	gwas	unsupported target	FALSE	TRUE	FALSE	FALSE	FALSE	FALSE	FALSE
CLPP-D010051	0.656	CLPP	D010051	Ovarian Neoplasms	Phase II		Phase II	TRUE	TRUE	FALSE		FALSE		D023961	Gonadal Dysgenesis, 46,XX	OMIM		Perrault syndrome 3, 614129 (3), Autosomal recessive	https://omim.org/entry/601119									OMIM			oncology	gwas	unsupported target	FALSE	TRUE	FALSE	FALSE	FALSE	FALSE	FALSE
CLPP-D010190	0.451	CLPP	D010190	Pancreatic Neoplasms		Preclinical	Preclinical					FALSE		D023961	Gonadal Dysgenesis, 46,XX	OMIM		Perrault syndrome 3, 614129 (3), Autosomal recessive	https://omim.org/entry/601119									OMIM			oncology	gwas	unsupported target	FALSE	TRUE	FALSE	FALSE	FALSE	FALSE	FALSE
CLPP-D011471	0.448	CLPP	D011471	Prostatic Neoplasms	Phase II		Phase II	TRUE	TRUE	FALSE		FALSE		D023961	Gonadal Dysgenesis, 46,XX	OMIM		Perrault syndrome 3, 614129 (3), Autosomal recessive	https://omim.org/entry/601119									OMIM			oncology	both	unsupported target	FALSE	TRUE	FALSE	FALSE	FALSE	FALSE	FALSE
CLPP-D015179	0.178	CLPP	D015179	Colorectal Neoplasms		Phase II	Phase II	TRUE	TRUE			FALSE		D023961	Gonadal Dysgenesis, 46,XX	OMIM		Perrault syndrome 3, 614129 (3), Autosomal recessive	https://omim.org/entry/601119									OMIM			oncology	both	unsupported target	FALSE	TRUE	FALSE	FALSE	FALSE	FALSE	FALSE
CLPP-D015470	0.174	CLPP	D015470	Leukemia, Myeloid, Acute		Phase II	Phase II	TRUE	TRUE			FALSE		D023961	Gonadal Dysgenesis, 46,XX	OMIM		Perrault syndrome 3, 614129 (3), Autosomal recessive	https://omim.org/entry/601119									OMIM			oncology	both	unsupported target	FALSE	TRUE	FALSE	FALSE	FALSE	FALSE	FALSE
CLPP-D016543	0.177	CLPP	D016543	Central Nervous System Neoplasms		Phase I	Phase I	TRUE				FALSE		D023961	Gonadal Dysgenesis, 46,XX	OMIM		Perrault syndrome 3, 614129 (3), Autosomal recessive	https://omim.org/entry/601119									OMIM			oncology	both	unsupported target	FALSE	TRUE	FALSE	FALSE	FALSE	FALSE	FALSE
CLPP-D016889	0.438	CLPP	D016889	Endometrial Neoplasms		Phase II	Phase II	TRUE	TRUE			FALSE		D023961	Gonadal Dysgenesis, 46,XX	OMIM		Perrault syndrome 3, 614129 (3), Autosomal recessive	https://omim.org/entry/601119									OMIM			oncology	gwas	unsupported target	FALSE	TRUE	FALSE	FALSE	FALSE	FALSE	FALSE
CLPP-D019337	0.173	CLPP	D019337	Hematologic Neoplasms		Preclinical	Preclinical					FALSE		D023961	Gonadal Dysgenesis, 46,XX	OMIM		Perrault syndrome 3, 614129 (3), Autosomal recessive	https://omim.org/entry/601119									OMIM			oncology	gwas	unsupported target	FALSE	TRUE	FALSE	FALSE	FALSE	FALSE	FALSE
CLPP-D054198	0.173	CLPP	D054198	Precursor Cell Lymphoblastic Leukemia-Lymphoma		Phase II	Phase II	TRUE	TRUE			FALSE		D023961	Gonadal Dysgenesis, 46,XX	OMIM		Perrault syndrome 3, 614129 (3), Autosomal recessive	https://omim.org/entry/601119									OMIM			oncology	both	unsupported target	FALSE	TRUE	FALSE	FALSE	FALSE	FALSE	FALSE
CLPTM1L-D010051	0.781	CLPTM1L	D010051	Ovarian Neoplasms	Preclinical		Preclinical	FALSE				FALSE		D011471	Prostatic Neoplasms	OTG		Serum prostate-specific antigen levels	https://genetics.opentargets.org/study/GCST000919	2010			0.428283	0.7	1	0.7	1	GWAS	7		oncology	gwas	unsupported target	TRUE	FALSE	FALSE	FALSE	FALSE	FALSE	FALSE
CLPTM1L-D010190	1	CLPTM1L	D010190	Pancreatic Neoplasms	Preclinical		Preclinical	FALSE				FALSE		D010190	Pancreatic Neoplasms	OTG		Pancreatic cancer	https://genetics.opentargets.org/study/GCST002553	2014			0.422902	0.71	1	0.71	1	GWAS			oncology	gwas	genetically supported target	TRUE	FALSE	FALSE	FALSE	FALSE	FALSE	FALSE
CLRN1-D005128	0.498	CLRN1	D005128	Eye Diseases	Preclinical		Preclinical	FALSE				FALSE		D052245	Usher Syndromes	OMIM		Usher syndrome, type 3A, 276902 (3), Autosomal recessive	https://omim.org/entry/606397									OMIM			ophthalmology	gwas	unsupported target	TRUE	FALSE	FALSE	FALSE	FALSE	FALSE	FALSE
CLRN1-D052245	1	CLRN1	D052245	Usher Syndromes		Preclinical	Preclinical					FALSE		D052245	Usher Syndromes	OMIM		Usher syndrome, type 3A, 276902 (3), Autosomal recessive	https://omim.org/entry/606397									OMIM			neurology, ophthalmology, congenital, signs/symptoms	both	genetically supported target	TRUE	FALSE	FALSE	FALSE	FALSE	FALSE	FALSE
CLU-D001749	0.204	CLU	D001749	Urinary Bladder Neoplasms	Phase III		Phase III	TRUE	TRUE	TRUE	FALSE	FALSE		D000544	Alzheimer Disease	OTG		Alzheimer's disease	https://genetics.opentargets.org/study/GCST000479	2009			0.608518	0.78	1	0.78	1	GWAS			oncology	both	unsupported target	TRUE	FALSE	FALSE	FALSE	FALSE	FALSE	FALSE
CLU-D001943	0.214	CLU	D001943	Breast Neoplasms	Phase III		Phase III	TRUE	TRUE	TRUE	FALSE	FALSE		D000544	Alzheimer Disease	OTG		Alzheimer's disease	https://genetics.opentargets.org/study/GCST000479	2009			0.608518	0.78	1	0.78	1	GWAS			oncology	both	unsupported target	TRUE	FALSE	FALSE	FALSE	FALSE	FALSE	FALSE
CLU-D002289	0.203	CLU	D002289	Carcinoma, Non-Small-Cell Lung		Phase II	Phase II	TRUE	TRUE			FALSE		D000544	Alzheimer Disease	OTG		Alzheimer's disease	https://genetics.opentargets.org/study/GCST000479	2009			0.608518	0.78	1	0.78	1	GWAS			oncology	both	unsupported target	TRUE	FALSE	FALSE	FALSE	FALSE	FALSE	FALSE
CLU-D007680	0.21	CLU	D007680	Kidney Neoplasms	Phase III		Phase III	TRUE	TRUE	TRUE	FALSE	FALSE		D000544	Alzheimer Disease	OTG		Alzheimer's disease	https://genetics.opentargets.org/study/GCST000479	2009			0.608518	0.78	1	0.78	1	GWAS			oncology	both	unsupported target	TRUE	FALSE	FALSE	FALSE	FALSE	FALSE	FALSE
CLU-D008175	0.215	CLU	D008175	Lung Neoplasms	Preclinical		Preclinical	FALSE				FALSE		D000544	Alzheimer Disease	OTG		Alzheimer's disease	https://genetics.opentargets.org/study/GCST000479	2009			0.608518	0.78	1	0.78	1	GWAS			oncology	both	unsupported target	TRUE	FALSE	FALSE	FALSE	FALSE	FALSE	FALSE
CLU-D009369	0.258	CLU	D009369	Neoplasms	Phase III		Phase III	TRUE	TRUE	TRUE	FALSE	FALSE		D000544	Alzheimer Disease	OTG		Alzheimer's disease	https://genetics.opentargets.org/study/GCST000479	2009			0.608518	0.78	1	0.78	1	GWAS			oncology	gwas	unsupported target	TRUE	FALSE	FALSE	FALSE	FALSE	FALSE	FALSE
CLU-D010051	0.207	CLU	D010051	Ovarian Neoplasms	Phase III		Phase III	TRUE	TRUE	TRUE	FALSE	FALSE		D000544	Alzheimer Disease	OTG		Alzheimer's disease	https://genetics.opentargets.org/study/GCST000479	2009			0.608518	0.78	1	0.78	1	GWAS			oncology	gwas	unsupported target	TRUE	FALSE	FALSE	FALSE	FALSE	FALSE	FALSE
CLU-D010190	0.208	CLU	D010190	Pancreatic Neoplasms	Preclinical		Preclinical	FALSE				FALSE		D000544	Alzheimer Disease	OTG		Alzheimer's disease	https://genetics.opentargets.org/study/GCST000479	2009			0.608518	0.78	1	0.78	1	GWAS			oncology	gwas	unsupported target	TRUE	FALSE	FALSE	FALSE	FALSE	FALSE	FALSE
CLU-D011471	0.208	CLU	D011471	Prostatic Neoplasms	Phase III		Phase III	TRUE	TRUE	TRUE	FALSE	FALSE		D000544	Alzheimer Disease	OTG		Alzheimer's disease	https://genetics.opentargets.org/study/GCST000479	2009			0.608518	0.78	1	0.78	1	GWAS			oncology	both	unsupported target	TRUE	FALSE	FALSE	FALSE	FALSE	FALSE	FALSE
CLU-D015179	0.216	CLU	D015179	Colorectal Neoplasms	Preclinical		Preclinical	FALSE				FALSE		D000544	Alzheimer Disease	OTG		Alzheimer's disease	https://genetics.opentargets.org/study/GCST000479	2009			0.608518	0.78	1	0.78	1	GWAS			oncology	both	unsupported target	TRUE	FALSE	FALSE	FALSE	FALSE	FALSE	FALSE
CMA1-D001249	0	CMA1	D001249	Asthma	Phase II		Phase II	TRUE	TRUE	FALSE		FALSE																			respiratory, immune	both	unsupported target	TRUE	TRUE	FALSE	FALSE	TRUE	FALSE	FALSE
CMA1-D002318	0	CMA1	D002318	Cardiovascular Diseases	Preclinical		Preclinical	FALSE				FALSE																			cardiovascular	gwas	unsupported target	TRUE	TRUE	FALSE	FALSE	TRUE	FALSE	FALSE
CMA1-D003876	0	CMA1	D003876	Dermatitis, Atopic	Phase II		Phase II	TRUE	TRUE	FALSE		FALSE																			congenital, dermatology, immune	gwas	unsupported target	TRUE	TRUE	FALSE	FALSE	TRUE	FALSE	FALSE
CMA1-D003928	0	CMA1	D003928	Diabetic Nephropathies	Phase II		Phase II	TRUE	TRUE	FALSE		FALSE																			endocrine	gwas	unsupported target	TRUE	TRUE	FALSE	FALSE	TRUE	FALSE	FALSE
CMA1-D004485	0	CMA1	D004485	Eczema	Preclinical		Preclinical	FALSE				FALSE																			dermatology	both	unsupported target	TRUE	TRUE	FALSE	FALSE	TRUE	FALSE	FALSE
CMA1-D006333	0	CMA1	D006333	Heart Failure		Preclinical	Preclinical					FALSE																			cardiovascular	both	unsupported target	TRUE	TRUE	FALSE	FALSE	TRUE	FALSE	FALSE
CMA1-D007249	0	CMA1	D007249	Inflammation	Preclinical		Preclinical	FALSE				FALSE																			signs/symptoms	gwas	unsupported target	TRUE	TRUE	FALSE	FALSE	TRUE	FALSE	FALSE
CMA1-D009203	0	CMA1	D009203	Myocardial Infarction	Phase II		Phase II	TRUE	TRUE	FALSE		FALSE																			cardiovascular, signs/symptoms	gwas	unsupported target	TRUE	TRUE	FALSE	FALSE	TRUE	FALSE	FALSE
CMA1-D029424	0	CMA1	D029424	Pulmonary Disease, Chronic Obstructive	Phase I		Phase I	TRUE	FALSE			FALSE																			respiratory	both	unsupported target	TRUE	TRUE	FALSE	FALSE	TRUE	FALSE	FALSE
CMKLR1-D001327	0.489	CMKLR1	D001327	Autoimmune Diseases		Preclinical	Preclinical					FALSE		D008232	Lymphoproliferative Disorders	OTG		Monocyte count	https://genetics.opentargets.org/study/GCST004625	2016			0.375666	0.83	1	0.83	1	GWAS	0.0311587		immune	both	unsupported target	TRUE	TRUE	TRUE	FALSE	FALSE	FALSE	FALSE
CMKLR1-D003093	0.234	CMKLR1	D003093	Colitis, Ulcerative		Phase I	Phase I	TRUE				TRUE		D006402	Hematologic Diseases	OTG		Granulocyte percentage of myeloid white cells	https://genetics.opentargets.org/study/GCST004608	2016			0.376997	0.84	1	0.84	1	GWAS	0.0252408		digestive	both	unsupported target	TRUE	TRUE	TRUE	FALSE	FALSE	FALSE	FALSE
CMKLR1-D003233	0.374	CMKLR1	D003233	Conjunctivitis, Allergic		Preclinical	Preclinical					FALSE		D008232	Lymphoproliferative Disorders	OTG		Monocyte count	https://genetics.opentargets.org/study/GCST004625	2016			0.375666	0.83	1	0.83	1	GWAS	0.0311587		ophthalmology, immune	both	unsupported target	TRUE	TRUE	TRUE	FALSE	FALSE	FALSE	FALSE
CMKLR1-D003424	0.241	CMKLR1	D003424	Crohn Disease		Phase I	Phase I	TRUE				TRUE		D006402	Hematologic Diseases	OTG		Granulocyte percentage of myeloid white cells	https://genetics.opentargets.org/study/GCST004608	2016			0.376997	0.84	1	0.84	1	GWAS	0.0252408		digestive	both	unsupported target	TRUE	TRUE	TRUE	FALSE	FALSE	FALSE	FALSE
CMKLR1-D003872	0.484	CMKLR1	D003872	Dermatitis	Phase I		Phase I	TRUE	FALSE			FALSE		D000505	Alopecia	OTG		Male-pattern baldness	https://genetics.opentargets.org/study/GCST007020	2018			0.409528	0.88	1	0.88	1	GWAS	0.0198942		dermatology	gwas	unsupported target	TRUE	TRUE	TRUE	FALSE	FALSE	FALSE	FALSE
CMKLR1-D007249	0.362	CMKLR1	D007249	Inflammation		Preclinical	Preclinical					FALSE		D000505	Alopecia	OTG		Male-pattern baldness	https://genetics.opentargets.org/study/GCST007020	2018			0.409528	0.88	1	0.88	1	GWAS	0.0198942		signs/symptoms	gwas	unsupported target	TRUE	TRUE	TRUE	FALSE	FALSE	FALSE	FALSE
CMKLR1-D009103	0.443	CMKLR1	D009103	Multiple Sclerosis	Preclinical		Preclinical	FALSE				FALSE		D008232	Lymphoproliferative Disorders	OTG		Monocyte count	https://genetics.opentargets.org/study/GCST004625	2016			0.375666	0.83	1	0.83	1	GWAS	0.0311587		neurology, immune	both	unsupported target	TRUE	TRUE	TRUE	FALSE	FALSE	FALSE	FALSE
CMKLR1-D009369	0.336	CMKLR1	D009369	Neoplasms		Preclinical	Preclinical					TRUE		D006402	Hematologic Diseases	OTG		Granulocyte percentage of myeloid white cells	https://genetics.opentargets.org/study/GCST004608	2016			0.376997	0.84	1	0.84	1	GWAS	0.0252408		oncology	gwas	unsupported target	TRUE	TRUE	TRUE	FALSE	FALSE	FALSE	FALSE
CMKLR1-D009437	0.334	CMKLR1	D009437	Neuralgia	Preclinical		Preclinical	FALSE				FALSE		D000505	Alopecia	OTG		Male-pattern baldness	https://genetics.opentargets.org/study/GCST007020	2018			0.409528	0.88	1	0.88	1	GWAS	0.0198942		neurology, signs/symptoms	both	unsupported target	TRUE	TRUE	TRUE	FALSE	FALSE	FALSE	FALSE
CMKLR1-D010190	0.24	CMKLR1	D010190	Pancreatic Neoplasms		Preclinical	Preclinical					TRUE		D006402	Hematologic Diseases	OTG		Granulocyte percentage of myeloid white cells	https://genetics.opentargets.org/study/GCST004608	2016			0.376997	0.84	1	0.84	1	GWAS	0.0252408		oncology	gwas	unsupported target	TRUE	TRUE	TRUE	FALSE	FALSE	FALSE	FALSE
CMKLR1-D011565	0.465	CMKLR1	D011565	Psoriasis	Phase I		Phase I	TRUE	FALSE			FALSE		D000505	Alopecia	OTG		Male-pattern baldness	https://genetics.opentargets.org/study/GCST007020	2018			0.409528	0.88	1	0.88	1	GWAS	0.0198942		dermatology	both	unsupported target	TRUE	TRUE	TRUE	FALSE	FALSE	FALSE	FALSE
CMKLR1-D012120	0.268	CMKLR1	D012120	Respiration Disorders		Preclinical	Preclinical					TRUE		D006402	Hematologic Diseases	OTG		Granulocyte percentage of myeloid white cells	https://genetics.opentargets.org/study/GCST004608	2016			0.376997	0.84	1	0.84	1	GWAS	0.0252408		respiratory	both	unsupported target	TRUE	TRUE	TRUE	FALSE	FALSE	FALSE	FALSE
CMKLR1-D014605	0.247	CMKLR1	D014605	Uveitis		Preclinical	Preclinical					FALSE		D006402	Hematologic Diseases	OTG		Granulocyte percentage of myeloid white cells	https://genetics.opentargets.org/study/GCST004608	2016			0.376997	0.84	1	0.84	1	GWAS	0.0252408		ophthalmology	gwas	unsupported target	TRUE	TRUE	TRUE	FALSE	FALSE	FALSE	FALSE
CMKLR1-D015212	0.248	CMKLR1	D015212	Inflammatory Bowel Diseases		Phase I	Phase I	TRUE				TRUE		D006402	Hematologic Diseases	OTG		Granulocyte percentage of myeloid white cells	https://genetics.opentargets.org/study/GCST004608	2016			0.376997	0.84	1	0.84	1	GWAS	0.0252408		digestive	both	unsupported target	TRUE	TRUE	TRUE	FALSE	FALSE	FALSE	FALSE
CMKLR1-D015352	0.234	CMKLR1	D015352	Dry Eye Syndromes		Preclinical	Preclinical					FALSE		D006402	Hematologic Diseases	OTG		Granulocyte percentage of myeloid white cells	https://genetics.opentargets.org/study/GCST004608	2016			0.376997	0.84	1	0.84	1	GWAS	0.0252408		ophthalmology	both	unsupported target	TRUE	TRUE	TRUE	FALSE	FALSE	FALSE	FALSE
CMKLR1-D045823	0.227	CMKLR1	D045823	Ileus	Preclinical		Preclinical	FALSE				TRUE		D006402	Hematologic Diseases	OTG		Granulocyte percentage of myeloid white cells	https://genetics.opentargets.org/study/GCST004608	2016			0.376997	0.84	1	0.84	1	GWAS	0.0252408		digestive	omim/tcga	unsupported target	TRUE	TRUE	TRUE	FALSE	FALSE	FALSE	FALSE
CNDP1-D008175	0.036	CNDP1	D008175	Lung Neoplasms	Phase II		Phase II	TRUE	TRUE	FALSE		FALSE		D015415	Biomarkers	OTG		Blood protein levels [EA, Beta-Ala-His dipeptidase]	https://genetics.opentargets.org/study/GCST004365_78	2017			0.411489	0.87	1	0.87	1	GWAS	0.35		oncology	both	unsupported target	TRUE	TRUE	FALSE	FALSE	TRUE	FALSE	FALSE
CNDP1-D011183	0.037	CNDP1	D011183	Postoperative Complications	Launched	Launched	Launched	TRUE	TRUE	TRUE	TRUE	TRUE		D015415	Biomarkers	OTG		Blood protein levels [EA, Beta-Ala-His dipeptidase]	https://genetics.opentargets.org/study/GCST004365_78	2017			0.411489	0.87	1	0.87	1	GWAS	0.35		signs/symptoms	omim/tcga	unsupported target	TRUE	TRUE	FALSE	FALSE	TRUE	FALSE	FALSE
CNDP1-D012516	0.035	CNDP1	D012516	Osteosarcoma	Phase II		Phase II	TRUE	TRUE	FALSE		TRUE		D015415	Biomarkers	OTG		Blood protein levels [EA, Beta-Ala-His dipeptidase]	https://genetics.opentargets.org/study/GCST004365_78	2017			0.411489	0.87	1	0.87	1	GWAS	0.35		oncology	both	unsupported target	TRUE	TRUE	FALSE	FALSE	TRUE	FALSE	FALSE
CNDP1-D054198	0.034	CNDP1	D054198	Precursor Cell Lymphoblastic Leukemia-Lymphoma	Phase II		Phase II	TRUE	TRUE	FALSE		TRUE		D015415	Biomarkers	OTG		Blood protein levels [EA, Beta-Ala-His dipeptidase]	https://genetics.opentargets.org/study/GCST004365_78	2017			0.411489	0.87	1	0.87	1	GWAS	0.35		oncology	both	unsupported target	TRUE	TRUE	FALSE	FALSE	TRUE	FALSE	FALSE
CNGA3-D003117	1	CNGA3	D003117	Color Vision Defects		Phase II	Phase II	TRUE	TRUE			TRUE		D003117	Color Vision Defects	OMIM		Achromatopsia 2, 216900 (3), Autosomal recessive	https://omim.org/entry/600053									OMIM			neurology, ophthalmology, signs/symptoms	omim/tcga	genetically supported target	TRUE	TRUE	FALSE	FALSE	FALSE	TRUE	FALSE
CNGB3-D003117	1	CNGB3	D003117	Color Vision Defects		Phase II	Phase II	TRUE	TRUE			TRUE		D003117	Color Vision Defects	OMIM		Achromatopsia 3, 262300 (3), Autosomal recessive	https://omim.org/entry/605080									OMIM			neurology, ophthalmology, signs/symptoms	omim/tcga	genetically supported target	TRUE	TRUE	FALSE	FALSE	FALSE	TRUE	FALSE
CNR1-D000072861	0.014	CNR1	D000072861	Phobia, Social	Preclinical		Preclinical	FALSE				FALSE		D000069196	Gastrointestinal Microbiome	OTG		Gut microbiota (functional units) [PWY-5345_superpathway_of_L-methionine_biosynthesis_(by_sulfhydrylation]	https://genetics.opentargets.org/study/GCST003854_29	2016			0.192328	0.9	1	0.9	1	GWAS	5.49497		psychiatry	gwas	unsupported target	TRUE	TRUE	FALSE	FALSE	FALSE	FALSE	FALSE
CNR1-D000086382	0	CNR1	D000086382	COVID-19		Phase III	Phase III	TRUE	TRUE	TRUE		FALSE		D000069196	Gastrointestinal Microbiome	OTG		Gut microbiota (functional units) [PWY-5345_superpathway_of_L-methionine_biosynthesis_(by_sulfhydrylation]	https://genetics.opentargets.org/study/GCST003854_29	2016			0.192328	0.9	1	0.9	1	GWAS	5.49497		infection, respiratory	gwas	unsupported target	TRUE	TRUE	FALSE	FALSE	FALSE	FALSE	FALSE
CNR1-D000544	0.014	CNR1	D000544	Alzheimer Disease		Phase II	Phase II	TRUE	TRUE			FALSE		D000069196	Gastrointestinal Microbiome	OTG		Gut microbiota (functional units) [PWY-5345_superpathway_of_L-methionine_biosynthesis_(by_sulfhydrylation]	https://genetics.opentargets.org/study/GCST003854_29	2016			0.192328	0.9	1	0.9	1	GWAS	5.49497		neurology, psychiatry	both	unsupported target	TRUE	TRUE	FALSE	FALSE	FALSE	FALSE	FALSE
CNR1-D000690	0.014	CNR1	D000690	Amyotrophic Lateral Sclerosis	Preclinical		Preclinical	FALSE				FALSE		D000069196	Gastrointestinal Microbiome	OTG		Gut microbiota (functional units) [PWY-5345_superpathway_of_L-methionine_biosynthesis_(by_sulfhydrylation]	https://genetics.opentargets.org/study/GCST003854_29	2016			0.192328	0.9	1	0.9	1	GWAS	5.49497		neurology, metabolic	both	unsupported target	TRUE	TRUE	FALSE	FALSE	FALSE	FALSE	FALSE
CNR1-D000856	0.014	CNR1	D000856	Anorexia Nervosa	Preclinical		Preclinical	FALSE				FALSE		D000069196	Gastrointestinal Microbiome	OTG		Gut microbiota (functional units) [PWY-5345_superpathway_of_L-methionine_biosynthesis_(by_sulfhydrylation]	https://genetics.opentargets.org/study/GCST003854_29	2016			0.192328	0.9	1	0.9	1	GWAS	5.49497		psychiatry	gwas	unsupported target	TRUE	TRUE	FALSE	FALSE	FALSE	FALSE	FALSE
CNR1-D001008	0.014	CNR1	D001008	Anxiety Disorders		Phase I	Phase I	TRUE				FALSE		D000069196	Gastrointestinal Microbiome	OTG		Gut microbiota (functional units) [PWY-5345_superpathway_of_L-methionine_biosynthesis_(by_sulfhydrylation]	https://genetics.opentargets.org/study/GCST003854_29	2016			0.192328	0.9	1	0.9	1	GWAS	5.49497		psychiatry	gwas	unsupported target	TRUE	TRUE	FALSE	FALSE	FALSE	FALSE	FALSE
CNR1-D001049	0.014	CNR1	D001049	Apnea		Phase II	Phase II	TRUE	TRUE			FALSE		D000069196	Gastrointestinal Microbiome	OTG		Gut microbiota (functional units) [PWY-5345_superpathway_of_L-methionine_biosynthesis_(by_sulfhydrylation]	https://genetics.opentargets.org/study/GCST003854_29	2016			0.192328	0.9	1	0.9	1	GWAS	5.49497		respiratory, signs/symptoms	both	unsupported target	TRUE	TRUE	FALSE	FALSE	FALSE	FALSE	FALSE
CNR1-D001168	0.014	CNR1	D001168	Arthritis	Preclinical		Preclinical	FALSE				FALSE		D000069196	Gastrointestinal Microbiome	OTG		Gut microbiota (functional units) [PWY-5345_superpathway_of_L-methionine_biosynthesis_(by_sulfhydrylation]	https://genetics.opentargets.org/study/GCST003854_29	2016			0.192328	0.9	1	0.9	1	GWAS	5.49497		musculoskeletal	both	unsupported target	TRUE	TRUE	FALSE	FALSE	FALSE	FALSE	FALSE
CNR1-D001172	0.014	CNR1	D001172	Arthritis, Rheumatoid	Preclinical		Preclinical	FALSE				FALSE		D000069196	Gastrointestinal Microbiome	OTG		Gut microbiota (functional units) [PWY-5345_superpathway_of_L-methionine_biosynthesis_(by_sulfhydrylation]	https://genetics.opentargets.org/study/GCST003854_29	2016			0.192328	0.9	1	0.9	1	GWAS	5.49497		musculoskeletal, dermatology, immune	gwas	unsupported target	TRUE	TRUE	FALSE	FALSE	FALSE	FALSE	FALSE
CNR1-D001249	0.014	CNR1	D001249	Asthma	Preclinical		Preclinical	FALSE				FALSE		D000069196	Gastrointestinal Microbiome	OTG		Gut microbiota (functional units) [PWY-5345_superpathway_of_L-methionine_biosynthesis_(by_sulfhydrylation]	https://genetics.opentargets.org/study/GCST003854_29	2016			0.192328	0.9	1	0.9	1	GWAS	5.49497		respiratory, immune	both	unsupported target	TRUE	TRUE	FALSE	FALSE	FALSE	FALSE	FALSE
CNR1-D001321	0.014	CNR1	D001321	Autistic Disorder		Phase II	Phase II	TRUE	TRUE			FALSE		D000069196	Gastrointestinal Microbiome	OTG		Gut microbiota (functional units) [PWY-5345_superpathway_of_L-methionine_biosynthesis_(by_sulfhydrylation]	https://genetics.opentargets.org/study/GCST003854_29	2016			0.192328	0.9	1	0.9	1	GWAS	5.49497		psychiatry	both	unsupported target	TRUE	TRUE	FALSE	FALSE	FALSE	FALSE	FALSE
CNR1-D001930	0.014	CNR1	D001930	Brain Injuries	Phase I		Phase I	TRUE	FALSE			FALSE		D000069196	Gastrointestinal Microbiome	OTG		Gut microbiota (functional units) [PWY-5345_superpathway_of_L-methionine_biosynthesis_(by_sulfhydrylation]	https://genetics.opentargets.org/study/GCST003854_29	2016			0.192328	0.9	1	0.9	1	GWAS	5.49497		neurology	gwas	unsupported target	TRUE	TRUE	FALSE	FALSE	FALSE	FALSE	FALSE
CNR1-D001932	0.014	CNR1	D001932	Brain Neoplasms		Preclinical	Preclinical					FALSE		D000069196	Gastrointestinal Microbiome	OTG		Gut microbiota (functional units) [PWY-5345_superpathway_of_L-methionine_biosynthesis_(by_sulfhydrylation]	https://genetics.opentargets.org/study/GCST003854_29	2016			0.192328	0.9	1	0.9	1	GWAS	5.49497		oncology	both	unsupported target	TRUE	TRUE	FALSE	FALSE	FALSE	FALSE	FALSE
CNR1-D001943	0.014	CNR1	D001943	Breast Neoplasms		Preclinical	Preclinical					FALSE		D000069196	Gastrointestinal Microbiome	OTG		Gut microbiota (functional units) [PWY-5345_superpathway_of_L-methionine_biosynthesis_(by_sulfhydrylation]	https://genetics.opentargets.org/study/GCST003854_29	2016			0.192328	0.9	1	0.9	1	GWAS	5.49497		oncology	both	unsupported target	TRUE	TRUE	FALSE	FALSE	FALSE	FALSE	FALSE
CNR1-D002189	0.014	CNR1	D002189	Marijuana Abuse		Phase II	Phase II	TRUE	TRUE			FALSE		D000069196	Gastrointestinal Microbiome	OTG		Gut microbiota (functional units) [PWY-5345_superpathway_of_L-methionine_biosynthesis_(by_sulfhydrylation]	https://genetics.opentargets.org/study/GCST003854_29	2016			0.192328	0.9	1	0.9	1	GWAS	5.49497		psychiatry	gwas	unsupported target	TRUE	TRUE	FALSE	FALSE	FALSE	FALSE	FALSE
CNR1-D002318	0.014	CNR1	D002318	Cardiovascular Diseases	Preclinical		Preclinical	FALSE				FALSE		D000069196	Gastrointestinal Microbiome	OTG		Gut microbiota (functional units) [PWY-5345_superpathway_of_L-methionine_biosynthesis_(by_sulfhydrylation]	https://genetics.opentargets.org/study/GCST003854_29	2016			0.192328	0.9	1	0.9	1	GWAS	5.49497		cardiovascular	gwas	unsupported target	TRUE	TRUE	FALSE	FALSE	FALSE	FALSE	FALSE
CNR1-D002545	0.014	CNR1	D002545	Brain Ischemia	Phase I		Phase I	TRUE	FALSE			FALSE		D000069196	Gastrointestinal Microbiome	OTG		Gut microbiota (functional units) [PWY-5345_superpathway_of_L-methionine_biosynthesis_(by_sulfhydrylation]	https://genetics.opentargets.org/study/GCST003854_29	2016			0.192328	0.9	1	0.9	1	GWAS	5.49497		neurology, cardiovascular	omim/tcga	unsupported target	TRUE	TRUE	FALSE	FALSE	FALSE	FALSE	FALSE
CNR1-D003072	0.014	CNR1	D003072	Cognition Disorders	Phase II		Phase II	TRUE	TRUE	FALSE		FALSE		D000069196	Gastrointestinal Microbiome	OTG		Gut microbiota (functional units) [PWY-5345_superpathway_of_L-methionine_biosynthesis_(by_sulfhydrylation]	https://genetics.opentargets.org/study/GCST003854_29	2016			0.192328	0.9	1	0.9	1	GWAS	5.49497		psychiatry	both	unsupported target	TRUE	TRUE	FALSE	FALSE	FALSE	FALSE	FALSE
CNR1-D003093	0.014	CNR1	D003093	Colitis, Ulcerative	Phase II		Phase II	TRUE	TRUE	FALSE		FALSE		D000069196	Gastrointestinal Microbiome	OTG		Gut microbiota (functional units) [PWY-5345_superpathway_of_L-methionine_biosynthesis_(by_sulfhydrylation]	https://genetics.opentargets.org/study/GCST003854_29	2016			0.192328	0.9	1	0.9	1	GWAS	5.49497		digestive	both	unsupported target	TRUE	TRUE	FALSE	FALSE	FALSE	FALSE	FALSE
CNR1-D003704	0.014	CNR1	D003704	Dementia		Phase II	Phase II	TRUE	TRUE			FALSE		D000069196	Gastrointestinal Microbiome	OTG		Gut microbiota (functional units) [PWY-5345_superpathway_of_L-methionine_biosynthesis_(by_sulfhydrylation]	https://genetics.opentargets.org/study/GCST003854_29	2016			0.192328	0.9	1	0.9	1	GWAS	5.49497		neurology, psychiatry	both	unsupported target	TRUE	TRUE	FALSE	FALSE	FALSE	FALSE	FALSE
CNR1-D003863	0.014	CNR1	D003863	Depression		Preclinical	Preclinical					FALSE		D000069196	Gastrointestinal Microbiome	OTG		Gut microbiota (functional units) [PWY-5345_superpathway_of_L-methionine_biosynthesis_(by_sulfhydrylation]	https://genetics.opentargets.org/study/GCST003854_29	2016			0.192328	0.9	1	0.9	1	GWAS	5.49497		psychiatry	gwas	unsupported target	TRUE	TRUE	FALSE	FALSE	FALSE	FALSE	FALSE
CNR1-D003872	0.014	CNR1	D003872	Dermatitis	Preclinical		Preclinical	FALSE				FALSE		D000069196	Gastrointestinal Microbiome	OTG		Gut microbiota (functional units) [PWY-5345_superpathway_of_L-methionine_biosynthesis_(by_sulfhydrylation]	https://genetics.opentargets.org/study/GCST003854_29	2016			0.192328	0.9	1	0.9	1	GWAS	5.49497		dermatology	gwas	unsupported target	TRUE	TRUE	FALSE	FALSE	FALSE	FALSE	FALSE
CNR1-D003876	0.014	CNR1	D003876	Dermatitis, Atopic	Phase II		Phase II	TRUE	TRUE	FALSE		FALSE		D000069196	Gastrointestinal Microbiome	OTG		Gut microbiota (functional units) [PWY-5345_superpathway_of_L-methionine_biosynthesis_(by_sulfhydrylation]	https://genetics.opentargets.org/study/GCST003854_29	2016			0.192328	0.9	1	0.9	1	GWAS	5.49497		congenital, dermatology, immune	gwas	unsupported target	TRUE	TRUE	FALSE	FALSE	FALSE	FALSE	FALSE
CNR1-D003920	0.014	CNR1	D003920	Diabetes Mellitus		Preclinical	Preclinical					FALSE		D000069196	Gastrointestinal Microbiome	OTG		Gut microbiota (functional units) [PWY-5345_superpathway_of_L-methionine_biosynthesis_(by_sulfhydrylation]	https://genetics.opentargets.org/study/GCST003854_29	2016			0.192328	0.9	1	0.9	1	GWAS	5.49497		metabolic, endocrine	both	unsupported target	TRUE	TRUE	FALSE	FALSE	FALSE	FALSE	FALSE
CNR1-D003922	0.014	CNR1	D003922	Diabetes Mellitus, Type 1		Phase I	Phase I	TRUE				FALSE		D000069196	Gastrointestinal Microbiome	OTG		Gut microbiota (functional units) [PWY-5345_superpathway_of_L-methionine_biosynthesis_(by_sulfhydrylation]	https://genetics.opentargets.org/study/GCST003854_29	2016			0.192328	0.9	1	0.9	1	GWAS	5.49497		metabolic, endocrine, immune	both	unsupported target	TRUE	TRUE	FALSE	FALSE	FALSE	FALSE	FALSE
CNR1-D003924	0.014	CNR1	D003924	Diabetes Mellitus, Type 2	Phase II		Phase II	TRUE	TRUE	FALSE		FALSE		D000069196	Gastrointestinal Microbiome	OTG		Gut microbiota (functional units) [PWY-5345_superpathway_of_L-methionine_biosynthesis_(by_sulfhydrylation]	https://genetics.opentargets.org/study/GCST003854_29	2016			0.192328	0.9	1	0.9	1	GWAS	5.49497		metabolic, endocrine	both	unsupported target	TRUE	TRUE	FALSE	FALSE	FALSE	FALSE	FALSE
CNR1-D003928	0.014	CNR1	D003928	Diabetic Nephropathies		Phase I	Phase I	TRUE				FALSE		D000069196	Gastrointestinal Microbiome	OTG		Gut microbiota (functional units) [PWY-5345_superpathway_of_L-methionine_biosynthesis_(by_sulfhydrylation]	https://genetics.opentargets.org/study/GCST003854_29	2016			0.192328	0.9	1	0.9	1	GWAS	5.49497		endocrine	gwas	unsupported target	TRUE	TRUE	FALSE	FALSE	FALSE	FALSE	FALSE
CNR1-D003929	0.014	CNR1	D003929	Diabetic Neuropathies	Phase II		Phase II	TRUE	TRUE	FALSE		FALSE		D000069196	Gastrointestinal Microbiome	OTG		Gut microbiota (functional units) [PWY-5345_superpathway_of_L-methionine_biosynthesis_(by_sulfhydrylation]	https://genetics.opentargets.org/study/GCST003854_29	2016			0.192328	0.9	1	0.9	1	GWAS	5.49497		neurology, endocrine	both	unsupported target	TRUE	TRUE	FALSE	FALSE	FALSE	FALSE	FALSE
CNR1-D003930	0.014	CNR1	D003930	Diabetic Retinopathy		Preclinical	Preclinical					FALSE		D000069196	Gastrointestinal Microbiome	OTG		Gut microbiota (functional units) [PWY-5345_superpathway_of_L-methionine_biosynthesis_(by_sulfhydrylation]	https://genetics.opentargets.org/study/GCST003854_29	2016			0.192328	0.9	1	0.9	1	GWAS	5.49497		ophthalmology, cardiovascular, endocrine	gwas	unsupported target	TRUE	TRUE	FALSE	FALSE	FALSE	FALSE	FALSE
CNR1-D004485	0.014	CNR1	D004485	Eczema		Preclinical	Preclinical					FALSE		D000069196	Gastrointestinal Microbiome	OTG		Gut microbiota (functional units) [PWY-5345_superpathway_of_L-methionine_biosynthesis_(by_sulfhydrylation]	https://genetics.opentargets.org/study/GCST003854_29	2016			0.192328	0.9	1	0.9	1	GWAS	5.49497		dermatology	both	unsupported target	TRUE	TRUE	FALSE	FALSE	FALSE	FALSE	FALSE
CNR1-D004719	0.014	CNR1	D004719	Endomyocardial Fibrosis	Preclinical		Preclinical	FALSE				FALSE		D000069196	Gastrointestinal Microbiome	OTG		Gut microbiota (functional units) [PWY-5345_superpathway_of_L-methionine_biosynthesis_(by_sulfhydrylation]	https://genetics.opentargets.org/study/GCST003854_29	2016			0.192328	0.9	1	0.9	1	GWAS	5.49497		cardiovascular	both	unsupported target	TRUE	TRUE	FALSE	FALSE	FALSE	FALSE	FALSE
CNR1-D004820	0.014	CNR1	D004820	Epidermolysis Bullosa		Preclinical	Preclinical					FALSE		D000069196	Gastrointestinal Microbiome	OTG		Gut microbiota (functional units) [PWY-5345_superpathway_of_L-methionine_biosynthesis_(by_sulfhydrylation]	https://genetics.opentargets.org/study/GCST003854_29	2016			0.192328	0.9	1	0.9	1	GWAS	5.49497		congenital, dermatology	both	unsupported target	TRUE	TRUE	FALSE	FALSE	FALSE	FALSE	FALSE
CNR1-D004827	0.014	CNR1	D004827	Epilepsy	Launched	Launched	Launched	TRUE	TRUE	TRUE	TRUE	FALSE		D000069196	Gastrointestinal Microbiome	OTG		Gut microbiota (functional units) [PWY-5345_superpathway_of_L-methionine_biosynthesis_(by_sulfhydrylation]	https://genetics.opentargets.org/study/GCST003854_29	2016			0.192328	0.9	1	0.9	1	GWAS	5.49497		neurology	both	unsupported target	TRUE	TRUE	FALSE	FALSE	FALSE	FALSE	FALSE
CNR1-D004828	0.014	CNR1	D004828	Epilepsies, Partial		Phase III	Phase III	TRUE	TRUE	TRUE		FALSE		D000069196	Gastrointestinal Microbiome	OTG		Gut microbiota (functional units) [PWY-5345_superpathway_of_L-methionine_biosynthesis_(by_sulfhydrylation]	https://genetics.opentargets.org/study/GCST003854_29	2016			0.192328	0.9	1	0.9	1	GWAS	5.49497		neurology	both	unsupported target	TRUE	TRUE	FALSE	FALSE	FALSE	FALSE	FALSE
CNR1-D004831	0.014	CNR1	D004831	Epilepsies, Myoclonic	Launched	Launched	Launched	TRUE	TRUE	TRUE	TRUE	FALSE		D000069196	Gastrointestinal Microbiome	OTG		Gut microbiota (functional units) [PWY-5345_superpathway_of_L-methionine_biosynthesis_(by_sulfhydrylation]	https://genetics.opentargets.org/study/GCST003854_29	2016			0.192328	0.9	1	0.9	1	GWAS	5.49497		neurology	omim/tcga	unsupported target	TRUE	TRUE	FALSE	FALSE	FALSE	FALSE	FALSE
CNR1-D005128	0.014	CNR1	D005128	Eye Diseases	Preclinical		Preclinical	FALSE				FALSE		D000069196	Gastrointestinal Microbiome	OTG		Gut microbiota (functional units) [PWY-5345_superpathway_of_L-methionine_biosynthesis_(by_sulfhydrylation]	https://genetics.opentargets.org/study/GCST003854_29	2016			0.192328	0.9	1	0.9	1	GWAS	5.49497		ophthalmology	gwas	unsupported target	TRUE	TRUE	FALSE	FALSE	FALSE	FALSE	FALSE
CNR1-D005356	0.014	CNR1	D005356	Fibromyalgia	Phase I		Phase I	TRUE	FALSE			FALSE		D000069196	Gastrointestinal Microbiome	OTG		Gut microbiota (functional units) [PWY-5345_superpathway_of_L-methionine_biosynthesis_(by_sulfhydrylation]	https://genetics.opentargets.org/study/GCST003854_29	2016			0.192328	0.9	1	0.9	1	GWAS	5.49497		musculoskeletal, neurology	gwas	unsupported target	TRUE	TRUE	FALSE	FALSE	FALSE	FALSE	FALSE
CNR1-D005600	0.014	CNR1	D005600	Fragile X Syndrome	Preclinical		Preclinical	FALSE				FALSE		D000069196	Gastrointestinal Microbiome	OTG		Gut microbiota (functional units) [PWY-5345_superpathway_of_L-methionine_biosynthesis_(by_sulfhydrylation]	https://genetics.opentargets.org/study/GCST003854_29	2016			0.192328	0.9	1	0.9	1	GWAS	5.49497		neurology, congenital	omim/tcga	unsupported target	TRUE	TRUE	FALSE	FALSE	FALSE	FALSE	FALSE
CNR1-D005770	0.014	CNR1	D005770	Gastrointestinal Neoplasms	Preclinical		Preclinical	FALSE				FALSE		D000069196	Gastrointestinal Microbiome	OTG		Gut microbiota (functional units) [PWY-5345_superpathway_of_L-methionine_biosynthesis_(by_sulfhydrylation]	https://genetics.opentargets.org/study/GCST003854_29	2016			0.192328	0.9	1	0.9	1	GWAS	5.49497		oncology	both	unsupported target	TRUE	TRUE	FALSE	FALSE	FALSE	FALSE	FALSE
CNR1-D005879	0.014	CNR1	D005879	Tourette Syndrome	Phase I		Phase I	TRUE	FALSE			FALSE		D000069196	Gastrointestinal Microbiome	OTG		Gut microbiota (functional units) [PWY-5345_superpathway_of_L-methionine_biosynthesis_(by_sulfhydrylation]	https://genetics.opentargets.org/study/GCST003854_29	2016			0.192328	0.9	1	0.9	1	GWAS	5.49497		neurology, congenital, psychiatry	omim/tcga	unsupported target	TRUE	TRUE	FALSE	FALSE	FALSE	FALSE	FALSE
CNR1-D005901	0.014	CNR1	D005901	Glaucoma		Preclinical	Preclinical					FALSE		D000069196	Gastrointestinal Microbiome	OTG		Gut microbiota (functional units) [PWY-5345_superpathway_of_L-methionine_biosynthesis_(by_sulfhydrylation]	https://genetics.opentargets.org/study/GCST003854_29	2016			0.192328	0.9	1	0.9	1	GWAS	5.49497		ophthalmology	both	unsupported target	TRUE	TRUE	FALSE	FALSE	FALSE	FALSE	FALSE
CNR1-D005909	0.014	CNR1	D005909	Glioblastoma		Preclinical	Preclinical					FALSE		D000069196	Gastrointestinal Microbiome	OTG		Gut microbiota (functional units) [PWY-5345_superpathway_of_L-methionine_biosynthesis_(by_sulfhydrylation]	https://genetics.opentargets.org/study/GCST003854_29	2016			0.192328	0.9	1	0.9	1	GWAS	5.49497		oncology	gwas	unsupported target	TRUE	TRUE	FALSE	FALSE	FALSE	FALSE	FALSE
CNR1-D005922	0.014	CNR1	D005922	Glomerulonephritis, IGA	Preclinical		Preclinical	FALSE				FALSE		D000069196	Gastrointestinal Microbiome	OTG		Gut microbiota (functional units) [PWY-5345_superpathway_of_L-methionine_biosynthesis_(by_sulfhydrylation]	https://genetics.opentargets.org/study/GCST003854_29	2016			0.192328	0.9	1	0.9	1	GWAS	5.49497		immune	both	unsupported target	TRUE	TRUE	FALSE	FALSE	FALSE	FALSE	FALSE
CNR1-D005923	0.014	CNR1	D005923	Glomerulosclerosis, Focal Segmental		Preclinical	Preclinical					FALSE		D000069196	Gastrointestinal Microbiome	OTG		Gut microbiota (functional units) [PWY-5345_superpathway_of_L-methionine_biosynthesis_(by_sulfhydrylation]	https://genetics.opentargets.org/study/GCST003854_29	2016			0.192328	0.9	1	0.9	1	GWAS	5.49497		other	both	unsupported target	TRUE	TRUE	FALSE	FALSE	FALSE	FALSE	FALSE
CNR1-D006086	0.014	CNR1	D006086	Graft vs Host Disease		Phase II	Phase II	TRUE	TRUE			FALSE		D000069196	Gastrointestinal Microbiome	OTG		Gut microbiota (functional units) [PWY-5345_superpathway_of_L-methionine_biosynthesis_(by_sulfhydrylation]	https://genetics.opentargets.org/study/GCST003854_29	2016			0.192328	0.9	1	0.9	1	GWAS	5.49497		immune	gwas	unsupported target	TRUE	TRUE	FALSE	FALSE	FALSE	FALSE	FALSE
CNR1-D006333	0.014	CNR1	D006333	Heart Failure		Phase II	Phase II	TRUE	TRUE			FALSE		D000069196	Gastrointestinal Microbiome	OTG		Gut microbiota (functional units) [PWY-5345_superpathway_of_L-methionine_biosynthesis_(by_sulfhydrylation]	https://genetics.opentargets.org/study/GCST003854_29	2016			0.192328	0.9	1	0.9	1	GWAS	5.49497		cardiovascular	both	unsupported target	TRUE	TRUE	FALSE	FALSE	FALSE	FALSE	FALSE
CNR1-D006505	0.014	CNR1	D006505	Hepatitis		Preclinical	Preclinical					FALSE		D000069196	Gastrointestinal Microbiome	OTG		Gut microbiota (functional units) [PWY-5345_superpathway_of_L-methionine_biosynthesis_(by_sulfhydrylation]	https://genetics.opentargets.org/study/GCST003854_29	2016			0.192328	0.9	1	0.9	1	GWAS	5.49497		digestive	gwas	unsupported target	TRUE	TRUE	FALSE	FALSE	FALSE	FALSE	FALSE
CNR1-D006816	0.014	CNR1	D006816	Huntington Disease	Preclinical		Preclinical	FALSE				FALSE		D000069196	Gastrointestinal Microbiome	OTG		Gut microbiota (functional units) [PWY-5345_superpathway_of_L-methionine_biosynthesis_(by_sulfhydrylation]	https://genetics.opentargets.org/study/GCST003854_29	2016			0.192328	0.9	1	0.9	1	GWAS	5.49497		neurology, congenital, psychiatry	both	unsupported target	TRUE	TRUE	FALSE	FALSE	FALSE	FALSE	FALSE
CNR1-D006949	0.014	CNR1	D006949	Hyperlipidemias	Phase II		Phase II	TRUE	TRUE	FALSE		FALSE		D000069196	Gastrointestinal Microbiome	OTG		Gut microbiota (functional units) [PWY-5345_superpathway_of_L-methionine_biosynthesis_(by_sulfhydrylation]	https://genetics.opentargets.org/study/GCST003854_29	2016			0.192328	0.9	1	0.9	1	GWAS	5.49497		metabolic	both	unsupported target	TRUE	TRUE	FALSE	FALSE	FALSE	FALSE	FALSE
CNR1-D006973	0.014	CNR1	D006973	Hypertension		Phase III	Phase III	TRUE	TRUE	TRUE		FALSE		D000069196	Gastrointestinal Microbiome	OTG		Gut microbiota (functional units) [PWY-5345_superpathway_of_L-methionine_biosynthesis_(by_sulfhydrylation]	https://genetics.opentargets.org/study/GCST003854_29	2016			0.192328	0.9	1	0.9	1	GWAS	5.49497		cardiovascular	both	unsupported target	TRUE	TRUE	FALSE	FALSE	FALSE	FALSE	FALSE
CNR1-D007249	0.014	CNR1	D007249	Inflammation		Phase I	Phase I	TRUE				FALSE		D000069196	Gastrointestinal Microbiome	OTG		Gut microbiota (functional units) [PWY-5345_superpathway_of_L-methionine_biosynthesis_(by_sulfhydrylation]	https://genetics.opentargets.org/study/GCST003854_29	2016			0.192328	0.9	1	0.9	1	GWAS	5.49497		signs/symptoms	gwas	unsupported target	TRUE	TRUE	FALSE	FALSE	FALSE	FALSE	FALSE
CNR1-D007319	0.014	CNR1	D007319	Sleep Initiation and Maintenance Disorders		Preclinical	Preclinical					FALSE		D000069196	Gastrointestinal Microbiome	OTG		Gut microbiota (functional units) [PWY-5345_superpathway_of_L-methionine_biosynthesis_(by_sulfhydrylation]	https://genetics.opentargets.org/study/GCST003854_29	2016			0.192328	0.9	1	0.9	1	GWAS	5.49497		neurology, psychiatry	both	unsupported target	TRUE	TRUE	FALSE	FALSE	FALSE	FALSE	FALSE
CNR1-D007676	0.014	CNR1	D007676	Kidney Failure, Chronic		Phase I	Phase I	TRUE				FALSE		D000069196	Gastrointestinal Microbiome	OTG		Gut microbiota (functional units) [PWY-5345_superpathway_of_L-methionine_biosynthesis_(by_sulfhydrylation]	https://genetics.opentargets.org/study/GCST003854_29	2016			0.192328	0.9	1	0.9	1	GWAS	5.49497		other	both	unsupported target	TRUE	TRUE	FALSE	FALSE	FALSE	FALSE	FALSE
CNR1-D008103	0.014	CNR1	D008103	Liver Cirrhosis	Phase I		Phase I	TRUE	FALSE			FALSE		D000069196	Gastrointestinal Microbiome	OTG		Gut microbiota (functional units) [PWY-5345_superpathway_of_L-methionine_biosynthesis_(by_sulfhydrylation]	https://genetics.opentargets.org/study/GCST003854_29	2016			0.192328	0.9	1	0.9	1	GWAS	5.49497		digestive, signs/symptoms	gwas	unsupported target	TRUE	TRUE	FALSE	FALSE	FALSE	FALSE	FALSE
CNR1-D008105	0.014	CNR1	D008105	Liver Cirrhosis, Biliary	Preclinical		Preclinical	FALSE				FALSE		D000069196	Gastrointestinal Microbiome	OTG		Gut microbiota (functional units) [PWY-5345_superpathway_of_L-methionine_biosynthesis_(by_sulfhydrylation]	https://genetics.opentargets.org/study/GCST003854_29	2016			0.192328	0.9	1	0.9	1	GWAS	5.49497		digestive, signs/symptoms	both	unsupported target	TRUE	TRUE	FALSE	FALSE	FALSE	FALSE	FALSE
CNR1-D008107	0.014	CNR1	D008107	Liver Diseases	Phase I		Phase I	TRUE	FALSE			FALSE		D000069196	Gastrointestinal Microbiome	OTG		Gut microbiota (functional units) [PWY-5345_superpathway_of_L-methionine_biosynthesis_(by_sulfhydrylation]	https://genetics.opentargets.org/study/GCST003854_29	2016			0.192328	0.9	1	0.9	1	GWAS	5.49497		digestive	both	unsupported target	TRUE	TRUE	FALSE	FALSE	FALSE	FALSE	FALSE
CNR1-D008113	0.014	CNR1	D008113	Liver Neoplasms	Preclinical		Preclinical	FALSE				FALSE		D000069196	Gastrointestinal Microbiome	OTG		Gut microbiota (functional units) [PWY-5345_superpathway_of_L-methionine_biosynthesis_(by_sulfhydrylation]	https://genetics.opentargets.org/study/GCST003854_29	2016			0.192328	0.9	1	0.9	1	GWAS	5.49497		oncology	gwas	unsupported target	TRUE	TRUE	FALSE	FALSE	FALSE	FALSE	FALSE
CNR1-D008178	0.014	CNR1	D008178	Lupus Erythematosus, Cutaneous		Preclinical	Preclinical					FALSE		D000069196	Gastrointestinal Microbiome	OTG		Gut microbiota (functional units) [PWY-5345_superpathway_of_L-methionine_biosynthesis_(by_sulfhydrylation]	https://genetics.opentargets.org/study/GCST003854_29	2016			0.192328	0.9	1	0.9	1	GWAS	5.49497		dermatology	gwas	unsupported target	TRUE	TRUE	FALSE	FALSE	FALSE	FALSE	FALSE
CNR1-D008268	0.014	CNR1	D008268	Macular Degeneration		Preclinical	Preclinical					FALSE		D000069196	Gastrointestinal Microbiome	OTG		Gut microbiota (functional units) [PWY-5345_superpathway_of_L-methionine_biosynthesis_(by_sulfhydrylation]	https://genetics.opentargets.org/study/GCST003854_29	2016			0.192328	0.9	1	0.9	1	GWAS	5.49497		ophthalmology	both	unsupported target	TRUE	TRUE	FALSE	FALSE	FALSE	FALSE	FALSE
CNR1-D008527	0.014	CNR1	D008527	Medulloblastoma		Preclinical	Preclinical					FALSE		D000069196	Gastrointestinal Microbiome	OTG		Gut microbiota (functional units) [PWY-5345_superpathway_of_L-methionine_biosynthesis_(by_sulfhydrylation]	https://genetics.opentargets.org/study/GCST003854_29	2016			0.192328	0.9	1	0.9	1	GWAS	5.49497		oncology	gwas	unsupported target	TRUE	TRUE	FALSE	FALSE	FALSE	FALSE	FALSE
CNR1-D008545	0.014	CNR1	D008545	Melanoma		Preclinical	Preclinical					FALSE		D000069196	Gastrointestinal Microbiome	OTG		Gut microbiota (functional units) [PWY-5345_superpathway_of_L-methionine_biosynthesis_(by_sulfhydrylation]	https://genetics.opentargets.org/study/GCST003854_29	2016			0.192328	0.9	1	0.9	1	GWAS	5.49497		oncology	both	unsupported target	TRUE	TRUE	FALSE	FALSE	FALSE	FALSE	FALSE
CNR1-D008659	0.014	CNR1	D008659	Metabolic Diseases	Preclinical		Preclinical	FALSE				FALSE		D000069196	Gastrointestinal Microbiome	OTG		Gut microbiota (functional units) [PWY-5345_superpathway_of_L-methionine_biosynthesis_(by_sulfhydrylation]	https://genetics.opentargets.org/study/GCST003854_29	2016			0.192328	0.9	1	0.9	1	GWAS	5.49497		metabolic	both	unsupported target	TRUE	TRUE	FALSE	FALSE	FALSE	FALSE	FALSE
CNR1-D008881	0.014	CNR1	D008881	Migraine Disorders	Phase II		Phase II	TRUE	TRUE	FALSE		FALSE		D000069196	Gastrointestinal Microbiome	OTG		Gut microbiota (functional units) [PWY-5345_superpathway_of_L-methionine_biosynthesis_(by_sulfhydrylation]	https://genetics.opentargets.org/study/GCST003854_29	2016			0.192328	0.9	1	0.9	1	GWAS	5.49497		neurology	both	unsupported target	TRUE	TRUE	FALSE	FALSE	FALSE	FALSE	FALSE
CNR1-D009101	0.014	CNR1	D009101	Multiple Myeloma	Preclinical		Preclinical	FALSE				FALSE		D000069196	Gastrointestinal Microbiome	OTG		Gut microbiota (functional units) [PWY-5345_superpathway_of_L-methionine_biosynthesis_(by_sulfhydrylation]	https://genetics.opentargets.org/study/GCST003854_29	2016			0.192328	0.9	1	0.9	1	GWAS	5.49497		oncology	gwas	unsupported target	TRUE	TRUE	FALSE	FALSE	FALSE	FALSE	FALSE
CNR1-D009103	0.014	CNR1	D009103	Multiple Sclerosis		Preclinical	Preclinical					FALSE		D000069196	Gastrointestinal Microbiome	OTG		Gut microbiota (functional units) [PWY-5345_superpathway_of_L-methionine_biosynthesis_(by_sulfhydrylation]	https://genetics.opentargets.org/study/GCST003854_29	2016			0.192328	0.9	1	0.9	1	GWAS	5.49497		neurology, immune	both	unsupported target	TRUE	TRUE	FALSE	FALSE	FALSE	FALSE	FALSE
CNR1-D009128	0.014	CNR1	D009128	Muscle Spasticity	Preclinical		Preclinical	FALSE				FALSE		D000069196	Gastrointestinal Microbiome	OTG		Gut microbiota (functional units) [PWY-5345_superpathway_of_L-methionine_biosynthesis_(by_sulfhydrylation]	https://genetics.opentargets.org/study/GCST003854_29	2016			0.192328	0.9	1	0.9	1	GWAS	5.49497		musculoskeletal, neurology, signs/symptoms	both	unsupported target	TRUE	TRUE	FALSE	FALSE	FALSE	FALSE	FALSE
CNR1-D009222	0.014	CNR1	D009222	Myotonia	Preclinical		Preclinical	FALSE				FALSE		D000069196	Gastrointestinal Microbiome	OTG		Gut microbiota (functional units) [PWY-5345_superpathway_of_L-methionine_biosynthesis_(by_sulfhydrylation]	https://genetics.opentargets.org/study/GCST003854_29	2016			0.192328	0.9	1	0.9	1	GWAS	5.49497		neurology, signs/symptoms	gwas	unsupported target	TRUE	TRUE	FALSE	FALSE	FALSE	FALSE	FALSE
CNR1-D009223	0.014	CNR1	D009223	Myotonic Dystrophy	Preclinical		Preclinical	FALSE				FALSE		D000069196	Gastrointestinal Microbiome	OTG		Gut microbiota (functional units) [PWY-5345_superpathway_of_L-methionine_biosynthesis_(by_sulfhydrylation]	https://genetics.opentargets.org/study/GCST003854_29	2016			0.192328	0.9	1	0.9	1	GWAS	5.49497		musculoskeletal, neurology, congenital	both	unsupported target	TRUE	TRUE	FALSE	FALSE	FALSE	FALSE	FALSE
CNR1-D009293	0.014	CNR1	D009293	Opioid-Related Disorders	Preclinical		Preclinical	FALSE				FALSE		D000069196	Gastrointestinal Microbiome	OTG		Gut microbiota (functional units) [PWY-5345_superpathway_of_L-methionine_biosynthesis_(by_sulfhydrylation]	https://genetics.opentargets.org/study/GCST003854_29	2016			0.192328	0.9	1	0.9	1	GWAS	5.49497		psychiatry	gwas	unsupported target	TRUE	TRUE	FALSE	FALSE	FALSE	FALSE	FALSE
CNR1-D009369	0.014	CNR1	D009369	Neoplasms		Preclinical	Preclinical					FALSE		D000069196	Gastrointestinal Microbiome	OTG		Gut microbiota (functional units) [PWY-5345_superpathway_of_L-methionine_biosynthesis_(by_sulfhydrylation]	https://genetics.opentargets.org/study/GCST003854_29	2016			0.192328	0.9	1	0.9	1	GWAS	5.49497		oncology	gwas	unsupported target	TRUE	TRUE	FALSE	FALSE	FALSE	FALSE	FALSE
CNR1-D009393	0.014	CNR1	D009393	Nephritis	Preclinical		Preclinical	FALSE				FALSE		D000069196	Gastrointestinal Microbiome	OTG		Gut microbiota (functional units) [PWY-5345_superpathway_of_L-methionine_biosynthesis_(by_sulfhydrylation]	https://genetics.opentargets.org/study/GCST003854_29	2016			0.192328	0.9	1	0.9	1	GWAS	5.49497		other	both	unsupported target	TRUE	TRUE	FALSE	FALSE	FALSE	FALSE	FALSE
CNR1-D009437	0.079	CNR1	D009437	Neuralgia		Phase II	Phase II	TRUE	TRUE			FALSE		D000069196	Gastrointestinal Microbiome	OTG		Gut microbiota (functional units) [PWY-5345_superpathway_of_L-methionine_biosynthesis_(by_sulfhydrylation]	https://genetics.opentargets.org/study/GCST003854_29	2016			0.192328	0.9	1	0.9	1	GWAS	5.49497		neurology, signs/symptoms	both	unsupported target	TRUE	TRUE	FALSE	FALSE	FALSE	FALSE	FALSE
CNR1-D009765	0.014	CNR1	D009765	Obesity		Preclinical	Preclinical					FALSE		D000069196	Gastrointestinal Microbiome	OTG		Gut microbiota (functional units) [PWY-5345_superpathway_of_L-methionine_biosynthesis_(by_sulfhydrylation]	https://genetics.opentargets.org/study/GCST003854_29	2016			0.192328	0.9	1	0.9	1	GWAS	5.49497		metabolic, signs/symptoms	both	unsupported target	TRUE	TRUE	FALSE	FALSE	FALSE	FALSE	FALSE
CNR1-D010003	0.014	CNR1	D010003	Osteoarthritis		Preclinical	Preclinical					FALSE		D000069196	Gastrointestinal Microbiome	OTG		Gut microbiota (functional units) [PWY-5345_superpathway_of_L-methionine_biosynthesis_(by_sulfhydrylation]	https://genetics.opentargets.org/study/GCST003854_29	2016			0.192328	0.9	1	0.9	1	GWAS	5.49497		musculoskeletal	both	unsupported target	TRUE	TRUE	FALSE	FALSE	FALSE	FALSE	FALSE
CNR1-D010190	0.014	CNR1	D010190	Pancreatic Neoplasms		Preclinical	Preclinical					FALSE		D000069196	Gastrointestinal Microbiome	OTG		Gut microbiota (functional units) [PWY-5345_superpathway_of_L-methionine_biosynthesis_(by_sulfhydrylation]	https://genetics.opentargets.org/study/GCST003854_29	2016			0.192328	0.9	1	0.9	1	GWAS	5.49497		oncology	gwas	unsupported target	TRUE	TRUE	FALSE	FALSE	FALSE	FALSE	FALSE
CNR1-D010300	0.014	CNR1	D010300	Parkinson Disease	Phase II		Phase II	TRUE	TRUE	FALSE		FALSE		D000069196	Gastrointestinal Microbiome	OTG		Gut microbiota (functional units) [PWY-5345_superpathway_of_L-methionine_biosynthesis_(by_sulfhydrylation]	https://genetics.opentargets.org/study/GCST003854_29	2016			0.192328	0.9	1	0.9	1	GWAS	5.49497		neurology	both	unsupported target	TRUE	TRUE	FALSE	FALSE	FALSE	FALSE	FALSE
CNR1-D010523	0.014	CNR1	D010523	Peripheral Nervous System Diseases	Preclinical		Preclinical	FALSE				FALSE		D000069196	Gastrointestinal Microbiome	OTG		Gut microbiota (functional units) [PWY-5345_superpathway_of_L-methionine_biosynthesis_(by_sulfhydrylation]	https://genetics.opentargets.org/study/GCST003854_29	2016			0.192328	0.9	1	0.9	1	GWAS	5.49497		neurology	both	unsupported target	TRUE	TRUE	FALSE	FALSE	FALSE	FALSE	FALSE
CNR1-D011595	0.014	CNR1	D011595	Psychomotor Agitation		Phase II	Phase II	TRUE	TRUE			FALSE		D000069196	Gastrointestinal Microbiome	OTG		Gut microbiota (functional units) [PWY-5345_superpathway_of_L-methionine_biosynthesis_(by_sulfhydrylation]	https://genetics.opentargets.org/study/GCST003854_29	2016			0.192328	0.9	1	0.9	1	GWAS	5.49497		neurology, signs/symptoms	omim/tcga	unsupported target	TRUE	TRUE	FALSE	FALSE	FALSE	FALSE	FALSE
CNR1-D011618	0.014	CNR1	D011618	Psychotic Disorders	Phase II		Phase II	TRUE	TRUE	FALSE		FALSE		D000069196	Gastrointestinal Microbiome	OTG		Gut microbiota (functional units) [PWY-5345_superpathway_of_L-methionine_biosynthesis_(by_sulfhydrylation]	https://genetics.opentargets.org/study/GCST003854_29	2016			0.192328	0.9	1	0.9	1	GWAS	5.49497		psychiatry	both	unsupported target	TRUE	TRUE	FALSE	FALSE	FALSE	FALSE	FALSE
CNR1-D012393	0.014	CNR1	D012393	Rosacea		Phase I	Phase I	TRUE				FALSE		D000069196	Gastrointestinal Microbiome	OTG		Gut microbiota (functional units) [PWY-5345_superpathway_of_L-methionine_biosynthesis_(by_sulfhydrylation]	https://genetics.opentargets.org/study/GCST003854_29	2016			0.192328	0.9	1	0.9	1	GWAS	5.49497		dermatology	gwas	unsupported target	TRUE	TRUE	FALSE	FALSE	FALSE	FALSE	FALSE
CNR1-D012559	0.014	CNR1	D012559	Schizophrenia		Phase II	Phase II	TRUE	TRUE			FALSE		D000069196	Gastrointestinal Microbiome	OTG		Gut microbiota (functional units) [PWY-5345_superpathway_of_L-methionine_biosynthesis_(by_sulfhydrylation]	https://genetics.opentargets.org/study/GCST003854_29	2016			0.192328	0.9	1	0.9	1	GWAS	5.49497		psychiatry	both	unsupported target	TRUE	TRUE	FALSE	FALSE	FALSE	FALSE	FALSE
CNR1-D012595	0.014	CNR1	D012595	Scleroderma, Systemic		Preclinical	Preclinical					FALSE		D000069196	Gastrointestinal Microbiome	OTG		Gut microbiota (functional units) [PWY-5345_superpathway_of_L-methionine_biosynthesis_(by_sulfhydrylation]	https://genetics.opentargets.org/study/GCST003854_29	2016			0.192328	0.9	1	0.9	1	GWAS	5.49497		dermatology	gwas	unsupported target	TRUE	TRUE	FALSE	FALSE	FALSE	FALSE	FALSE
CNR1-D012893	0.014	CNR1	D012893	Sleep Wake Disorders		Phase II	Phase II	TRUE	TRUE			FALSE		D000069196	Gastrointestinal Microbiome	OTG		Gut microbiota (functional units) [PWY-5345_superpathway_of_L-methionine_biosynthesis_(by_sulfhydrylation]	https://genetics.opentargets.org/study/GCST003854_29	2016			0.192328	0.9	1	0.9	1	GWAS	5.49497		neurology, signs/symptoms, psychiatry	both	unsupported target	TRUE	TRUE	FALSE	FALSE	FALSE	FALSE	FALSE
CNR1-D013035	0.014	CNR1	D013035	Spasm	Preclinical		Preclinical	FALSE				FALSE		D000069196	Gastrointestinal Microbiome	OTG		Gut microbiota (functional units) [PWY-5345_superpathway_of_L-methionine_biosynthesis_(by_sulfhydrylation]	https://genetics.opentargets.org/study/GCST003854_29	2016			0.192328	0.9	1	0.9	1	GWAS	5.49497		neurology, signs/symptoms	both	unsupported target	TRUE	TRUE	FALSE	FALSE	FALSE	FALSE	FALSE
CNR1-D013036	0.014	CNR1	D013036	Spasms, Infantile		Preclinical	Preclinical					FALSE		D000069196	Gastrointestinal Microbiome	OTG		Gut microbiota (functional units) [PWY-5345_superpathway_of_L-methionine_biosynthesis_(by_sulfhydrylation]	https://genetics.opentargets.org/study/GCST003854_29	2016			0.192328	0.9	1	0.9	1	GWAS	5.49497		neurology	both	unsupported target	TRUE	TRUE	FALSE	FALSE	FALSE	FALSE	FALSE
CNR1-D013313	0.014	CNR1	D013313	Stress Disorders, Post-Traumatic		Preclinical	Preclinical					FALSE		D000069196	Gastrointestinal Microbiome	OTG		Gut microbiota (functional units) [PWY-5345_superpathway_of_L-methionine_biosynthesis_(by_sulfhydrylation]	https://genetics.opentargets.org/study/GCST003854_29	2016			0.192328	0.9	1	0.9	1	GWAS	5.49497		psychiatry	gwas	unsupported target	TRUE	TRUE	FALSE	FALSE	FALSE	FALSE	FALSE
CNR1-D014029	0.014	CNR1	D014029	Tobacco Use Disorder	Launched	Launched	Launched	TRUE	TRUE	TRUE	TRUE	FALSE	2016	D000069196	Gastrointestinal Microbiome	OTG		Gut microbiota (functional units) [PWY-5345_superpathway_of_L-methionine_biosynthesis_(by_sulfhydrylation]	https://genetics.opentargets.org/study/GCST003854_29	2016			0.192328	0.9	1	0.9	1	GWAS	5.49497		psychiatry	gwas	unsupported target	TRUE	TRUE	FALSE	FALSE	FALSE	FALSE	FALSE
CNR1-D014402	0.014	CNR1	D014402	Tuberous Sclerosis	Launched	Launched	Launched	TRUE	TRUE	TRUE	TRUE	FALSE		D000069196	Gastrointestinal Microbiome	OTG		Gut microbiota (functional units) [PWY-5345_superpathway_of_L-methionine_biosynthesis_(by_sulfhydrylation]	https://genetics.opentargets.org/study/GCST003854_29	2016			0.192328	0.9	1	0.9	1	GWAS	5.49497		oncology	both	unsupported target	TRUE	TRUE	FALSE	FALSE	FALSE	FALSE	FALSE
CNR1-D014605	0.014	CNR1	D014605	Uveitis		Preclinical	Preclinical					FALSE		D000069196	Gastrointestinal Microbiome	OTG		Gut microbiota (functional units) [PWY-5345_superpathway_of_L-methionine_biosynthesis_(by_sulfhydrylation]	https://genetics.opentargets.org/study/GCST003854_29	2016			0.192328	0.9	1	0.9	1	GWAS	5.49497		ophthalmology	gwas	unsupported target	TRUE	TRUE	FALSE	FALSE	FALSE	FALSE	FALSE
CNR1-D015352	0.014	CNR1	D015352	Dry Eye Syndromes		Preclinical	Preclinical					FALSE		D000069196	Gastrointestinal Microbiome	OTG		Gut microbiota (functional units) [PWY-5345_superpathway_of_L-methionine_biosynthesis_(by_sulfhydrylation]	https://genetics.opentargets.org/study/GCST003854_29	2016			0.192328	0.9	1	0.9	1	GWAS	5.49497		ophthalmology	both	unsupported target	TRUE	TRUE	FALSE	FALSE	FALSE	FALSE	FALSE
CNR1-D015518	0.014	CNR1	D015518	Rett Syndrome	Phase III		Phase III	TRUE	TRUE	TRUE	FALSE	FALSE		D000069196	Gastrointestinal Microbiome	OTG		Gut microbiota (functional units) [PWY-5345_superpathway_of_L-methionine_biosynthesis_(by_sulfhydrylation]	https://genetics.opentargets.org/study/GCST003854_29	2016			0.192328	0.9	1	0.9	1	GWAS	5.49497		neurology, congenital	omim/tcga	unsupported target	TRUE	TRUE	FALSE	FALSE	FALSE	FALSE	FALSE
CNR1-D016584	0.014	CNR1	D016584	Panic Disorder		Preclinical	Preclinical					FALSE		D000069196	Gastrointestinal Microbiome	OTG		Gut microbiota (functional units) [PWY-5345_superpathway_of_L-methionine_biosynthesis_(by_sulfhydrylation]	https://genetics.opentargets.org/study/GCST003854_29	2016			0.192328	0.9	1	0.9	1	GWAS	5.49497		psychiatry	gwas	unsupported target	TRUE	TRUE	FALSE	FALSE	FALSE	FALSE	FALSE
CNR1-D019966	0.014	CNR1	D019966	Substance-Related Disorders		Preclinical	Preclinical					FALSE		D000069196	Gastrointestinal Microbiome	OTG		Gut microbiota (functional units) [PWY-5345_superpathway_of_L-methionine_biosynthesis_(by_sulfhydrylation]	https://genetics.opentargets.org/study/GCST003854_29	2016			0.192328	0.9	1	0.9	1	GWAS	5.49497		psychiatry	gwas	unsupported target	TRUE	TRUE	FALSE	FALSE	FALSE	FALSE	FALSE
CNR1-D019970	0.014	CNR1	D019970	Cocaine-Related Disorders	Phase II		Phase II	TRUE	TRUE	FALSE		FALSE		D000069196	Gastrointestinal Microbiome	OTG		Gut microbiota (functional units) [PWY-5345_superpathway_of_L-methionine_biosynthesis_(by_sulfhydrylation]	https://genetics.opentargets.org/study/GCST003854_29	2016			0.192328	0.9	1	0.9	1	GWAS	5.49497		psychiatry	gwas	unsupported target	TRUE	TRUE	FALSE	FALSE	FALSE	FALSE	FALSE
CNR1-D020521	0.014	CNR1	D020521	Stroke	Phase I		Phase I	TRUE	FALSE			FALSE		D000069196	Gastrointestinal Microbiome	OTG		Gut microbiota (functional units) [PWY-5345_superpathway_of_L-methionine_biosynthesis_(by_sulfhydrylation]	https://genetics.opentargets.org/study/GCST003854_29	2016			0.192328	0.9	1	0.9	1	GWAS	5.49497		neurology, cardiovascular	gwas	unsupported target	TRUE	TRUE	FALSE	FALSE	FALSE	FALSE	FALSE
CNR1-D024821	0.014	CNR1	D024821	Metabolic Syndrome	Phase II		Phase II	TRUE	TRUE	FALSE		FALSE		D000069196	Gastrointestinal Microbiome	OTG		Gut microbiota (functional units) [PWY-5345_superpathway_of_L-methionine_biosynthesis_(by_sulfhydrylation]	https://genetics.opentargets.org/study/GCST003854_29	2016			0.192328	0.9	1	0.9	1	GWAS	5.49497		metabolic	both	unsupported target	TRUE	TRUE	FALSE	FALSE	FALSE	FALSE	FALSE
CNR1-D045743	0.014	CNR1	D045743	Scleroderma, Diffuse		Preclinical	Preclinical					FALSE		D000069196	Gastrointestinal Microbiome	OTG		Gut microbiota (functional units) [PWY-5345_superpathway_of_L-methionine_biosynthesis_(by_sulfhydrylation]	https://genetics.opentargets.org/study/GCST003854_29	2016			0.192328	0.9	1	0.9	1	GWAS	5.49497		dermatology	gwas	unsupported target	TRUE	TRUE	FALSE	FALSE	FALSE	FALSE	FALSE
CNR1-D045745	0.014	CNR1	D045745	Scleroderma, Limited		Preclinical	Preclinical					FALSE		D000069196	Gastrointestinal Microbiome	OTG		Gut microbiota (functional units) [PWY-5345_superpathway_of_L-methionine_biosynthesis_(by_sulfhydrylation]	https://genetics.opentargets.org/study/GCST003854_29	2016			0.192328	0.9	1	0.9	1	GWAS	5.49497		dermatology	gwas	unsupported target	TRUE	TRUE	FALSE	FALSE	FALSE	FALSE	FALSE
CNR1-D050197	0.014	CNR1	D050197	Atherosclerosis	Preclinical		Preclinical	FALSE				FALSE		D000069196	Gastrointestinal Microbiome	OTG		Gut microbiota (functional units) [PWY-5345_superpathway_of_L-methionine_biosynthesis_(by_sulfhydrylation]	https://genetics.opentargets.org/study/GCST003854_29	2016			0.192328	0.9	1	0.9	1	GWAS	5.49497		cardiovascular	both	unsupported target	TRUE	TRUE	FALSE	FALSE	FALSE	FALSE	FALSE
CNR1-D051437	0.014	CNR1	D051437	Renal Insufficiency	Preclinical		Preclinical	FALSE				FALSE		D000069196	Gastrointestinal Microbiome	OTG		Gut microbiota (functional units) [PWY-5345_superpathway_of_L-methionine_biosynthesis_(by_sulfhydrylation]	https://genetics.opentargets.org/study/GCST003854_29	2016			0.192328	0.9	1	0.9	1	GWAS	5.49497		other	both	unsupported target	TRUE	TRUE	FALSE	FALSE	FALSE	FALSE	FALSE
CNR1-D054990	0.014	CNR1	D054990	Idiopathic Pulmonary Fibrosis	Preclinical		Preclinical	FALSE				FALSE		D000069196	Gastrointestinal Microbiome	OTG		Gut microbiota (functional units) [PWY-5345_superpathway_of_L-methionine_biosynthesis_(by_sulfhydrylation]	https://genetics.opentargets.org/study/GCST003854_29	2016			0.192328	0.9	1	0.9	1	GWAS	5.49497		respiratory	both	unsupported target	TRUE	TRUE	FALSE	FALSE	FALSE	FALSE	FALSE
CNR1-D064420	0.014	CNR1	D064420	Drug-Related Side Effects and Adverse Reactions		Preclinical	Preclinical					FALSE		D000069196	Gastrointestinal Microbiome	OTG		Gut microbiota (functional units) [PWY-5345_superpathway_of_L-methionine_biosynthesis_(by_sulfhydrylation]	https://genetics.opentargets.org/study/GCST003854_29	2016			0.192328	0.9	1	0.9	1	GWAS	5.49497		other	both	unsupported target	TRUE	TRUE	FALSE	FALSE	FALSE	FALSE	FALSE
CNR1-D065626	0.014	CNR1	D065626	Non-alcoholic Fatty Liver Disease		Preclinical	Preclinical					FALSE		D000069196	Gastrointestinal Microbiome	OTG		Gut microbiota (functional units) [PWY-5345_superpathway_of_L-methionine_biosynthesis_(by_sulfhydrylation]	https://genetics.opentargets.org/study/GCST003854_29	2016			0.192328	0.9	1	0.9	1	GWAS	5.49497		digestive	both	unsupported target	TRUE	TRUE	FALSE	FALSE	FALSE	FALSE	FALSE
CNR1-D065768	0.014	CNR1	D065768	Lennox Gastaut Syndrome	Launched	Launched	Launched	TRUE	TRUE	TRUE	TRUE	FALSE	2019	D000069196	Gastrointestinal Microbiome	OTG		Gut microbiota (functional units) [PWY-5345_superpathway_of_L-methionine_biosynthesis_(by_sulfhydrylation]	https://genetics.opentargets.org/study/GCST003854_29	2016			0.192328	0.9	1	0.9	1	GWAS	5.49497		neurology, congenital	omim/tcga	unsupported target	TRUE	TRUE	FALSE	FALSE	FALSE	FALSE	FALSE
CNR2-D000086382	0	CNR2	D000086382	COVID-19		Preclinical	Preclinical					TRUE		D006402	Hematologic Diseases	PICCOLO	gtex-v6p-testis	eosinophil_percentage_of_granulocytes	https://www.ncbi.nlm.nih.gov/pubmed/27863252	2016	2.86e-09	0.902378						GWAS			infection, respiratory	gwas	unsupported target	TRUE	TRUE	TRUE	FALSE	FALSE	FALSE	FALSE
CNR2-D000544	0.255	CNR2	D000544	Alzheimer Disease	Preclinical		Preclinical	FALSE				FALSE		D006402	Hematologic Diseases	PICCOLO	gtex-v6p-testis	eosinophil_percentage_of_granulocytes	https://www.ncbi.nlm.nih.gov/pubmed/27863252	2016	2.86e-09	0.902378						GWAS			neurology, psychiatry	both	unsupported target	TRUE	TRUE	TRUE	FALSE	FALSE	FALSE	FALSE
CNR2-D000690	0.232	CNR2	D000690	Amyotrophic Lateral Sclerosis		Preclinical	Preclinical					FALSE		D006402	Hematologic Diseases	PICCOLO	gtex-v6p-testis	eosinophil_percentage_of_granulocytes	https://www.ncbi.nlm.nih.gov/pubmed/27863252	2016	2.86e-09	0.902378						GWAS			neurology, metabolic	both	unsupported target	TRUE	TRUE	TRUE	FALSE	FALSE	FALSE	FALSE
CNR2-D001008	0.038	CNR2	D001008	Anxiety Disorders		Preclinical	Preclinical					TRUE		D006402	Hematologic Diseases	PICCOLO	gtex-v6p-testis	eosinophil_percentage_of_granulocytes	https://www.ncbi.nlm.nih.gov/pubmed/27863252	2016	2.86e-09	0.902378						GWAS			psychiatry	gwas	unsupported target	TRUE	TRUE	TRUE	FALSE	FALSE	FALSE	FALSE
CNR2-D001049	0.321	CNR2	D001049	Apnea		Phase II	Phase II	TRUE	TRUE			FALSE		D008218	Lymphocytosis	OTG		Lymphocyte counts	https://genetics.opentargets.org/study/GCST90002316	2020			0.133411	0.68	1	0.68	1	GWAS	0.023251		respiratory, signs/symptoms	both	unsupported target	TRUE	TRUE	TRUE	FALSE	FALSE	FALSE	FALSE
CNR2-D001168	0.351	CNR2	D001168	Arthritis	Preclinical		Preclinical	FALSE				FALSE		D006402	Hematologic Diseases	PICCOLO	gtex-v6p-testis	eosinophil_percentage_of_granulocytes	https://www.ncbi.nlm.nih.gov/pubmed/27863252	2016	2.86e-09	0.902378						GWAS			musculoskeletal	both	unsupported target	TRUE	TRUE	TRUE	FALSE	FALSE	FALSE	FALSE
CNR2-D001172	0.26	CNR2	D001172	Arthritis, Rheumatoid	Preclinical		Preclinical	FALSE				FALSE		D006402	Hematologic Diseases	PICCOLO	gtex-v6p-testis	eosinophil_percentage_of_granulocytes	https://www.ncbi.nlm.nih.gov/pubmed/27863252	2016	2.86e-09	0.902378						GWAS			musculoskeletal, dermatology, immune	gwas	unsupported target	TRUE	TRUE	TRUE	FALSE	FALSE	FALSE	FALSE
CNR2-D001249	0.258	CNR2	D001249	Asthma	Preclinical		Preclinical	FALSE				FALSE		D006402	Hematologic Diseases	PICCOLO	gtex-v6p-testis	eosinophil_percentage_of_granulocytes	https://www.ncbi.nlm.nih.gov/pubmed/27863252	2016	2.86e-09	0.902378						GWAS			respiratory, immune	both	unsupported target	TRUE	TRUE	TRUE	FALSE	FALSE	FALSE	FALSE
CNR2-D001321	0.036	CNR2	D001321	Autistic Disorder		Phase I	Phase I	TRUE				FALSE		D006402	Hematologic Diseases	PICCOLO	gtex-v6p-testis	eosinophil_percentage_of_granulocytes	https://www.ncbi.nlm.nih.gov/pubmed/27863252	2016	2.86e-09	0.902378						GWAS			psychiatry	both	unsupported target	TRUE	TRUE	TRUE	FALSE	FALSE	FALSE	FALSE
CNR2-D001932	0.249	CNR2	D001932	Brain Neoplasms		Preclinical	Preclinical					FALSE		D006402	Hematologic Diseases	PICCOLO	gtex-v6p-testis	eosinophil_percentage_of_granulocytes	https://www.ncbi.nlm.nih.gov/pubmed/27863252	2016	2.86e-09	0.902378						GWAS			oncology	both	unsupported target	TRUE	TRUE	TRUE	FALSE	FALSE	FALSE	FALSE
CNR2-D001943	0.251	CNR2	D001943	Breast Neoplasms		Preclinical	Preclinical					FALSE		D006402	Hematologic Diseases	PICCOLO	gtex-v6p-testis	eosinophil_percentage_of_granulocytes	https://www.ncbi.nlm.nih.gov/pubmed/27863252	2016	2.86e-09	0.902378						GWAS			oncology	both	unsupported target	TRUE	TRUE	TRUE	FALSE	FALSE	FALSE	FALSE
CNR2-D003371	0.315	CNR2	D003371	Cough	Preclinical		Preclinical	FALSE				FALSE		D008218	Lymphocytosis	OTG		Lymphocyte counts	https://genetics.opentargets.org/study/GCST90002316	2020			0.133411	0.68	1	0.68	1	GWAS	0.023251		respiratory, signs/symptoms	gwas	unsupported target	TRUE	TRUE	TRUE	FALSE	FALSE	FALSE	FALSE
CNR2-D003424	0.241	CNR2	D003424	Crohn Disease	Preclinical		Preclinical	FALSE				FALSE		D006402	Hematologic Diseases	PICCOLO	gtex-v6p-testis	eosinophil_percentage_of_granulocytes	https://www.ncbi.nlm.nih.gov/pubmed/27863252	2016	2.86e-09	0.902378						GWAS			digestive	both	unsupported target	TRUE	TRUE	TRUE	FALSE	FALSE	FALSE	FALSE
CNR2-D003550	0.246	CNR2	D003550	Cystic Fibrosis	Phase II		Phase II	TRUE	TRUE	FALSE		TRUE		D006402	Hematologic Diseases	PICCOLO	gtex-v6p-testis	eosinophil_percentage_of_granulocytes	https://www.ncbi.nlm.nih.gov/pubmed/27863252	2016	2.86e-09	0.902378						GWAS			digestive, respiratory, congenital	both	unsupported target	TRUE	TRUE	TRUE	FALSE	FALSE	FALSE	FALSE
CNR2-D003876	0.229	CNR2	D003876	Dermatitis, Atopic	Phase II		Phase II	TRUE	TRUE	FALSE		FALSE		D006402	Hematologic Diseases	PICCOLO	gtex-v6p-testis	eosinophil_percentage_of_granulocytes	https://www.ncbi.nlm.nih.gov/pubmed/27863252	2016	2.86e-09	0.902378						GWAS			congenital, dermatology, immune	gwas	unsupported target	TRUE	TRUE	TRUE	FALSE	FALSE	FALSE	FALSE
CNR2-D003882	0.226	CNR2	D003882	Dermatomyositis		Phase III	Phase III	TRUE	TRUE	TRUE		TRUE		D006402	Hematologic Diseases	PICCOLO	gtex-v6p-testis	eosinophil_percentage_of_granulocytes	https://www.ncbi.nlm.nih.gov/pubmed/27863252	2016	2.86e-09	0.902378						GWAS			musculoskeletal, neurology, dermatology	both	unsupported target	TRUE	TRUE	TRUE	FALSE	FALSE	FALSE	FALSE
CNR2-D003924	0.268	CNR2	D003924	Diabetes Mellitus, Type 2	Phase II		Phase II	TRUE	TRUE	FALSE		FALSE		D006402	Hematologic Diseases	PICCOLO	gtex-v6p-testis	eosinophil_percentage_of_granulocytes	https://www.ncbi.nlm.nih.gov/pubmed/27863252	2016	2.86e-09	0.902378						GWAS			metabolic, endocrine	both	unsupported target	TRUE	TRUE	TRUE	FALSE	FALSE	FALSE	FALSE
CNR2-D003929	0.231	CNR2	D003929	Diabetic Neuropathies		Phase II	Phase II	TRUE	TRUE			FALSE		D006402	Hematologic Diseases	PICCOLO	gtex-v6p-testis	eosinophil_percentage_of_granulocytes	https://www.ncbi.nlm.nih.gov/pubmed/27863252	2016	2.86e-09	0.902378						GWAS			neurology, endocrine	both	unsupported target	TRUE	TRUE	TRUE	FALSE	FALSE	FALSE	FALSE
CNR2-D004827	0.269	CNR2	D004827	Epilepsy		Preclinical	Preclinical					FALSE		D006402	Hematologic Diseases	PICCOLO	gtex-v6p-testis	eosinophil_percentage_of_granulocytes	https://www.ncbi.nlm.nih.gov/pubmed/27863252	2016	2.86e-09	0.902378						GWAS			neurology	both	unsupported target	TRUE	TRUE	TRUE	FALSE	FALSE	FALSE	FALSE
CNR2-D005356	0.227	CNR2	D005356	Fibromyalgia		Phase I	Phase I	TRUE				FALSE		D006402	Hematologic Diseases	PICCOLO	gtex-v6p-testis	eosinophil_percentage_of_granulocytes	https://www.ncbi.nlm.nih.gov/pubmed/27863252	2016	2.86e-09	0.902378						GWAS			musculoskeletal, neurology	gwas	unsupported target	TRUE	TRUE	TRUE	FALSE	FALSE	FALSE	FALSE
CNR2-D005909	0.234	CNR2	D005909	Glioblastoma		Preclinical	Preclinical					FALSE		D006402	Hematologic Diseases	PICCOLO	gtex-v6p-testis	eosinophil_percentage_of_granulocytes	https://www.ncbi.nlm.nih.gov/pubmed/27863252	2016	2.86e-09	0.902378						GWAS			oncology	gwas	unsupported target	TRUE	TRUE	TRUE	FALSE	FALSE	FALSE	FALSE
CNR2-D006949	0.246	CNR2	D006949	Hyperlipidemias	Phase II		Phase II	TRUE	TRUE	FALSE		FALSE		D006402	Hematologic Diseases	PICCOLO	gtex-v6p-testis	eosinophil_percentage_of_granulocytes	https://www.ncbi.nlm.nih.gov/pubmed/27863252	2016	2.86e-09	0.902378						GWAS			metabolic	both	unsupported target	TRUE	TRUE	TRUE	FALSE	FALSE	FALSE	FALSE
CNR2-D007249	0.397	CNR2	D007249	Inflammation	Preclinical		Preclinical	FALSE				FALSE		D008218	Lymphocytosis	OTG		Lymphocyte counts	https://genetics.opentargets.org/study/GCST90002316	2020			0.133411	0.68	1	0.68	1	GWAS	0.023251		signs/symptoms	gwas	unsupported target	TRUE	TRUE	TRUE	FALSE	FALSE	FALSE	FALSE
CNR2-D008107	0.293	CNR2	D008107	Liver Diseases	Preclinical		Preclinical	FALSE				FALSE		D006402	Hematologic Diseases	PICCOLO	gtex-v6p-testis	eosinophil_percentage_of_granulocytes	https://www.ncbi.nlm.nih.gov/pubmed/27863252	2016	2.86e-09	0.902378						GWAS			digestive	both	unsupported target	TRUE	TRUE	TRUE	FALSE	FALSE	FALSE	FALSE
CNR2-D008178	0.253	CNR2	D008178	Lupus Erythematosus, Cutaneous		Preclinical	Preclinical					FALSE		D006402	Hematologic Diseases	PICCOLO	gtex-v6p-testis	eosinophil_percentage_of_granulocytes	https://www.ncbi.nlm.nih.gov/pubmed/27863252	2016	2.86e-09	0.902378						GWAS			dermatology	gwas	unsupported target	TRUE	TRUE	TRUE	FALSE	FALSE	FALSE	FALSE
CNR2-D008180	0.253	CNR2	D008180	Lupus Erythematosus, Systemic		Phase II	Phase II	TRUE	TRUE			TRUE		D006402	Hematologic Diseases	PICCOLO	gtex-v6p-testis	eosinophil_percentage_of_granulocytes	https://www.ncbi.nlm.nih.gov/pubmed/27863252	2016	2.86e-09	0.902378						GWAS			dermatology, immune	both	unsupported target	TRUE	TRUE	TRUE	FALSE	FALSE	FALSE	FALSE
CNR2-D008527	0.227	CNR2	D008527	Medulloblastoma		Preclinical	Preclinical					FALSE		D006402	Hematologic Diseases	PICCOLO	gtex-v6p-testis	eosinophil_percentage_of_granulocytes	https://www.ncbi.nlm.nih.gov/pubmed/27863252	2016	2.86e-09	0.902378						GWAS			oncology	gwas	unsupported target	TRUE	TRUE	TRUE	FALSE	FALSE	FALSE	FALSE
CNR2-D009103	0.262	CNR2	D009103	Multiple Sclerosis	Preclinical		Preclinical	FALSE				FALSE		D006402	Hematologic Diseases	PICCOLO	gtex-v6p-testis	eosinophil_percentage_of_granulocytes	https://www.ncbi.nlm.nih.gov/pubmed/27863252	2016	2.86e-09	0.902378						GWAS			neurology, immune	both	unsupported target	TRUE	TRUE	TRUE	FALSE	FALSE	FALSE	FALSE
CNR2-D009128	0.227	CNR2	D009128	Muscle Spasticity	Preclinical		Preclinical	FALSE				FALSE		D006402	Hematologic Diseases	PICCOLO	gtex-v6p-testis	eosinophil_percentage_of_granulocytes	https://www.ncbi.nlm.nih.gov/pubmed/27863252	2016	2.86e-09	0.902378						GWAS			musculoskeletal, neurology, signs/symptoms	both	unsupported target	TRUE	TRUE	TRUE	FALSE	FALSE	FALSE	FALSE
CNR2-D009222	0.31	CNR2	D009222	Myotonia	Preclinical		Preclinical	FALSE				FALSE		D008218	Lymphocytosis	OTG		Lymphocyte counts	https://genetics.opentargets.org/study/GCST90002316	2020			0.133411	0.68	1	0.68	1	GWAS	0.023251		neurology, signs/symptoms	gwas	unsupported target	TRUE	TRUE	TRUE	FALSE	FALSE	FALSE	FALSE
CNR2-D009223	0.252	CNR2	D009223	Myotonic Dystrophy	Preclinical		Preclinical	FALSE				FALSE		D006402	Hematologic Diseases	PICCOLO	gtex-v6p-testis	eosinophil_percentage_of_granulocytes	https://www.ncbi.nlm.nih.gov/pubmed/27863252	2016	2.86e-09	0.902378						GWAS			musculoskeletal, neurology, congenital	both	unsupported target	TRUE	TRUE	TRUE	FALSE	FALSE	FALSE	FALSE
CNR2-D009369	0.336	CNR2	D009369	Neoplasms		Preclinical	Preclinical					FALSE		D006402	Hematologic Diseases	PICCOLO	gtex-v6p-testis	eosinophil_percentage_of_granulocytes	https://www.ncbi.nlm.nih.gov/pubmed/27863252	2016	2.86e-09	0.902378						GWAS			oncology	gwas	unsupported target	TRUE	TRUE	TRUE	FALSE	FALSE	FALSE	FALSE
CNR2-D009393	0.251	CNR2	D009393	Nephritis	Preclinical		Preclinical	FALSE				FALSE		D006402	Hematologic Diseases	PICCOLO	gtex-v6p-testis	eosinophil_percentage_of_granulocytes	https://www.ncbi.nlm.nih.gov/pubmed/27863252	2016	2.86e-09	0.902378						GWAS			other	both	unsupported target	TRUE	TRUE	TRUE	FALSE	FALSE	FALSE	FALSE
CNR2-D009437	0.323	CNR2	D009437	Neuralgia		Phase II	Phase II	TRUE	TRUE			TRUE		D008218	Lymphocytosis	OTG		Lymphocyte counts	https://genetics.opentargets.org/study/GCST90002316	2020			0.133411	0.68	1	0.68	1	GWAS	0.023251		neurology, signs/symptoms	both	unsupported target	TRUE	TRUE	TRUE	FALSE	FALSE	FALSE	FALSE
CNR2-D009765	0.326	CNR2	D009765	Obesity	Phase II		Phase II	TRUE	TRUE	FALSE		FALSE		D008218	Lymphocytosis	OTG		Lymphocyte counts	https://genetics.opentargets.org/study/GCST90002316	2020			0.133411	0.68	1	0.68	1	GWAS	0.023251		metabolic, signs/symptoms	both	unsupported target	TRUE	TRUE	TRUE	FALSE	FALSE	FALSE	FALSE
CNR2-D010003	0.348	CNR2	D010003	Osteoarthritis	Phase II		Phase II	TRUE	TRUE	FALSE		TRUE		D006402	Hematologic Diseases	PICCOLO	gtex-v6p-testis	eosinophil_percentage_of_granulocytes	https://www.ncbi.nlm.nih.gov/pubmed/27863252	2016	2.86e-09	0.902378						GWAS			musculoskeletal	both	unsupported target	TRUE	TRUE	TRUE	FALSE	FALSE	FALSE	FALSE
CNR2-D010024	0.251	CNR2	D010024	Osteoporosis	Preclinical		Preclinical	FALSE				FALSE		D006402	Hematologic Diseases	PICCOLO	gtex-v6p-testis	eosinophil_percentage_of_granulocytes	https://www.ncbi.nlm.nih.gov/pubmed/27863252	2016	2.86e-09	0.902378						GWAS			musculoskeletal, metabolic	both	unsupported target	TRUE	TRUE	TRUE	FALSE	FALSE	FALSE	FALSE
CNR2-D010190	0.24	CNR2	D010190	Pancreatic Neoplasms		Preclinical	Preclinical					FALSE		D006402	Hematologic Diseases	PICCOLO	gtex-v6p-testis	eosinophil_percentage_of_granulocytes	https://www.ncbi.nlm.nih.gov/pubmed/27863252	2016	2.86e-09	0.902378						GWAS			oncology	gwas	unsupported target	TRUE	TRUE	TRUE	FALSE	FALSE	FALSE	FALSE
CNR2-D010300	0.253	CNR2	D010300	Parkinson Disease		Preclinical	Preclinical					FALSE		D006402	Hematologic Diseases	PICCOLO	gtex-v6p-testis	eosinophil_percentage_of_granulocytes	https://www.ncbi.nlm.nih.gov/pubmed/27863252	2016	2.86e-09	0.902378						GWAS			neurology	both	unsupported target	TRUE	TRUE	TRUE	FALSE	FALSE	FALSE	FALSE
CNR2-D012164	0.277	CNR2	D012164	Retinal Diseases		Preclinical	Preclinical					TRUE		D006402	Hematologic Diseases	PICCOLO	gtex-v6p-testis	eosinophil_percentage_of_granulocytes	https://www.ncbi.nlm.nih.gov/pubmed/27863252	2016	2.86e-09	0.902378						GWAS			ophthalmology	both	unsupported target	TRUE	TRUE	TRUE	FALSE	FALSE	FALSE	FALSE
CNR2-D012595	0.238	CNR2	D012595	Scleroderma, Systemic		Phase III	Phase III	TRUE	TRUE	TRUE		TRUE		D006402	Hematologic Diseases	PICCOLO	gtex-v6p-testis	eosinophil_percentage_of_granulocytes	https://www.ncbi.nlm.nih.gov/pubmed/27863252	2016	2.86e-09	0.902378						GWAS			dermatology	gwas	unsupported target	TRUE	TRUE	TRUE	FALSE	FALSE	FALSE	FALSE
CNR2-D012871	0.317	CNR2	D012871	Skin Diseases	Preclinical		Preclinical	FALSE				FALSE		D006402	Hematologic Diseases	PICCOLO	gtex-v6p-testis	eosinophil_percentage_of_granulocytes	https://www.ncbi.nlm.nih.gov/pubmed/27863252	2016	2.86e-09	0.902378						GWAS			dermatology	gwas	unsupported target	TRUE	TRUE	TRUE	FALSE	FALSE	FALSE	FALSE
CNR2-D012893	0.32	CNR2	D012893	Sleep Wake Disorders		Phase II	Phase II	TRUE	TRUE			FALSE		D008218	Lymphocytosis	OTG		Lymphocyte counts	https://genetics.opentargets.org/study/GCST90002316	2020			0.133411	0.68	1	0.68	1	GWAS	0.023251		neurology, signs/symptoms, psychiatry	both	unsupported target	TRUE	TRUE	TRUE	FALSE	FALSE	FALSE	FALSE
CNR2-D013313	0.036	CNR2	D013313	Stress Disorders, Post-Traumatic		Preclinical	Preclinical					TRUE		D006402	Hematologic Diseases	PICCOLO	gtex-v6p-testis	eosinophil_percentage_of_granulocytes	https://www.ncbi.nlm.nih.gov/pubmed/27863252	2016	2.86e-09	0.902378						GWAS			psychiatry	gwas	unsupported target	TRUE	TRUE	TRUE	FALSE	FALSE	FALSE	FALSE
CNR2-D014605	0.247	CNR2	D014605	Uveitis	Preclinical		Preclinical	FALSE				FALSE		D006402	Hematologic Diseases	PICCOLO	gtex-v6p-testis	eosinophil_percentage_of_granulocytes	https://www.ncbi.nlm.nih.gov/pubmed/27863252	2016	2.86e-09	0.902378						GWAS			ophthalmology	gwas	unsupported target	TRUE	TRUE	TRUE	FALSE	FALSE	FALSE	FALSE
CNR2-D015212	0.248	CNR2	D015212	Inflammatory Bowel Diseases		Preclinical	Preclinical					FALSE		D006402	Hematologic Diseases	PICCOLO	gtex-v6p-testis	eosinophil_percentage_of_granulocytes	https://www.ncbi.nlm.nih.gov/pubmed/27863252	2016	2.86e-09	0.902378						GWAS			digestive	both	unsupported target	TRUE	TRUE	TRUE	FALSE	FALSE	FALSE	FALSE
CNR2-D015352	0.234	CNR2	D015352	Dry Eye Syndromes		Preclinical	Preclinical					TRUE		D006402	Hematologic Diseases	PICCOLO	gtex-v6p-testis	eosinophil_percentage_of_granulocytes	https://www.ncbi.nlm.nih.gov/pubmed/27863252	2016	2.86e-09	0.902378						GWAS			ophthalmology	both	unsupported target	TRUE	TRUE	TRUE	FALSE	FALSE	FALSE	FALSE
CNR2-D018805	0.385	CNR2	D018805	Sepsis		Preclinical	Preclinical					TRUE		D008218	Lymphocytosis	OTG		Lymphocyte counts	https://genetics.opentargets.org/study/GCST90002316	2020			0.133411	0.68	1	0.68	1	GWAS	0.023251		infection, signs/symptoms	gwas	unsupported target	TRUE	TRUE	TRUE	FALSE	FALSE	FALSE	FALSE
CNR2-D019966	0.257	CNR2	D019966	Substance-Related Disorders		Preclinical	Preclinical					FALSE		D006402	Hematologic Diseases	PICCOLO	gtex-v6p-testis	eosinophil_percentage_of_granulocytes	https://www.ncbi.nlm.nih.gov/pubmed/27863252	2016	2.86e-09	0.902378						GWAS			psychiatry	gwas	unsupported target	TRUE	TRUE	TRUE	FALSE	FALSE	FALSE	FALSE
CNR2-D024821	0.223	CNR2	D024821	Metabolic Syndrome	Phase II		Phase II	TRUE	TRUE	FALSE		FALSE		D006402	Hematologic Diseases	PICCOLO	gtex-v6p-testis	eosinophil_percentage_of_granulocytes	https://www.ncbi.nlm.nih.gov/pubmed/27863252	2016	2.86e-09	0.902378						GWAS			metabolic	both	unsupported target	TRUE	TRUE	TRUE	FALSE	FALSE	FALSE	FALSE
CNR2-D043183	0.267	CNR2	D043183	Irritable Bowel Syndrome		Preclinical	Preclinical					FALSE		D006402	Hematologic Diseases	PICCOLO	gtex-v6p-testis	eosinophil_percentage_of_granulocytes	https://www.ncbi.nlm.nih.gov/pubmed/27863252	2016	2.86e-09	0.902378						GWAS			digestive	gwas	unsupported target	TRUE	TRUE	TRUE	FALSE	FALSE	FALSE	FALSE
CNR2-D045743	0.214	CNR2	D045743	Scleroderma, Diffuse		Phase III	Phase III	TRUE	TRUE	TRUE		TRUE		D006402	Hematologic Diseases	PICCOLO	gtex-v6p-testis	eosinophil_percentage_of_granulocytes	https://www.ncbi.nlm.nih.gov/pubmed/27863252	2016	2.86e-09	0.902378						GWAS			dermatology	gwas	unsupported target	TRUE	TRUE	TRUE	FALSE	FALSE	FALSE	FALSE
CNR2-D045745	0.235	CNR2	D045745	Scleroderma, Limited		Phase III	Phase III	TRUE	TRUE	TRUE		TRUE		D006402	Hematologic Diseases	PICCOLO	gtex-v6p-testis	eosinophil_percentage_of_granulocytes	https://www.ncbi.nlm.nih.gov/pubmed/27863252	2016	2.86e-09	0.902378						GWAS			dermatology	gwas	unsupported target	TRUE	TRUE	TRUE	FALSE	FALSE	FALSE	FALSE
CNR2-D048550	0.235	CNR2	D048550	Hepatic Insufficiency	Preclinical		Preclinical	FALSE				FALSE		D006402	Hematologic Diseases	PICCOLO	gtex-v6p-testis	eosinophil_percentage_of_granulocytes	https://www.ncbi.nlm.nih.gov/pubmed/27863252	2016	2.86e-09	0.902378						GWAS			digestive	omim/tcga	unsupported target	TRUE	TRUE	TRUE	FALSE	FALSE	FALSE	FALSE
CNR2-D051437	0.244	CNR2	D051437	Renal Insufficiency	Preclinical		Preclinical	FALSE				FALSE		D006402	Hematologic Diseases	PICCOLO	gtex-v6p-testis	eosinophil_percentage_of_granulocytes	https://www.ncbi.nlm.nih.gov/pubmed/27863252	2016	2.86e-09	0.902378						GWAS			other	both	unsupported target	TRUE	TRUE	TRUE	FALSE	FALSE	FALSE	FALSE
CNR2-D051474	0.302	CNR2	D051474	Neuralgia, Postherpetic		Preclinical	Preclinical					FALSE		D008218	Lymphocytosis	OTG		Lymphocyte counts	https://genetics.opentargets.org/study/GCST90002316	2020			0.133411	0.68	1	0.68	1	GWAS	0.023251		neurology, signs/symptoms	gwas	unsupported target	TRUE	TRUE	TRUE	FALSE	FALSE	FALSE	FALSE
CNR2-D053201	0.298	CNR2	D053201	Urinary Bladder, Overactive	Phase I		Phase I	TRUE	FALSE			TRUE		D008218	Lymphocytosis	OTG		Lymphocyte counts	https://genetics.opentargets.org/study/GCST90002316	2020			0.133411	0.68	1	0.68	1	GWAS	0.023251		signs/symptoms	gwas	unsupported target	TRUE	TRUE	TRUE	FALSE	FALSE	FALSE	FALSE
CNR2-D065886	0.041	CNR2	D065886	Neurodevelopmental Disorders	Preclinical		Preclinical	FALSE				FALSE		D006402	Hematologic Diseases	PICCOLO	gtex-v6p-testis	eosinophil_percentage_of_granulocytes	https://www.ncbi.nlm.nih.gov/pubmed/27863252	2016	2.86e-09	0.902378						GWAS			psychiatry	omim/tcga	unsupported target	TRUE	TRUE	TRUE	FALSE	FALSE	FALSE	FALSE
CNTFR-D003117	0.031	CNTFR	D003117	Color Vision Defects	Phase I		Phase I	TRUE	FALSE			TRUE		D015415	Biomarkers	OTG		Blood protein levels [CNTFR, 14101_2_3]	https://genetics.opentargets.org/study/GCST006585_402	2018			0.0990529	0.63	1	0.63	1	GWAS	0.313535		neurology, ophthalmology, signs/symptoms	omim/tcga	unsupported target	TRUE	FALSE	FALSE	FALSE	FALSE	FALSE	FALSE
CNTFR-D005901	0.035	CNTFR	D005901	Glaucoma		Phase II	Phase II	TRUE	TRUE			TRUE		D015415	Biomarkers	OTG		Blood protein levels [CNTFR, 14101_2_3]	https://genetics.opentargets.org/study/GCST006585_402	2018			0.0990529	0.63	1	0.63	1	GWAS	0.313535		ophthalmology	both	unsupported target	TRUE	FALSE	FALSE	FALSE	FALSE	FALSE	FALSE
CNTFR-D012174	0.036	CNTFR	D012174	Retinitis Pigmentosa	Phase III		Phase III	TRUE	TRUE	TRUE	FALSE	TRUE		D015415	Biomarkers	OTG		Blood protein levels [CNTFR, 14101_2_3]	https://genetics.opentargets.org/study/GCST006585_402	2018			0.0990529	0.63	1	0.63	1	GWAS	0.313535		ophthalmology, congenital	both	unsupported target	TRUE	FALSE	FALSE	FALSE	FALSE	FALSE	FALSE
CNTFR-D052245	0.031	CNTFR	D052245	Usher Syndromes	Phase II		Phase II	TRUE	TRUE	FALSE		TRUE		D015415	Biomarkers	OTG		Blood protein levels [CNTFR, 14101_2_3]	https://genetics.opentargets.org/study/GCST006585_402	2018			0.0990529	0.63	1	0.63	1	GWAS	0.313535		neurology, ophthalmology, congenital, signs/symptoms	both	unsupported target	TRUE	FALSE	FALSE	FALSE	FALSE	FALSE	FALSE
CNTFR-D058456	0.03	CNTFR	D058456	Retinal Telangiectasis		Phase III	Phase III	TRUE	TRUE	TRUE		TRUE		D015415	Biomarkers	OTG		Blood protein levels [CNTFR, 14101_2_3]	https://genetics.opentargets.org/study/GCST006585_402	2018			0.0990529	0.63	1	0.63	1	GWAS	0.313535		ophthalmology, cardiovascular	gwas	unsupported target	TRUE	FALSE	FALSE	FALSE	FALSE	FALSE	FALSE
CNTN4-D009369	0.235	CNTN4	D009369	Neoplasms		Preclinical	Preclinical					FALSE		D009216	Myopia	OTG		High myopia	https://genetics.opentargets.org/study/GCST010994	2020			0.19559	0.74	1	0.74	1	GWAS		1.26	oncology	gwas	unsupported target	TRUE	FALSE	FALSE	FALSE	FALSE	FALSE	FALSE
COL18A1-D000690	0.431	COL18A1	D000690	Amyotrophic Lateral Sclerosis	Preclinical		Preclinical	FALSE				FALSE		D050171	Dyslipidemias	OTG		Apolipoprotein A1 levels	https://genetics.opentargets.org/study/GCST010241	2020			0.226717	0.67	1	0.67	1	GWAS	0.0171706		neurology, metabolic	both	unsupported target	TRUE	FALSE	FALSE	FALSE	FALSE	FALSE	FALSE
COL18A1-D002289	0.203	COL18A1	D002289	Carcinoma, Non-Small-Cell Lung		Phase II	Phase II	TRUE	TRUE			FALSE		D001791	Blood Platelet Disorders	OTG		Mean platelet volume	https://genetics.opentargets.org/study/GCST90002346	2020			0.300781	0.63	1	0.63	1	GWAS	0.012884		oncology	both	unsupported target	TRUE	FALSE	FALSE	FALSE	FALSE	FALSE	FALSE
COL18A1-D003930	0.507	COL18A1	D003930	Diabetic Retinopathy	Preclinical		Preclinical	FALSE				FALSE		D005901	Glaucoma	OMIM		Glaucoma, primary closed-angle, 618880 (3), Autosomal dominant	https://omim.org/entry/120328									OMIM			ophthalmology, cardiovascular, endocrine	gwas	unsupported target	TRUE	FALSE	FALSE	FALSE	FALSE	FALSE	FALSE
COL18A1-D006258	0.216	COL18A1	D006258	Head and Neck Neoplasms	Phase III		Phase III	TRUE	TRUE	TRUE	FALSE	FALSE		D001791	Blood Platelet Disorders	OTG		Mean platelet volume	https://genetics.opentargets.org/study/GCST90002346	2020			0.300781	0.63	1	0.63	1	GWAS	0.012884		oncology	both	unsupported target	TRUE	FALSE	FALSE	FALSE	FALSE	FALSE	FALSE
COL18A1-D008269	0.466	COL18A1	D008269	Macular Edema	Preclinical		Preclinical	FALSE				FALSE		D005901	Glaucoma	OMIM		Glaucoma, primary closed-angle, 618880 (3), Autosomal dominant	https://omim.org/entry/120328									OMIM			ophthalmology	both	unsupported target	TRUE	FALSE	FALSE	FALSE	FALSE	FALSE	FALSE
COL18A1-D009369	0.257	COL18A1	D009369	Neoplasms		Phase I	Phase I	TRUE				FALSE		D001791	Blood Platelet Disorders	OTG		Mean platelet volume	https://genetics.opentargets.org/study/GCST90002346	2020			0.300781	0.63	1	0.63	1	GWAS	0.012884		oncology	gwas	unsupported target	TRUE	FALSE	FALSE	FALSE	FALSE	FALSE	FALSE
COL18A1-D010190	0.207	COL18A1	D010190	Pancreatic Neoplasms	Phase II		Phase II	TRUE	TRUE	FALSE		FALSE		D001791	Blood Platelet Disorders	OTG		Mean platelet volume	https://genetics.opentargets.org/study/GCST90002346	2020			0.300781	0.63	1	0.63	1	GWAS	0.012884		oncology	gwas	unsupported target	TRUE	FALSE	FALSE	FALSE	FALSE	FALSE	FALSE
COL18A1-D057135	0.425	COL18A1	D057135	Wet Macular Degeneration	Phase I		Phase I	TRUE	FALSE			FALSE		D005901	Glaucoma	OMIM		Glaucoma, primary closed-angle, 618880 (3), Autosomal dominant	https://omim.org/entry/120328									OMIM			ophthalmology	gwas	unsupported target	TRUE	FALSE	FALSE	FALSE	FALSE	FALSE	FALSE
COL1A1-D001749	0.209	COL1A1	D001749	Urinary Bladder Neoplasms	Phase I		Phase I	TRUE	FALSE			FALSE		D050723	Fractures, Bone	Genebass	pLoF burden categorical both_sexes	Fractured/broken bones in last 5 years	https://genebass.org/gene/ENSG00000108821/phenotype/categorical-2463-both_sexes-NA-NA?burdenSet=pLoF&phewasOpts=1&resultLayout=full	2021								GWAS	0.076295		oncology	both	unsupported target	TRUE	FALSE	FALSE	FALSE	FALSE	FALSE	FALSE
COL1A1-D001943	0.465	COL1A1	D001943	Breast Neoplasms	Phase I		Phase I	TRUE	FALSE			FALSE		D004535	Ehlers-Danlos Syndrome	OMIM		Ehlers-Danlos syndrome, arthrochalasia type, 1, 130060 (3), Autosomal dominant	https://omim.org/entry/120150									OMIM			oncology	both	unsupported target	TRUE	FALSE	FALSE	FALSE	FALSE	FALSE	FALSE
COL1A1-D002289	0.208	COL1A1	D002289	Carcinoma, Non-Small-Cell Lung	Phase I		Phase I	TRUE	FALSE			FALSE		D050723	Fractures, Bone	Genebass	pLoF burden categorical both_sexes	Fractured/broken bones in last 5 years	https://genebass.org/gene/ENSG00000108821/phenotype/categorical-2463-both_sexes-NA-NA?burdenSet=pLoF&phewasOpts=1&resultLayout=full	2021								GWAS	0.076295		oncology	both	unsupported target	TRUE	FALSE	FALSE	FALSE	FALSE	FALSE	FALSE
COL1A1-D002583	0.211	COL1A1	D002583	Uterine Cervical Neoplasms	Phase I		Phase I	TRUE	FALSE			FALSE		D050723	Fractures, Bone	Genebass	pLoF burden categorical both_sexes	Fractured/broken bones in last 5 years	https://genebass.org/gene/ENSG00000108821/phenotype/categorical-2463-both_sexes-NA-NA?burdenSet=pLoF&phewasOpts=1&resultLayout=full	2021								GWAS	0.076295		oncology	gwas	unsupported target	TRUE	FALSE	FALSE	FALSE	FALSE	FALSE	FALSE
COL1A1-D008103	0.22	COL1A1	D008103	Liver Cirrhosis	Preclinical		Preclinical	FALSE				FALSE		D050723	Fractures, Bone	Genebass	pLoF burden categorical both_sexes	Fractured/broken bones in last 5 years	https://genebass.org/gene/ENSG00000108821/phenotype/categorical-2463-both_sexes-NA-NA?burdenSet=pLoF&phewasOpts=1&resultLayout=full	2021								GWAS	0.076295		digestive, signs/symptoms	gwas	unsupported target	TRUE	FALSE	FALSE	FALSE	FALSE	FALSE	FALSE
COL1A1-D008268	0.473	COL1A1	D008268	Macular Degeneration	Phase I		Phase I	TRUE	FALSE			FALSE		D007640	Keratoconus	OTG		Keratoconus	https://genetics.opentargets.org/study/GCST90013442	2021			0.138319	0.57	1	0.57	1	GWAS			ophthalmology	both	unsupported target	TRUE	FALSE	FALSE	FALSE	FALSE	FALSE	FALSE
COL1A1-D009369	0.27	COL1A1	D009369	Neoplasms	Phase I		Phase I	TRUE	FALSE			FALSE		D050723	Fractures, Bone	Genebass	pLoF burden categorical both_sexes	Fractured/broken bones in last 5 years	https://genebass.org/gene/ENSG00000108821/phenotype/categorical-2463-both_sexes-NA-NA?burdenSet=pLoF&phewasOpts=1&resultLayout=full	2021								GWAS	0.076295		oncology	gwas	unsupported target	TRUE	FALSE	FALSE	FALSE	FALSE	FALSE	FALSE
COL1A1-D010787	0.443	COL1A1	D010787	Photosensitivity Disorders		Preclinical	Preclinical					FALSE		D004535	Ehlers-Danlos Syndrome	OMIM		Ehlers-Danlos syndrome, arthrochalasia type, 1, 130060 (3), Autosomal dominant	https://omim.org/entry/120150									OMIM			dermatology	both	unsupported target	TRUE	FALSE	FALSE	FALSE	FALSE	FALSE	FALSE
COL1A1-D011471	0.213	COL1A1	D011471	Prostatic Neoplasms	Phase I		Phase I	TRUE	FALSE			FALSE		D050723	Fractures, Bone	Genebass	pLoF burden categorical both_sexes	Fractured/broken bones in last 5 years	https://genebass.org/gene/ENSG00000108821/phenotype/categorical-2463-both_sexes-NA-NA?burdenSet=pLoF&phewasOpts=1&resultLayout=full	2021								GWAS	0.076295		oncology	both	unsupported target	TRUE	FALSE	FALSE	FALSE	FALSE	FALSE	FALSE
COL1A1-D012595	0.452	COL1A1	D012595	Scleroderma, Systemic	Phase II		Phase II	TRUE	TRUE	FALSE		TRUE		D004535	Ehlers-Danlos Syndrome	OMIM		Ehlers-Danlos syndrome, arthrochalasia type, 1, 130060 (3), Autosomal dominant	https://omim.org/entry/120150									OMIM			dermatology	gwas	unsupported target	TRUE	FALSE	FALSE	FALSE	FALSE	FALSE	FALSE
COL1A1-D012871	0.524	COL1A1	D012871	Skin Diseases		Preclinical	Preclinical					FALSE		D004535	Ehlers-Danlos Syndrome	OMIM		Ehlers-Danlos syndrome, arthrochalasia type, 1, 130060 (3), Autosomal dominant	https://omim.org/entry/120150									OMIM			dermatology	gwas	unsupported target	TRUE	FALSE	FALSE	FALSE	FALSE	FALSE	FALSE
COL1A1-D015179	0.223	COL1A1	D015179	Colorectal Neoplasms	Phase I		Phase I	TRUE	FALSE			FALSE		D050723	Fractures, Bone	Genebass	pLoF burden categorical both_sexes	Fractured/broken bones in last 5 years	https://genebass.org/gene/ENSG00000108821/phenotype/categorical-2463-both_sexes-NA-NA?burdenSet=pLoF&phewasOpts=1&resultLayout=full	2021								GWAS	0.076295		oncology	both	unsupported target	TRUE	FALSE	FALSE	FALSE	FALSE	FALSE	FALSE
COL1A1-D045743	0.425	COL1A1	D045743	Scleroderma, Diffuse	Phase II		Phase II	TRUE	TRUE	FALSE		TRUE		D004535	Ehlers-Danlos Syndrome	OMIM		Ehlers-Danlos syndrome, arthrochalasia type, 1, 130060 (3), Autosomal dominant	https://omim.org/entry/120150									OMIM			dermatology	gwas	unsupported target	TRUE	FALSE	FALSE	FALSE	FALSE	FALSE	FALSE
COL1A1-D045745	0.448	COL1A1	D045745	Scleroderma, Limited	Phase II		Phase II	TRUE	TRUE	FALSE		TRUE		D004535	Ehlers-Danlos Syndrome	OMIM		Ehlers-Danlos syndrome, arthrochalasia type, 1, 130060 (3), Autosomal dominant	https://omim.org/entry/120150									OMIM			dermatology	gwas	unsupported target	TRUE	FALSE	FALSE	FALSE	FALSE	FALSE	FALSE
COL1A1-D054990	0.206	COL1A1	D054990	Idiopathic Pulmonary Fibrosis		Preclinical	Preclinical					FALSE		D050723	Fractures, Bone	Genebass	pLoF burden categorical both_sexes	Fractured/broken bones in last 5 years	https://genebass.org/gene/ENSG00000108821/phenotype/categorical-2463-both_sexes-NA-NA?burdenSet=pLoF&phewasOpts=1&resultLayout=full	2021								GWAS	0.076295		respiratory	both	unsupported target	TRUE	FALSE	FALSE	FALSE	FALSE	FALSE	FALSE
COL2A1-D001171	0.177	COL2A1	D001171	Arthritis, Juvenile	Preclinical		Preclinical	FALSE				FALSE		D001249	Asthma	OTG		Lung function (FVC)	https://genetics.opentargets.org/study/GCST90025998	2021			0.200273	0.69	1	0.69	1	GWAS	0.0144504		musculoskeletal, dermatology, immune	both	unsupported target	TRUE	TRUE	FALSE	FALSE	FALSE	FALSE	FALSE
COL2A1-D001172	0.48	COL2A1	D001172	Arthritis, Rheumatoid		Preclinical	Preclinical					FALSE		D001168	Arthritis	OMIM		Stickler syndrome, type I, 108300 (3), Autosomal dominant	https://omim.org/entry/120140									OMIM			musculoskeletal, dermatology, immune	gwas	unsupported target	TRUE	TRUE	FALSE	FALSE	FALSE	FALSE	FALSE
COL2A1-D008180	0.406	COL2A1	D008180	Lupus Erythematosus, Systemic	Preclinical		Preclinical	FALSE				FALSE		D001249	Asthma	OTG		Lung function (FVC)	https://genetics.opentargets.org/study/GCST90025998	2021			0.200273	0.69	1	0.69	1	GWAS	0.0144504		dermatology, immune	both	unsupported target	TRUE	TRUE	FALSE	FALSE	FALSE	FALSE	FALSE
COL2A1-D009369	0.358	COL2A1	D009369	Neoplasms	Preclinical		Preclinical	FALSE				FALSE		D001168	Arthritis	OMIM		Stickler syndrome, type I, 108300 (3), Autosomal dominant	https://omim.org/entry/120140									OMIM			oncology	gwas	unsupported target	TRUE	TRUE	FALSE	FALSE	FALSE	FALSE	FALSE
COL2A1-D011565	0.248	COL2A1	D011565	Psoriasis	Preclinical		Preclinical	FALSE				FALSE		D001168	Arthritis	OMIM		Stickler syndrome, type I, 108300 (3), Autosomal dominant	https://omim.org/entry/120140									OMIM			dermatology	both	unsupported target	TRUE	TRUE	FALSE	FALSE	FALSE	FALSE	FALSE
COL2A1-D012859	0.688	COL2A1	D012859	Sjogren's Syndrome	Preclinical		Preclinical	FALSE				FALSE		D002972	Cleft Palate	OMIM		Kniest dysplasia, 156550 (3), Autosomal dominant	https://omim.org/entry/120140									OMIM			musculoskeletal, ophthalmology, dermatology, immune	both	unsupported target	TRUE	TRUE	FALSE	FALSE	FALSE	FALSE	FALSE
COL2A1-D013167	0.411	COL2A1	D013167	Spondylitis, Ankylosing	Preclinical		Preclinical	FALSE				FALSE		D001168	Arthritis	OMIM		Stickler syndrome, type I, 108300 (3), Autosomal dominant	https://omim.org/entry/120140									OMIM			musculoskeletal	both	unsupported target	TRUE	TRUE	FALSE	FALSE	FALSE	FALSE	FALSE
COL2A1-D015535	0.399	COL2A1	D015535	Arthritis, Psoriatic	Preclinical		Preclinical	FALSE				FALSE		D001168	Arthritis	OMIM		Stickler syndrome, type I, 108300 (3), Autosomal dominant	https://omim.org/entry/120140									OMIM			musculoskeletal, dermatology	both	unsupported target	TRUE	TRUE	FALSE	FALSE	FALSE	FALSE	FALSE
COL2A1-D017497	0.354	COL2A1	D017497	Hidradenitis Suppurativa	Preclinical		Preclinical	FALSE				FALSE		D010020	Osteonecrosis	OMIM		Avascular necrosis of the femoral head, 608805 (3), Autosomal dominant	https://omim.org/entry/120140									OMIM			infection, dermatology	both	unsupported target	TRUE	TRUE	FALSE	FALSE	FALSE	FALSE	FALSE
COL3A1-D009369	0.273	COL3A1	D009369	Neoplasms	Preclinical		Preclinical	FALSE				FALSE		D006973	Hypertension	OTG		Pulse pressure	https://genetics.opentargets.org/study/GCST006629	2018			0.657306	0.61	1	0.61	1	GWAS	0.1184		oncology	gwas	unsupported target	TRUE	FALSE	FALSE	FALSE	FALSE	FALSE	FALSE
COL3A1-D010787	0.443	COL3A1	D010787	Photosensitivity Disorders		Preclinical	Preclinical					FALSE		D004535	Ehlers-Danlos Syndrome	OMIM		Ehlers-Danlos syndrome, vascular type, 130050 (3), Autosomal dominant	https://omim.org/entry/120180									OMIM			dermatology	both	unsupported target	TRUE	FALSE	FALSE	FALSE	FALSE	FALSE	FALSE
COL3A1-D012871	0.524	COL3A1	D012871	Skin Diseases		Preclinical	Preclinical					FALSE		D004535	Ehlers-Danlos Syndrome	OMIM		Ehlers-Danlos syndrome, vascular type, 130050 (3), Autosomal dominant	https://omim.org/entry/120180									OMIM			dermatology	gwas	unsupported target	TRUE	FALSE	FALSE	FALSE	FALSE	FALSE	FALSE
COL3A1-D015595	0.148	COL3A1	D015595	Skin Aging		Phase II	Phase II	TRUE	TRUE			FALSE		D004909	Erythrocyte Indices	OTG		Mean spheric corpuscular volume	https://genetics.opentargets.org/study/GCST90002397	2020			0.207827	0.9	1	0.9	1	GWAS	0.014631		dermatology	gwas	unsupported target	TRUE	FALSE	FALSE	FALSE	FALSE	FALSE	FALSE
COL4A1-D001749	0.239	COL4A1	D001749	Urinary Bladder Neoplasms	Phase I		Phase I	TRUE	FALSE			FALSE		D002318	Cardiovascular Diseases	OTG		Cardiovascular disease	https://genetics.opentargets.org/study/GCST007072	2018			0.716855	0.78	1	0.78	1	GWAS			oncology	both	unsupported target	TRUE	FALSE	FALSE	FALSE	FALSE	FALSE	FALSE
COL4A1-D001943	0.256	COL4A1	D001943	Breast Neoplasms	Phase I		Phase I	TRUE	FALSE			FALSE		D002318	Cardiovascular Diseases	OTG		Cardiovascular disease	https://genetics.opentargets.org/study/GCST007072	2018			0.716855	0.78	1	0.78	1	GWAS			oncology	both	unsupported target	TRUE	FALSE	FALSE	FALSE	FALSE	FALSE	FALSE
COL4A1-D002289	0.773	COL4A1	D002289	Carcinoma, Non-Small-Cell Lung	Phase I		Phase I	TRUE	FALSE			FALSE		D001249	Asthma	OTG		Lung function (FEV1/FVC)	https://genetics.opentargets.org/study/GCST007080	2018			0.58964	0.81	1	0.81	1	GWAS			oncology	both	unsupported target	TRUE	FALSE	FALSE	FALSE	FALSE	FALSE	FALSE
COL4A1-D002583	0.241	COL4A1	D002583	Uterine Cervical Neoplasms	Phase I		Phase I	TRUE	FALSE			FALSE		D002318	Cardiovascular Diseases	OTG		Cardiovascular disease	https://genetics.opentargets.org/study/GCST007072	2018			0.716855	0.78	1	0.78	1	GWAS			oncology	gwas	unsupported target	TRUE	FALSE	FALSE	FALSE	FALSE	FALSE	FALSE
COL4A1-D008268	0.508	COL4A1	D008268	Macular Degeneration	Phase I		Phase I	TRUE	FALSE			FALSE		D005901	Glaucoma	OTG		Glaucoma (multi-trait analysis)	https://genetics.opentargets.org/study/GCST009722	2020			0.170948	0.77	1	0.77	1	GWAS	0.0856349		ophthalmology	both	unsupported target	TRUE	FALSE	FALSE	FALSE	FALSE	FALSE	FALSE
COL4A1-D009369	0.349	COL4A1	D009369	Neoplasms	Phase I		Phase I	TRUE	FALSE			FALSE		D002318	Cardiovascular Diseases	OTG		Cardiovascular disease	https://genetics.opentargets.org/study/GCST007072	2018			0.716855	0.78	1	0.78	1	GWAS			oncology	gwas	unsupported target	TRUE	FALSE	FALSE	FALSE	FALSE	FALSE	FALSE
COL4A1-D011471	0.245	COL4A1	D011471	Prostatic Neoplasms	Phase I		Phase I	TRUE	FALSE			FALSE		D002318	Cardiovascular Diseases	OTG		Cardiovascular disease	https://genetics.opentargets.org/study/GCST007072	2018			0.716855	0.78	1	0.78	1	GWAS			oncology	both	unsupported target	TRUE	FALSE	FALSE	FALSE	FALSE	FALSE	FALSE
COL4A1-D015179	0.524	COL4A1	D015179	Colorectal Neoplasms	Phase I		Phase I	TRUE	FALSE			FALSE		D008107	Liver Diseases	OTG		Liver enzyme levels (alanine transaminase)	https://genetics.opentargets.org/study/GCST90013405	2021			0.58964	0.73	1	0.73	1	GWAS	0.00228013		oncology	both	unsupported target	TRUE	FALSE	FALSE	FALSE	FALSE	FALSE	FALSE
COL4A3-D009369	0.273	COL4A3	D009369	Neoplasms	Preclinical		Preclinical	FALSE				FALSE		D006973	Hypertension	OTG		Hypertension	https://genetics.opentargets.org/study/GCST90038604	2021			0.482008	0.55	1	0.55	1	GWAS		1.00473	oncology	gwas	unsupported target	TRUE	FALSE	FALSE	FALSE	FALSE	FALSE	FALSE
COL4A3BP-D002289	0	COL4A3BP	D002289	Carcinoma, Non-Small-Cell Lung	Preclinical		Preclinical	FALSE				FALSE																			oncology	both	unsupported target	FALSE	FALSE	FALSE	FALSE	FALSE	FALSE	FALSE
COL4A3BP-D003920	0	COL4A3BP	D003920	Diabetes Mellitus	Preclinical		Preclinical	FALSE				FALSE																			metabolic, endocrine	both	unsupported target	FALSE	FALSE	FALSE	FALSE	FALSE	FALSE	FALSE
COL4A3BP-D005923	0	COL4A3BP	D005923	Glomerulosclerosis, Focal Segmental	Preclinical		Preclinical	FALSE				FALSE																			other	both	unsupported target	FALSE	FALSE	FALSE	FALSE	FALSE	FALSE	FALSE
COL4A3BP-D054990	0	COL4A3BP	D054990	Idiopathic Pulmonary Fibrosis	Preclinical		Preclinical	FALSE				FALSE																			respiratory	both	unsupported target	FALSE	FALSE	FALSE	FALSE	FALSE	FALSE	FALSE
COL4A5-D009369	0.255	COL4A5	D009369	Neoplasms		Preclinical	Preclinical					FALSE		D010300	Parkinson Disease	OTG		Parkinson's disease	https://genetics.opentargets.org/study/FINNGEN_R6_G6_PARKINSON	2022			0	0.76	1	0.76	1	GWAS		3.28058	oncology	gwas	unsupported target	TRUE	FALSE	FALSE	FALSE	FALSE	FALSE	FALSE
COL4A5-D009394	1	COL4A5	D009394	Nephritis, Hereditary	Preclinical		Preclinical	FALSE				FALSE		D009394	Nephritis, Hereditary	OMIM		Alport syndrome 1, X-linked, 301050 (3), X-linked dominant	https://omim.org/entry/303630									OMIM			congenital, dermatology	both	genetically supported target	TRUE	FALSE	FALSE	FALSE	FALSE	FALSE	FALSE
COL5A1-D009369	0.252	COL5A1	D009369	Neoplasms	Preclinical		Preclinical	FALSE				FALSE		D003316	Corneal Diseases	OTG		Corneal structure	https://genetics.opentargets.org/study/GCST001806	2013			0.310515	0.7	1	0.7	1	GWAS	0.12		oncology	gwas	unsupported target	TRUE	FALSE	FALSE	FALSE	FALSE	FALSE	FALSE
COL7A1-D004820	0.954	COL7A1	D004820	Epidermolysis Bullosa	Launched	Launched	Launched	TRUE	TRUE	TRUE	TRUE	TRUE		D016108	Epidermolysis Bullosa Dystrophica	OMIM		Epidermolysis bullosa, pretibial, 131850 (3), Autosomal dominant, Autosomal recessive	https://omim.org/entry/120120									OMIM			congenital, dermatology	both	genetically supported target	TRUE	FALSE	FALSE	FALSE	FALSE	FALSE	FALSE
COL7A1-D015179	0.224	COL7A1	D015179	Colorectal Neoplasms		Preclinical	Preclinical					FALSE		D007249	Inflammation	PICCOLO	Serum-trans-pQTL	macrophage_inflammatory_protein_1b_levels	https://www.ncbi.nlm.nih.gov/pubmed/27989323	2016	1.4e-12	0.996323						GWAS			oncology	both	unsupported target	TRUE	FALSE	FALSE	FALSE	FALSE	FALSE	FALSE
COMT-D003072	0.321	COMT	D003072	Cognition Disorders	Preclinical		Preclinical	FALSE				FALSE		D007839	Functional Laterality	OTG		Medication use (HMG CoA reductase inhibitors)	https://genetics.opentargets.org/study/GCST90018989	2021			0.523682	0.66	1	0.66	1	GWAS	0.0274		psychiatry	both	unsupported target	TRUE	TRUE	FALSE	FALSE	TRUE	FALSE	FALSE
COMT-D003865	0.305	COMT	D003865	Depressive Disorder, Major	Preclinical		Preclinical	FALSE				FALSE		D007839	Functional Laterality	OTG		Medication use (HMG CoA reductase inhibitors)	https://genetics.opentargets.org/study/GCST90018989	2021			0.523682	0.66	1	0.66	1	GWAS	0.0274		psychiatry	gwas	unsupported target	TRUE	TRUE	FALSE	FALSE	TRUE	FALSE	FALSE
COMT-D004409	0.433	COMT	D004409	Dyskinesia, Drug-Induced	Preclinical		Preclinical	FALSE				FALSE		D009765	Obesity	OTG		Body mass index	https://genetics.opentargets.org/study/GCST007039	2018			0.523682	0.66	1	0.66	1	GWAS			neurology, signs/symptoms	both	unsupported target	TRUE	TRUE	FALSE	FALSE	TRUE	FALSE	FALSE
COMT-D010300	0.457	COMT	D010300	Parkinson Disease	Launched	Launched	Launched	TRUE	TRUE	TRUE	TRUE	FALSE		D009765	Obesity	OTG		Body mass index	https://genetics.opentargets.org/study/GCST007039	2018			0.523682	0.66	1	0.66	1	GWAS			neurology	both	unsupported target	TRUE	TRUE	FALSE	FALSE	TRUE	FALSE	FALSE
COMT-D012559	0.32	COMT	D012559	Schizophrenia		Preclinical	Preclinical					FALSE		D007839	Functional Laterality	OTG		Medication use (HMG CoA reductase inhibitors)	https://genetics.opentargets.org/study/GCST90018989	2021			0.523682	0.66	1	0.66	1	GWAS	0.0274		psychiatry	both	unsupported target	TRUE	TRUE	FALSE	FALSE	TRUE	FALSE	FALSE
COMT-D028227	0.395	COMT	D028227	Amyloid Neuropathies, Familial		Phase II	Phase II	TRUE	TRUE			TRUE		D009765	Obesity	OTG		Body mass index	https://genetics.opentargets.org/study/GCST007039	2018			0.523682	0.66	1	0.66	1	GWAS			neurology, congenital, metabolic	omim/tcga	unsupported target	TRUE	TRUE	FALSE	FALSE	TRUE	FALSE	FALSE
COPS5-D008113	0	COPS5	D008113	Liver Neoplasms	Preclinical		Preclinical	FALSE				FALSE																			oncology	gwas	unsupported target	FALSE	TRUE	FALSE	FALSE	FALSE	FALSE	FALSE
COPS5-D009369	0	COPS5	D009369	Neoplasms	Preclinical		Preclinical	FALSE				FALSE																			oncology	gwas	unsupported target	FALSE	TRUE	FALSE	FALSE	FALSE	FALSE	FALSE
COPZ1-D009369	0.275	COPZ1	D009369	Neoplasms	Preclinical		Preclinical	FALSE				FALSE		D000740	Anemia	OTG		Red cell distribution width	https://genetics.opentargets.org/study/GCST90002369	2020			0.105403	0.52	1	0.52	1	GWAS	0.086231		oncology	gwas	unsupported target	TRUE	FALSE	FALSE	FALSE	FALSE	FALSE	FALSE
COQ7-D000544	0.486	COQ7	D000544	Alzheimer Disease	Preclinical		Preclinical	FALSE				FALSE		D001259	Ataxia	OMIM		Coenzyme Q10 deficiency, primary, 8, 616733 (3), Autosomal recessive	https://omim.org/entry/601683									OMIM			neurology, psychiatry	both	unsupported target	TRUE	FALSE	FALSE	FALSE	FALSE	FALSE	FALSE
COQ7-D003072	0.332	COQ7	D003072	Cognition Disorders	Phase II		Phase II	TRUE	TRUE	FALSE		FALSE		D000428	Alcohol Drinking	Genebass	pLoF burden continuous both_sexes	Frequency of inability to cease drinking in last year	https://genebass.org/gene/ENSG00000167186/phenotype/continuous-20413-both_sexes-NA-NA?burdenSet=pLoF&phewasOpts=1&resultLayout=full	2021								GWAS	0.032827		psychiatry	both	unsupported target	TRUE	FALSE	FALSE	FALSE	FALSE	FALSE	FALSE
CPB2-D001778	0.044	CPB2	D001778	Blood Coagulation Disorders	Preclinical		Preclinical	FALSE				FALSE		D015415	Biomarkers	OTG		Blood protein levels [EA, MAP kinase-activated protein kinase 3]	https://genetics.opentargets.org/study/GCST004365_211	2017			0.733099	0.73	1	0.73	1	GWAS	1.104		hematology	both	unsupported target	TRUE	TRUE	FALSE	FALSE	TRUE	FALSE	FALSE
CPB2-D002545	0.035	CPB2	D002545	Brain Ischemia	Phase II		Phase II	TRUE	TRUE	FALSE		FALSE		D015415	Biomarkers	OTG		Blood protein levels [EA, MAP kinase-activated protein kinase 3]	https://genetics.opentargets.org/study/GCST004365_211	2017			0.733099	0.73	1	0.73	1	GWAS	1.104		neurology, cardiovascular	omim/tcga	unsupported target	TRUE	TRUE	FALSE	FALSE	TRUE	FALSE	FALSE
CPB2-D006333	0.036	CPB2	D006333	Heart Failure	Phase I		Phase I	TRUE	FALSE			FALSE		D015415	Biomarkers	OTG		Blood protein levels [EA, MAP kinase-activated protein kinase 3]	https://genetics.opentargets.org/study/GCST004365_211	2017			0.733099	0.73	1	0.73	1	GWAS	1.104		cardiovascular	both	unsupported target	TRUE	TRUE	FALSE	FALSE	TRUE	FALSE	FALSE
CPB2-D006976	0.034	CPB2	D006976	Hypertension, Pulmonary	Phase I		Phase I	TRUE	FALSE			FALSE		D015415	Biomarkers	OTG		Blood protein levels [EA, MAP kinase-activated protein kinase 3]	https://genetics.opentargets.org/study/GCST004365_211	2017			0.733099	0.73	1	0.73	1	GWAS	1.104		respiratory, cardiovascular	omim/tcga	unsupported target	TRUE	TRUE	FALSE	FALSE	TRUE	FALSE	FALSE
CPB2-D011655	0.035	CPB2	D011655	Pulmonary Embolism	Phase II		Phase II	TRUE	TRUE	FALSE		FALSE		D015415	Biomarkers	OTG		Blood protein levels [EA, MAP kinase-activated protein kinase 3]	https://genetics.opentargets.org/study/GCST004365_211	2017			0.733099	0.73	1	0.73	1	GWAS	1.104		respiratory, cardiovascular	gwas	unsupported target	TRUE	TRUE	FALSE	FALSE	TRUE	FALSE	FALSE
CPB2-D013927	0.036	CPB2	D013927	Thrombosis	Phase II		Phase II	TRUE	TRUE	FALSE		FALSE		D015415	Biomarkers	OTG		Blood protein levels [EA, MAP kinase-activated protein kinase 3]	https://genetics.opentargets.org/study/GCST004365_211	2017			0.733099	0.73	1	0.73	1	GWAS	1.104		cardiovascular	both	unsupported target	TRUE	TRUE	FALSE	FALSE	TRUE	FALSE	FALSE
CPB2-D020521	0.036	CPB2	D020521	Stroke	Phase II		Phase II	TRUE	TRUE	FALSE		FALSE		D015415	Biomarkers	OTG		Blood protein levels [EA, MAP kinase-activated protein kinase 3]	https://genetics.opentargets.org/study/GCST004365_211	2017			0.733099	0.73	1	0.73	1	GWAS	1.104		neurology, cardiovascular	gwas	unsupported target	TRUE	TRUE	FALSE	FALSE	TRUE	FALSE	FALSE
CPB2-D048909	0.036	CPB2	D048909	Diabetes Complications	Phase I		Phase I	TRUE	FALSE			FALSE		D015415	Biomarkers	OTG		Blood protein levels [EA, MAP kinase-activated protein kinase 3]	https://genetics.opentargets.org/study/GCST004365_211	2017			0.733099	0.73	1	0.73	1	GWAS	1.104		endocrine	gwas	unsupported target	TRUE	TRUE	FALSE	FALSE	TRUE	FALSE	FALSE
CPB2-D054990	0.033	CPB2	D054990	Idiopathic Pulmonary Fibrosis	Phase I		Phase I	TRUE	FALSE			FALSE		D015415	Biomarkers	OTG		Blood protein levels [EA, MAP kinase-activated protein kinase 3]	https://genetics.opentargets.org/study/GCST004365_211	2017			0.733099	0.73	1	0.73	1	GWAS	1.104		respiratory	both	unsupported target	TRUE	TRUE	FALSE	FALSE	TRUE	FALSE	FALSE
CPS1-D022124	0.393	CPS1	D022124	Hyperammonemia	Launched	Launched	Launched	TRUE	TRUE	TRUE	TRUE	TRUE	2016	D007249	Inflammation	OTG		C-reactive protein levels	https://genetics.opentargets.org/study/GCST90025959	2021			0.317255	0.77	1	0.77	1	GWAS	0.0128442		signs/symptoms	omim/tcga	unsupported target	FALSE	TRUE	FALSE	FALSE	FALSE	FALSE	FALSE
CPT1A-D000544	0.226	CPT1A	D000544	Alzheimer Disease	Phase I		Phase I	TRUE	FALSE			FALSE		D000740	Anemia	OTG		Mean corpuscular volume	https://genetics.opentargets.org/study/GCST90002334	2020			0.0883878	0.75	1	0.75	1	GWAS	0.027853		neurology, psychiatry	both	unsupported target	TRUE	TRUE	FALSE	FALSE	FALSE	FALSE	FALSE
CPT1A-D002312	0.209	CPT1A	D002312	Cardiomyopathy, Hypertrophic	Phase II		Phase II	TRUE	TRUE	FALSE		FALSE		D000740	Anemia	OTG		Mean corpuscular volume	https://genetics.opentargets.org/study/GCST90002334	2020			0.0883878	0.75	1	0.75	1	GWAS	0.027853		cardiovascular	both	unsupported target	TRUE	TRUE	FALSE	FALSE	FALSE	FALSE	FALSE
CPT1A-D003863	0.037	CPT1A	D003863	Depression	Phase I		Phase I	TRUE	FALSE			FALSE		D015415	Biomarkers	OTG		Serum metabolite levels (CMS) [FAw3]	https://genetics.opentargets.org/study/GCST009240_10	2019			0.0883878	0.72	1	0.72	1	GWAS			psychiatry	gwas	unsupported target	TRUE	TRUE	FALSE	FALSE	FALSE	FALSE	FALSE
CPT1A-D003924	0.629	CPT1A	D003924	Diabetes Mellitus, Type 2	Phase II		Phase II	TRUE	TRUE	FALSE		FALSE		D007003	Hypoglycemia	OMIM		CPT deficiency, hepatic, type IA, 255120 (3), Autosomal recessive	https://omim.org/entry/600528									OMIM			metabolic, endocrine	both	unsupported target	TRUE	TRUE	FALSE	FALSE	FALSE	FALSE	FALSE
CPT1A-D006333	0.224	CPT1A	D006333	Heart Failure	Preclinical		Preclinical	FALSE				FALSE		D000740	Anemia	OTG		Mean corpuscular volume	https://genetics.opentargets.org/study/GCST90002334	2020			0.0883878	0.75	1	0.75	1	GWAS	0.027853		cardiovascular	both	unsupported target	TRUE	TRUE	FALSE	FALSE	FALSE	FALSE	FALSE
CPT1A-D009765	0.657	CPT1A	D009765	Obesity	Preclinical		Preclinical	FALSE				FALSE		D001827	Body Height	Genebass	missenseLC burden continuous both_sexes irnt	Standing height	https://genebass.org/gene/ENSG00000110090/phenotype/continuous-50-both_sexes-NA-irnt?burdenSet=pLoF&phewasOpts=1&resultLayout=full	2021								GWAS	0.0016279		metabolic, signs/symptoms	both	unsupported target	TRUE	TRUE	FALSE	FALSE	FALSE	FALSE	FALSE
CPT1A-D009902	0.204	CPT1A	D009902	Optic Neuritis	Phase I		Phase I	TRUE	FALSE			FALSE		D000740	Anemia	OTG		Mean corpuscular volume	https://genetics.opentargets.org/study/GCST90002334	2020			0.0883878	0.75	1	0.75	1	GWAS	0.027853		neurology, ophthalmology	both	unsupported target	TRUE	TRUE	FALSE	FALSE	FALSE	FALSE	FALSE
CPT2-D000690	0.473	CPT2	D000690	Amyotrophic Lateral Sclerosis		Preclinical	Preclinical					FALSE		D008661	Metabolism, Inborn Errors	OMIM		CPT II deficiency, infantile, 600649 (3), Autosomal recessive	https://omim.org/entry/600650									OMIM			neurology, metabolic	both	unsupported target	TRUE	TRUE	FALSE	FALSE	FALSE	FALSE	FALSE
CPT2-D002312	0.219	CPT2	D002312	Cardiomyopathy, Hypertrophic	Phase II		Phase II	TRUE	TRUE	FALSE		FALSE		D008661	Metabolism, Inborn Errors	OMIM		CPT II deficiency, infantile, 600649 (3), Autosomal recessive	https://omim.org/entry/600650									OMIM			cardiovascular	both	unsupported target	TRUE	TRUE	FALSE	FALSE	FALSE	FALSE	FALSE
CPT2-D006816	0.389	CPT2	D006816	Huntington Disease	Preclinical		Preclinical	FALSE				FALSE		D008661	Metabolism, Inborn Errors	OMIM		CPT II deficiency, infantile, 600649 (3), Autosomal recessive	https://omim.org/entry/600650									OMIM			neurology, congenital, psychiatry	both	unsupported target	TRUE	TRUE	FALSE	FALSE	FALSE	FALSE	FALSE
CPT2-D010300	0.51	CPT2	D010300	Parkinson Disease		Preclinical	Preclinical					FALSE		D008661	Metabolism, Inborn Errors	OMIM		CPT II deficiency, infantile, 600649 (3), Autosomal recessive	https://omim.org/entry/600650									OMIM			neurology	both	unsupported target	TRUE	TRUE	FALSE	FALSE	FALSE	FALSE	FALSE
CPT2-D057180	0.456	CPT2	D057180	Frontotemporal Dementia		Preclinical	Preclinical					FALSE		D008661	Metabolism, Inborn Errors	OMIM		CPT II deficiency, infantile, 600649 (3), Autosomal recessive	https://omim.org/entry/600650									OMIM			neurology, metabolic, psychiatry	both	unsupported target	TRUE	TRUE	FALSE	FALSE	FALSE	FALSE	FALSE
CR1-D002177	0.242	CR1	D002177	Candidiasis	Preclinical		Preclinical	FALSE				FALSE		D001778	Blood Coagulation Disorders	OTG		Hematocrit	https://genetics.opentargets.org/study/GCST90002304	2020			0.105878	0.57	1	0.57	1	GWAS	0.020133		infection	both	unsupported target	TRUE	FALSE	FALSE	FALSE	FALSE	FALSE	FALSE
CR1-D008180	0.431	CR1	D008180	Lupus Erythematosus, Systemic	Phase II		Phase II	TRUE	TRUE	FALSE		FALSE		D008232	Lymphoproliferative Disorders	OTG		Monocyte count	https://genetics.opentargets.org/study/GCST90002340	2020			0.578351	0.58	1	0.58	1	GWAS	0.010753		dermatology, immune	both	unsupported target	TRUE	FALSE	FALSE	FALSE	FALSE	FALSE	FALSE
CR1-D008181	0.39	CR1	D008181	Lupus Nephritis	Phase II		Phase II	TRUE	TRUE	FALSE		FALSE		D008232	Lymphoproliferative Disorders	OTG		Monocyte count	https://genetics.opentargets.org/study/GCST90002340	2020			0.578351	0.58	1	0.58	1	GWAS	0.010753		dermatology, immune	both	unsupported target	TRUE	FALSE	FALSE	FALSE	FALSE	FALSE	FALSE
CR1-D008228	0.761	CR1	D008228	Lymphoma, Non-Hodgkin	Preclinical		Preclinical	FALSE				FALSE		D008232	Lymphoproliferative Disorders	OTG		Monocyte count	https://genetics.opentargets.org/study/GCST90002340	2020			0.578351	0.58	1	0.58	1	GWAS	0.010753		oncology	both	unsupported target	TRUE	FALSE	FALSE	FALSE	FALSE	FALSE	FALSE
CR1-D015451	0.687	CR1	D015451	Leukemia, Lymphocytic, Chronic, B-Cell	Preclinical		Preclinical	FALSE				FALSE		D008232	Lymphoproliferative Disorders	OTG		Monocyte count	https://genetics.opentargets.org/study/GCST90002340	2020			0.578351	0.58	1	0.58	1	GWAS	0.010753		oncology	both	unsupported target	TRUE	FALSE	FALSE	FALSE	FALSE	FALSE	FALSE
CR1-D020246	0.24	CR1	D020246	Venous Thrombosis	Preclinical		Preclinical	FALSE				FALSE		D001778	Blood Coagulation Disorders	OTG		Hematocrit	https://genetics.opentargets.org/study/GCST90002304	2020			0.105878	0.57	1	0.57	1	GWAS	0.020133		cardiovascular	both	unsupported target	TRUE	FALSE	FALSE	FALSE	FALSE	FALSE	FALSE
CR2-D008223	0	CR2	D008223	Lymphoma	Preclinical		Preclinical	FALSE				FALSE																			oncology	gwas	unsupported target	TRUE	FALSE	FALSE	FALSE	FALSE	FALSE	FALSE
CR2-D008228	0	CR2	D008228	Lymphoma, Non-Hodgkin		Preclinical	Preclinical					FALSE																			oncology	both	unsupported target	TRUE	FALSE	FALSE	FALSE	FALSE	FALSE	FALSE
CR2-D009303	0	CR2	D009303	Nasopharyngeal Neoplasms		Preclinical	Preclinical					FALSE																			oncology	both	unsupported target	TRUE	FALSE	FALSE	FALSE	FALSE	FALSE	FALSE
CR2-D013274	0	CR2	D013274	Stomach Neoplasms	Preclinical		Preclinical	FALSE				FALSE																			oncology	both	unsupported target	TRUE	FALSE	FALSE	FALSE	FALSE	FALSE	FALSE
CRBN-D000086382	0	CRBN	D000086382	COVID-19		Preclinical	Preclinical					FALSE		D006402	Hematologic Diseases	OTG		Basophil count	https://genetics.opentargets.org/study/GCST90002292	2020			0.843953	0.66	1	0.66	1	GWAS	0.033996		infection, respiratory	gwas	unsupported target	TRUE	TRUE	FALSE	FALSE	FALSE	FALSE	FALSE
CRBN-D000544	0.639	CRBN	D000544	Alzheimer Disease	Preclinical		Preclinical	FALSE				FALSE		D008607	Intellectual Disability	OMIM		Intellectual developmental disorder, autosomal recessive 2, 607417 (3), Autosomal recessive	https://omim.org/entry/609262									OMIM			neurology, psychiatry	both	unsupported target	TRUE	TRUE	FALSE	FALSE	FALSE	FALSE	FALSE
CRBN-D000755	0.493	CRBN	D000755	Anemia, Sickle Cell	Phase II		Phase II	TRUE	TRUE	FALSE		TRUE		D006402	Hematologic Diseases	OTG		Basophil count	https://genetics.opentargets.org/study/GCST90002292	2020			0.843953	0.66	1	0.66	1	GWAS	0.033996		hematology, congenital	both	unsupported target	TRUE	TRUE	FALSE	FALSE	FALSE	FALSE	FALSE
CRBN-D001327	0.298	CRBN	D001327	Autoimmune Diseases	Preclinical		Preclinical	FALSE				FALSE		D006402	Hematologic Diseases	OTG		Basophil count	https://genetics.opentargets.org/study/GCST90002292	2020			0.843953	0.66	1	0.66	1	GWAS	0.033996		immune	both	unsupported target	TRUE	TRUE	FALSE	FALSE	FALSE	FALSE	FALSE
CRBN-D001778	0.695	CRBN	D001778	Blood Coagulation Disorders	Preclinical		Preclinical	FALSE				TRUE		D006402	Hematologic Diseases	OTG		Basophil count	https://genetics.opentargets.org/study/GCST90002292	2020			0.843953	0.66	1	0.66	1	GWAS	0.033996		hematology	both	unsupported target	TRUE	TRUE	FALSE	FALSE	FALSE	FALSE	FALSE
CRBN-D001932	0.41	CRBN	D001932	Brain Neoplasms		Phase II	Phase II	TRUE	TRUE			TRUE		D008607	Intellectual Disability	OMIM		Intellectual developmental disorder, autosomal recessive 2, 607417 (3), Autosomal recessive	https://omim.org/entry/609262									OMIM			oncology	both	unsupported target	TRUE	TRUE	FALSE	FALSE	FALSE	FALSE	FALSE
CRBN-D001943	0.251	CRBN	D001943	Breast Neoplasms		Phase I	Phase I	TRUE				TRUE		D006402	Hematologic Diseases	OTG		Basophil count	https://genetics.opentargets.org/study/GCST90002292	2020			0.843953	0.66	1	0.66	1	GWAS	0.033996		oncology	both	unsupported target	TRUE	TRUE	FALSE	FALSE	FALSE	FALSE	FALSE
CRBN-D002289	0.233	CRBN	D002289	Carcinoma, Non-Small-Cell Lung		Preclinical	Preclinical					FALSE		D006402	Hematologic Diseases	OTG		Basophil count	https://genetics.opentargets.org/study/GCST90002292	2020			0.843953	0.66	1	0.66	1	GWAS	0.033996		oncology	both	unsupported target	TRUE	TRUE	FALSE	FALSE	FALSE	FALSE	FALSE
CRBN-D003371	0.462	CRBN	D003371	Cough		Preclinical	Preclinical					FALSE		D008607	Intellectual Disability	OMIM		Intellectual developmental disorder, autosomal recessive 2, 607417 (3), Autosomal recessive	https://omim.org/entry/609262									OMIM			respiratory, signs/symptoms	gwas	unsupported target	TRUE	TRUE	FALSE	FALSE	FALSE	FALSE	FALSE
CRBN-D005909	0.234	CRBN	D005909	Glioblastoma		Phase II	Phase II	TRUE	TRUE			TRUE		D006402	Hematologic Diseases	OTG		Basophil count	https://genetics.opentargets.org/study/GCST90002292	2020			0.843953	0.66	1	0.66	1	GWAS	0.033996		oncology	gwas	unsupported target	TRUE	TRUE	FALSE	FALSE	FALSE	FALSE	FALSE
CRBN-D006086	0.233	CRBN	D006086	Graft vs Host Disease	Phase II		Phase II	TRUE	TRUE	FALSE		TRUE		D006402	Hematologic Diseases	OTG		Basophil count	https://genetics.opentargets.org/study/GCST90002292	2020			0.843953	0.66	1	0.66	1	GWAS	0.033996		immune	gwas	unsupported target	TRUE	TRUE	FALSE	FALSE	FALSE	FALSE	FALSE
CRBN-D007249	0.399	CRBN	D007249	Inflammation	Preclinical		Preclinical	FALSE				FALSE		D008607	Intellectual Disability	OMIM		Intellectual developmental disorder, autosomal recessive 2, 607417 (3), Autosomal recessive	https://omim.org/entry/609262									OMIM			signs/symptoms	gwas	unsupported target	TRUE	TRUE	FALSE	FALSE	FALSE	FALSE	FALSE
CRBN-D008113	0.246	CRBN	D008113	Liver Neoplasms		Phase II	Phase II	TRUE	TRUE			TRUE		D006402	Hematologic Diseases	OTG		Basophil count	https://genetics.opentargets.org/study/GCST90002292	2020			0.843953	0.66	1	0.66	1	GWAS	0.033996		oncology	gwas	unsupported target	TRUE	TRUE	FALSE	FALSE	FALSE	FALSE	FALSE
CRBN-D008178	0.253	CRBN	D008178	Lupus Erythematosus, Cutaneous	Phase I		Phase I	TRUE	FALSE			TRUE		D006402	Hematologic Diseases	OTG		Basophil count	https://genetics.opentargets.org/study/GCST90002292	2020			0.843953	0.66	1	0.66	1	GWAS	0.033996		dermatology	gwas	unsupported target	TRUE	TRUE	FALSE	FALSE	FALSE	FALSE	FALSE
CRBN-D008180	0.253	CRBN	D008180	Lupus Erythematosus, Systemic		Phase II	Phase II	TRUE	TRUE			TRUE		D006402	Hematologic Diseases	OTG		Basophil count	https://genetics.opentargets.org/study/GCST90002292	2020			0.843953	0.66	1	0.66	1	GWAS	0.033996		dermatology, immune	both	unsupported target	TRUE	TRUE	FALSE	FALSE	FALSE	FALSE	FALSE
CRBN-D008223	0.538	CRBN	D008223	Lymphoma		Phase I	Phase I	TRUE				TRUE		D006402	Hematologic Diseases	OTG		Basophil count	https://genetics.opentargets.org/study/GCST90002292	2020			0.843953	0.66	1	0.66	1	GWAS	0.033996		oncology	gwas	unsupported target	TRUE	TRUE	FALSE	FALSE	FALSE	FALSE	FALSE
CRBN-D008224	0.433	CRBN	D008224	Lymphoma, Follicular		Phase I	Phase I	TRUE				TRUE		D006402	Hematologic Diseases	OTG		Basophil count	https://genetics.opentargets.org/study/GCST90002292	2020			0.843953	0.66	1	0.66	1	GWAS	0.033996		oncology	gwas	unsupported target	TRUE	TRUE	FALSE	FALSE	FALSE	FALSE	FALSE
CRBN-D008228	0.519	CRBN	D008228	Lymphoma, Non-Hodgkin		Phase II	Phase II	TRUE	TRUE			TRUE		D006402	Hematologic Diseases	OTG		Basophil count	https://genetics.opentargets.org/study/GCST90002292	2020			0.843953	0.66	1	0.66	1	GWAS	0.033996		oncology	both	unsupported target	TRUE	TRUE	FALSE	FALSE	FALSE	FALSE	FALSE
CRBN-D008258	0.471	CRBN	D008258	Waldenstrom Macroglobulinemia	Phase I		Phase I	TRUE	FALSE			TRUE		D006402	Hematologic Diseases	OTG		Basophil count	https://genetics.opentargets.org/study/GCST90002292	2020			0.843953	0.66	1	0.66	1	GWAS	0.033996		oncology	gwas	unsupported target	TRUE	TRUE	FALSE	FALSE	FALSE	FALSE	FALSE
CRBN-D008527	0.227	CRBN	D008527	Medulloblastoma		Phase II	Phase II	TRUE	TRUE			TRUE		D006402	Hematologic Diseases	OTG		Basophil count	https://genetics.opentargets.org/study/GCST90002292	2020			0.843953	0.66	1	0.66	1	GWAS	0.033996		oncology	gwas	unsupported target	TRUE	TRUE	FALSE	FALSE	FALSE	FALSE	FALSE
CRBN-D008545	0.254	CRBN	D008545	Melanoma		Preclinical	Preclinical					FALSE		D006402	Hematologic Diseases	OTG		Basophil count	https://genetics.opentargets.org/study/GCST90002292	2020			0.843953	0.66	1	0.66	1	GWAS	0.033996		oncology	both	unsupported target	TRUE	TRUE	FALSE	FALSE	FALSE	FALSE	FALSE
CRBN-D009101	0.516	CRBN	D009101	Multiple Myeloma	Launched	Launched	Launched	TRUE	TRUE	TRUE	TRUE	TRUE		D006402	Hematologic Diseases	OTG		Basophil count	https://genetics.opentargets.org/study/GCST90002292	2020			0.843953	0.66	1	0.66	1	GWAS	0.033996		oncology	gwas	unsupported target	TRUE	TRUE	FALSE	FALSE	FALSE	FALSE	FALSE
CRBN-D009190	0.551	CRBN	D009190	Myelodysplastic Syndromes		Phase I	Phase I	TRUE				TRUE		D006402	Hematologic Diseases	OTG		Basophil count	https://genetics.opentargets.org/study/GCST90002292	2020			0.843953	0.66	1	0.66	1	GWAS	0.033996		hematology	omim/tcga	unsupported target	TRUE	TRUE	FALSE	FALSE	FALSE	FALSE	FALSE
CRBN-D009369	0.336	CRBN	D009369	Neoplasms		Phase II	Phase II	TRUE	TRUE			TRUE		D006402	Hematologic Diseases	OTG		Basophil count	https://genetics.opentargets.org/study/GCST90002292	2020			0.843953	0.66	1	0.66	1	GWAS	0.033996		oncology	gwas	unsupported target	TRUE	TRUE	FALSE	FALSE	FALSE	FALSE	FALSE
CRBN-D011471	0.24	CRBN	D011471	Prostatic Neoplasms		Phase I	Phase I	TRUE				TRUE		D006402	Hematologic Diseases	OTG		Basophil count	https://genetics.opentargets.org/study/GCST90002292	2020			0.843953	0.66	1	0.66	1	GWAS	0.033996		oncology	both	unsupported target	TRUE	TRUE	FALSE	FALSE	FALSE	FALSE	FALSE
CRBN-D012507	0.471	CRBN	D012507	Sarcoidosis	Phase I		Phase I	TRUE	FALSE			TRUE		D006402	Hematologic Diseases	OTG		Basophil count	https://genetics.opentargets.org/study/GCST90002292	2020			0.843953	0.66	1	0.66	1	GWAS	0.033996		hematology	gwas	unsupported target	TRUE	TRUE	FALSE	FALSE	FALSE	FALSE	FALSE
CRBN-D012595	0.238	CRBN	D012595	Scleroderma, Systemic	Phase I		Phase I	TRUE	FALSE			TRUE		D006402	Hematologic Diseases	OTG		Basophil count	https://genetics.opentargets.org/study/GCST90002292	2020			0.843953	0.66	1	0.66	1	GWAS	0.033996		dermatology	gwas	unsupported target	TRUE	TRUE	FALSE	FALSE	FALSE	FALSE	FALSE
CRBN-D013683	0.458	CRBN	D013683	Telangiectasia, Hereditary Hemorrhagic	Preclinical		Preclinical	FALSE				TRUE		D006402	Hematologic Diseases	OTG		Basophil count	https://genetics.opentargets.org/study/GCST90002292	2020			0.843953	0.66	1	0.66	1	GWAS	0.033996		cardiovascular, hematology, congenital	omim/tcga	unsupported target	TRUE	TRUE	FALSE	FALSE	FALSE	FALSE	FALSE
CRBN-D015179	0.254	CRBN	D015179	Colorectal Neoplasms		Preclinical	Preclinical					FALSE		D006402	Hematologic Diseases	OTG		Basophil count	https://genetics.opentargets.org/study/GCST90002292	2020			0.843953	0.66	1	0.66	1	GWAS	0.033996		oncology	both	unsupported target	TRUE	TRUE	FALSE	FALSE	FALSE	FALSE	FALSE
CRBN-D015451	0.457	CRBN	D015451	Leukemia, Lymphocytic, Chronic, B-Cell		Phase II	Phase II	TRUE	TRUE			TRUE		D006402	Hematologic Diseases	OTG		Basophil count	https://genetics.opentargets.org/study/GCST90002292	2020			0.843953	0.66	1	0.66	1	GWAS	0.033996		oncology	both	unsupported target	TRUE	TRUE	FALSE	FALSE	FALSE	FALSE	FALSE
CRBN-D015470	0.241	CRBN	D015470	Leukemia, Myeloid, Acute		Phase II	Phase II	TRUE	TRUE			FALSE		D006402	Hematologic Diseases	OTG		Basophil count	https://genetics.opentargets.org/study/GCST90002292	2020			0.843953	0.66	1	0.66	1	GWAS	0.033996		oncology	both	unsupported target	TRUE	TRUE	FALSE	FALSE	FALSE	FALSE	FALSE
CRBN-D016393	0.507	CRBN	D016393	Lymphoma, B-Cell		Phase I	Phase I	TRUE				TRUE		D006402	Hematologic Diseases	OTG		Basophil count	https://genetics.opentargets.org/study/GCST90002292	2020			0.843953	0.66	1	0.66	1	GWAS	0.033996		oncology	both	unsupported target	TRUE	TRUE	FALSE	FALSE	FALSE	FALSE	FALSE
CRBN-D016403	0.443	CRBN	D016403	Lymphoma, Large B-Cell, Diffuse		Phase II	Phase II	TRUE	TRUE			TRUE		D006402	Hematologic Diseases	OTG		Basophil count	https://genetics.opentargets.org/study/GCST90002292	2020			0.843953	0.66	1	0.66	1	GWAS	0.033996		oncology	gwas	unsupported target	TRUE	TRUE	FALSE	FALSE	FALSE	FALSE	FALSE
CRBN-D016411	0.428	CRBN	D016411	Lymphoma, T-Cell, Peripheral	Preclinical		Preclinical	FALSE				FALSE		D006402	Hematologic Diseases	OTG		Basophil count	https://genetics.opentargets.org/study/GCST90002292	2020			0.843953	0.66	1	0.66	1	GWAS	0.033996		oncology	omim/tcga	unsupported target	TRUE	TRUE	FALSE	FALSE	FALSE	FALSE	FALSE
CRBN-D019337	0.509	CRBN	D019337	Hematologic Neoplasms		Phase I	Phase I	TRUE				FALSE		D006402	Hematologic Diseases	OTG		Basophil count	https://genetics.opentargets.org/study/GCST90002292	2020			0.843953	0.66	1	0.66	1	GWAS	0.033996		oncology	gwas	unsupported target	TRUE	TRUE	FALSE	FALSE	FALSE	FALSE	FALSE
CRBN-D045743	0.214	CRBN	D045743	Scleroderma, Diffuse	Phase I		Phase I	TRUE	FALSE			TRUE		D006402	Hematologic Diseases	OTG		Basophil count	https://genetics.opentargets.org/study/GCST90002292	2020			0.843953	0.66	1	0.66	1	GWAS	0.033996		dermatology	gwas	unsupported target	TRUE	TRUE	FALSE	FALSE	FALSE	FALSE	FALSE
CRBN-D045745	0.235	CRBN	D045745	Scleroderma, Limited	Phase I		Phase I	TRUE	FALSE			TRUE		D006402	Hematologic Diseases	OTG		Basophil count	https://genetics.opentargets.org/study/GCST90002292	2020			0.843953	0.66	1	0.66	1	GWAS	0.033996		dermatology	gwas	unsupported target	TRUE	TRUE	FALSE	FALSE	FALSE	FALSE	FALSE
CRBN-D054990	0.229	CRBN	D054990	Idiopathic Pulmonary Fibrosis		Preclinical	Preclinical					TRUE		D006402	Hematologic Diseases	OTG		Basophil count	https://genetics.opentargets.org/study/GCST90002292	2020			0.843953	0.66	1	0.66	1	GWAS	0.033996		respiratory	both	unsupported target	TRUE	TRUE	FALSE	FALSE	FALSE	FALSE	FALSE
CRBN-D055728	0.476	CRBN	D055728	Primary Myelofibrosis	Phase III		Phase III	TRUE	TRUE	TRUE	FALSE	TRUE		D006402	Hematologic Diseases	OTG		Basophil count	https://genetics.opentargets.org/study/GCST90002292	2020			0.843953	0.66	1	0.66	1	GWAS	0.033996		hematology	both	unsupported target	TRUE	TRUE	FALSE	FALSE	FALSE	FALSE	FALSE
CRBN-D055752	0.227	CRBN	D055752	Small Cell Lung Carcinoma	Phase I		Phase I	TRUE	FALSE			TRUE		D006402	Hematologic Diseases	OTG		Basophil count	https://genetics.opentargets.org/study/GCST90002292	2020			0.843953	0.66	1	0.66	1	GWAS	0.033996		oncology	both	unsupported target	TRUE	TRUE	FALSE	FALSE	FALSE	FALSE	FALSE
CREB1-D001943	0.24	CREB1	D001943	Breast Neoplasms	Preclinical		Preclinical	FALSE				FALSE		D004700	Endocrine System Diseases	OTG		Sex hormone-binding globulin levels	https://genetics.opentargets.org/study/GCST90012107	2020			0.208194	0.57	1	0.57	1	GWAS	0.0124062		oncology	both	unsupported target	FALSE	FALSE	FALSE	FALSE	FALSE	FALSE	FALSE
CREB1-D006949	0.449	CREB1	D006949	Hyperlipidemias	Preclinical		Preclinical	FALSE				FALSE		D009765	Obesity	OTG		Body mass index	https://genetics.opentargets.org/study/GCST004904	2017			0.229237	0.62	1	0.62	1	GWAS	0.018		metabolic	both	unsupported target	FALSE	FALSE	FALSE	FALSE	FALSE	FALSE	FALSE
CREB1-D011471	0.23	CREB1	D011471	Prostatic Neoplasms		Phase I	Phase I	TRUE				FALSE		D004700	Endocrine System Diseases	OTG		Sex hormone-binding globulin levels	https://genetics.opentargets.org/study/GCST90012107	2020			0.208194	0.57	1	0.57	1	GWAS	0.0124062		oncology	both	unsupported target	FALSE	FALSE	FALSE	FALSE	FALSE	FALSE	FALSE
CREB1-D048909	0.642	CREB1	D048909	Diabetes Complications	Preclinical		Preclinical	FALSE				FALSE		D004700	Endocrine System Diseases	OTG		Sex hormone-binding globulin levels	https://genetics.opentargets.org/study/GCST90012107	2020			0.208194	0.57	1	0.57	1	GWAS	0.0124062		endocrine	gwas	unsupported target	FALSE	FALSE	FALSE	FALSE	FALSE	FALSE	FALSE
CREBBP-D001749	0.233	CREBBP	D001749	Urinary Bladder Neoplasms		Phase II	Phase II	TRUE	TRUE			FALSE		D007970	Leukopenia	OTG		White blood cell count	https://genetics.opentargets.org/study/GCST90002374	2020			0.0646982	0.55	1	0.55	1	GWAS	0.031176		oncology	both	unsupported target	FALSE	TRUE	FALSE	FALSE	FALSE	FALSE	FALSE
CREBBP-D001932	0.359	CREBBP	D001932	Brain Neoplasms	Preclinical		Preclinical	FALSE				FALSE		D012415	Rubinstein-Taybi Syndrome	OMIM		Rubinstein-Taybi syndrome 1, 180849 (3), Autosomal dominant	https://omim.org/entry/600140									OMIM			oncology	both	unsupported target	FALSE	TRUE	FALSE	FALSE	FALSE	FALSE	FALSE
CREBBP-D001943	0.249	CREBBP	D001943	Breast Neoplasms		Phase II	Phase II	TRUE	TRUE			FALSE		D007970	Leukopenia	OTG		White blood cell count	https://genetics.opentargets.org/study/GCST90002374	2020			0.0646982	0.55	1	0.55	1	GWAS	0.031176		oncology	both	unsupported target	FALSE	TRUE	FALSE	FALSE	FALSE	FALSE	FALSE
CREBBP-D005909	0.233	CREBBP	D005909	Glioblastoma	Preclinical		Preclinical	FALSE				FALSE		D007970	Leukopenia	OTG		White blood cell count	https://genetics.opentargets.org/study/GCST90002374	2020			0.0646982	0.55	1	0.55	1	GWAS	0.031176		oncology	gwas	unsupported target	FALSE	TRUE	FALSE	FALSE	FALSE	FALSE	FALSE
CREBBP-D007938	0.268	CREBBP	D007938	Leukemia	Preclinical		Preclinical	FALSE				FALSE		D007970	Leukopenia	OTG		White blood cell count	https://genetics.opentargets.org/study/GCST90002374	2020			0.0646982	0.55	1	0.55	1	GWAS	0.031176		oncology	omim/tcga	unsupported target	FALSE	TRUE	FALSE	FALSE	FALSE	FALSE	FALSE
CREBBP-D008175	0.251	CREBBP	D008175	Lung Neoplasms	Preclinical		Preclinical	FALSE				FALSE		D007970	Leukopenia	OTG		White blood cell count	https://genetics.opentargets.org/study/GCST90002374	2020			0.0646982	0.55	1	0.55	1	GWAS	0.031176		oncology	both	unsupported target	FALSE	TRUE	FALSE	FALSE	FALSE	FALSE	FALSE
CREBBP-D008223	0.534	CREBBP	D008223	Lymphoma	Preclinical		Preclinical	FALSE				FALSE		D007970	Leukopenia	OTG		White blood cell count	https://genetics.opentargets.org/study/GCST90002374	2020			0.0646982	0.55	1	0.55	1	GWAS	0.031176		oncology	gwas	unsupported target	FALSE	TRUE	FALSE	FALSE	FALSE	FALSE	FALSE
CREBBP-D008228	0.516	CREBBP	D008228	Lymphoma, Non-Hodgkin		Phase II	Phase II	TRUE	TRUE			FALSE		D007970	Leukopenia	OTG		White blood cell count	https://genetics.opentargets.org/study/GCST90002374	2020			0.0646982	0.55	1	0.55	1	GWAS	0.031176		oncology	both	unsupported target	FALSE	TRUE	FALSE	FALSE	FALSE	FALSE	FALSE
CREBBP-D008527	0.226	CREBBP	D008527	Medulloblastoma	Preclinical		Preclinical	FALSE				FALSE		D007970	Leukopenia	OTG		White blood cell count	https://genetics.opentargets.org/study/GCST90002374	2020			0.0646982	0.55	1	0.55	1	GWAS	0.031176		oncology	gwas	unsupported target	FALSE	TRUE	FALSE	FALSE	FALSE	FALSE	FALSE
CREBBP-D008545	0.252	CREBBP	D008545	Melanoma	Preclinical		Preclinical	FALSE				FALSE		D007970	Leukopenia	OTG		White blood cell count	https://genetics.opentargets.org/study/GCST90002374	2020			0.0646982	0.55	1	0.55	1	GWAS	0.031176		oncology	both	unsupported target	FALSE	TRUE	FALSE	FALSE	FALSE	FALSE	FALSE
CREBBP-D009101	0.513	CREBBP	D009101	Multiple Myeloma		Phase II	Phase II	TRUE	TRUE			FALSE		D007970	Leukopenia	OTG		White blood cell count	https://genetics.opentargets.org/study/GCST90002374	2020			0.0646982	0.55	1	0.55	1	GWAS	0.031176		oncology	gwas	unsupported target	FALSE	TRUE	FALSE	FALSE	FALSE	FALSE	FALSE
CREBBP-D009369	0.332	CREBBP	D009369	Neoplasms		Phase II	Phase II	TRUE	TRUE			FALSE		D007970	Leukopenia	OTG		White blood cell count	https://genetics.opentargets.org/study/GCST90002374	2020			0.0646982	0.55	1	0.55	1	GWAS	0.031176		oncology	gwas	unsupported target	FALSE	TRUE	FALSE	FALSE	FALSE	FALSE	FALSE
CREBBP-D009447	0.239	CREBBP	D009447	Neuroblastoma	Preclinical		Preclinical	FALSE				FALSE		D007970	Leukopenia	OTG		White blood cell count	https://genetics.opentargets.org/study/GCST90002374	2020			0.0646982	0.55	1	0.55	1	GWAS	0.031176		oncology	gwas	unsupported target	FALSE	TRUE	FALSE	FALSE	FALSE	FALSE	FALSE
CREBBP-D010051	0.238	CREBBP	D010051	Ovarian Neoplasms	Preclinical		Preclinical	FALSE				FALSE		D007970	Leukopenia	OTG		White blood cell count	https://genetics.opentargets.org/study/GCST90002374	2020			0.0646982	0.55	1	0.55	1	GWAS	0.031176		oncology	gwas	unsupported target	FALSE	TRUE	FALSE	FALSE	FALSE	FALSE	FALSE
CREBBP-D010190	0.239	CREBBP	D010190	Pancreatic Neoplasms	Preclinical		Preclinical	FALSE				FALSE		D007970	Leukopenia	OTG		White blood cell count	https://genetics.opentargets.org/study/GCST90002374	2020			0.0646982	0.55	1	0.55	1	GWAS	0.031176		oncology	gwas	unsupported target	FALSE	TRUE	FALSE	FALSE	FALSE	FALSE	FALSE
CREBBP-D011471	0.239	CREBBP	D011471	Prostatic Neoplasms		Phase II	Phase II	TRUE	TRUE			FALSE		D007970	Leukopenia	OTG		White blood cell count	https://genetics.opentargets.org/study/GCST90002374	2020			0.0646982	0.55	1	0.55	1	GWAS	0.031176		oncology	both	unsupported target	FALSE	TRUE	FALSE	FALSE	FALSE	FALSE	FALSE
CREBBP-D015470	0.24	CREBBP	D015470	Leukemia, Myeloid, Acute		Phase II	Phase II	TRUE	TRUE			FALSE		D007970	Leukopenia	OTG		White blood cell count	https://genetics.opentargets.org/study/GCST90002374	2020			0.0646982	0.55	1	0.55	1	GWAS	0.031176		oncology	both	unsupported target	FALSE	TRUE	FALSE	FALSE	FALSE	FALSE	FALSE
CREBBP-D055752	0.226	CREBBP	D055752	Small Cell Lung Carcinoma		Phase II	Phase II	TRUE	TRUE			FALSE		D007970	Leukopenia	OTG		White blood cell count	https://genetics.opentargets.org/study/GCST90002374	2020			0.0646982	0.55	1	0.55	1	GWAS	0.031176		oncology	both	unsupported target	FALSE	TRUE	FALSE	FALSE	FALSE	FALSE	FALSE
CRHR1-D000072861	0.031	CRHR1	D000072861	Phobia, Social	Phase II		Phase II	TRUE	TRUE	FALSE		FALSE		D001837	Body Weights and Measures	Genebass	missenseLC burden continuous both_sexes irnt	Sitting height	https://genebass.org/gene/ENSG00000120088/phenotype/continuous-20015-both_sexes-NA-irnt?burdenSet=pLoF&phewasOpts=1&resultLayout=full	2021								GWAS	0.0017441		psychiatry	gwas	unsupported target	TRUE	TRUE	FALSE	FALSE	FALSE	FALSE	FALSE
CRHR1-D000075262	0.032	CRHR1	D000075262	Hypoadrenocorticism, Familial		Phase III	Phase III	TRUE	TRUE	TRUE		TRUE		D001837	Body Weights and Measures	Genebass	missenseLC burden continuous both_sexes irnt	Sitting height	https://genebass.org/gene/ENSG00000120088/phenotype/continuous-20015-both_sexes-NA-irnt?burdenSet=pLoF&phewasOpts=1&resultLayout=full	2021								GWAS	0.0017441		endocrine	both	unsupported target	TRUE	TRUE	FALSE	FALSE	FALSE	FALSE	FALSE
CRHR1-D001008	0.035	CRHR1	D001008	Anxiety Disorders	Phase III		Phase III	TRUE	TRUE	TRUE	FALSE	TRUE		D001837	Body Weights and Measures	Genebass	missenseLC burden continuous both_sexes irnt	Sitting height	https://genebass.org/gene/ENSG00000120088/phenotype/continuous-20015-both_sexes-NA-irnt?burdenSet=pLoF&phewasOpts=1&resultLayout=full	2021								GWAS	0.0017441		psychiatry	gwas	unsupported target	TRUE	TRUE	FALSE	FALSE	FALSE	FALSE	FALSE
CRHR1-D002318	0.045	CRHR1	D002318	Cardiovascular Diseases	Phase II		Phase II	TRUE	TRUE	FALSE		FALSE		D001837	Body Weights and Measures	Genebass	missenseLC burden continuous both_sexes irnt	Sitting height	https://genebass.org/gene/ENSG00000120088/phenotype/continuous-20015-both_sexes-NA-irnt?burdenSet=pLoF&phewasOpts=1&resultLayout=full	2021								GWAS	0.0017441		cardiovascular	gwas	unsupported target	TRUE	TRUE	FALSE	FALSE	FALSE	FALSE	FALSE
CRHR1-D003863	0.036	CRHR1	D003863	Depression		Preclinical	Preclinical					TRUE		D001837	Body Weights and Measures	Genebass	missenseLC burden continuous both_sexes irnt	Sitting height	https://genebass.org/gene/ENSG00000120088/phenotype/continuous-20015-both_sexes-NA-irnt?burdenSet=pLoF&phewasOpts=1&resultLayout=full	2021								GWAS	0.0017441		psychiatry	gwas	unsupported target	TRUE	TRUE	FALSE	FALSE	FALSE	FALSE	FALSE
CRHR1-D003865	0.033	CRHR1	D003865	Depressive Disorder, Major	Phase III		Phase III	TRUE	TRUE	TRUE	FALSE	TRUE		D001837	Body Weights and Measures	Genebass	missenseLC burden continuous both_sexes irnt	Sitting height	https://genebass.org/gene/ENSG00000120088/phenotype/continuous-20015-both_sexes-NA-irnt?burdenSet=pLoF&phewasOpts=1&resultLayout=full	2021								GWAS	0.0017441		psychiatry	gwas	unsupported target	TRUE	TRUE	FALSE	FALSE	FALSE	FALSE	FALSE
CRHR1-D011085	0.033	CRHR1	D011085	Polycystic Ovary Syndrome		Phase II	Phase II	TRUE	TRUE			TRUE		D001837	Body Weights and Measures	Genebass	missenseLC burden continuous both_sexes irnt	Sitting height	https://genebass.org/gene/ENSG00000120088/phenotype/continuous-20015-both_sexes-NA-irnt?burdenSet=pLoF&phewasOpts=1&resultLayout=full	2021								GWAS	0.0017441		oncology	gwas	unsupported target	TRUE	TRUE	FALSE	FALSE	FALSE	FALSE	FALSE
CRHR1-D013313	0.033	CRHR1	D013313	Stress Disorders, Post-Traumatic	Phase II		Phase II	TRUE	TRUE	FALSE		TRUE		D001837	Body Weights and Measures	Genebass	missenseLC burden continuous both_sexes irnt	Sitting height	https://genebass.org/gene/ENSG00000120088/phenotype/continuous-20015-both_sexes-NA-irnt?burdenSet=pLoF&phewasOpts=1&resultLayout=full	2021								GWAS	0.0017441		psychiatry	gwas	unsupported target	TRUE	TRUE	FALSE	FALSE	FALSE	FALSE	FALSE
CRHR1-D043183	0.037	CRHR1	D043183	Irritable Bowel Syndrome	Phase III		Phase III	TRUE	TRUE	TRUE	FALSE	TRUE		D001837	Body Weights and Measures	Genebass	missenseLC burden continuous both_sexes irnt	Sitting height	https://genebass.org/gene/ENSG00000120088/phenotype/continuous-20015-both_sexes-NA-irnt?burdenSet=pLoF&phewasOpts=1&resultLayout=full	2021								GWAS	0.0017441		digestive	gwas	unsupported target	TRUE	TRUE	FALSE	FALSE	FALSE	FALSE	FALSE
CRHR1-D047748	0.031	CRHR1	D047748	Pituitary ACTH Hypersecretion	Phase I		Phase I	TRUE	FALSE			TRUE		D001837	Body Weights and Measures	Genebass	missenseLC burden continuous both_sexes irnt	Sitting height	https://genebass.org/gene/ENSG00000120088/phenotype/continuous-20015-both_sexes-NA-irnt?burdenSet=pLoF&phewasOpts=1&resultLayout=full	2021								GWAS	0.0017441		neurology, endocrine	omim/tcga	unsupported target	TRUE	TRUE	FALSE	FALSE	FALSE	FALSE	FALSE
CRHR2-D000856	0.033	CRHR2	D000856	Anorexia Nervosa	Preclinical		Preclinical	FALSE				FALSE		D003920	Diabetes Mellitus	OTG		Hemoglobin A1c levels	https://genetics.opentargets.org/study/GCST90018958	2021			0.222671	0.67	1	0.67	1	GWAS	0.0145		psychiatry	gwas	unsupported target	TRUE	TRUE	FALSE	FALSE	FALSE	FALSE	FALSE
CRHR2-D001008	0.035	CRHR2	D001008	Anxiety Disorders	Phase II		Phase II	TRUE	TRUE	FALSE		FALSE		D003920	Diabetes Mellitus	OTG		Hemoglobin A1c levels	https://genetics.opentargets.org/study/GCST90018958	2021			0.222671	0.67	1	0.67	1	GWAS	0.0145		psychiatry	gwas	unsupported target	TRUE	TRUE	FALSE	FALSE	FALSE	FALSE	FALSE
CRHR2-D003863	0.037	CRHR2	D003863	Depression	Phase II		Phase II	TRUE	TRUE	FALSE		FALSE		D003920	Diabetes Mellitus	OTG		Hemoglobin A1c levels	https://genetics.opentargets.org/study/GCST90018958	2021			0.222671	0.67	1	0.67	1	GWAS	0.0145		psychiatry	gwas	unsupported target	TRUE	TRUE	FALSE	FALSE	FALSE	FALSE	FALSE
CRHR2-D003865	0.033	CRHR2	D003865	Depressive Disorder, Major	Phase II		Phase II	TRUE	TRUE	FALSE		FALSE		D003920	Diabetes Mellitus	OTG		Hemoglobin A1c levels	https://genetics.opentargets.org/study/GCST90018958	2021			0.222671	0.67	1	0.67	1	GWAS	0.0145		psychiatry	gwas	unsupported target	TRUE	TRUE	FALSE	FALSE	FALSE	FALSE	FALSE
CRHR2-D005356	0.213	CRHR2	D005356	Fibromyalgia		Phase I	Phase I	TRUE				FALSE		D003920	Diabetes Mellitus	OTG		Hemoglobin A1c levels	https://genetics.opentargets.org/study/GCST90018958	2021			0.222671	0.67	1	0.67	1	GWAS	0.0145		musculoskeletal, neurology	gwas	unsupported target	TRUE	TRUE	FALSE	FALSE	FALSE	FALSE	FALSE
CRHR2-D006333	0.233	CRHR2	D006333	Heart Failure		Preclinical	Preclinical					FALSE		D003920	Diabetes Mellitus	OTG		Hemoglobin A1c levels	https://genetics.opentargets.org/study/GCST90018958	2021			0.222671	0.67	1	0.67	1	GWAS	0.0145		cardiovascular	both	unsupported target	TRUE	TRUE	FALSE	FALSE	FALSE	FALSE	FALSE
CRHR2-D008659	0.621	CRHR2	D008659	Metabolic Diseases	Phase II		Phase II	TRUE	TRUE	FALSE		FALSE		D003920	Diabetes Mellitus	OTG		Hemoglobin A1c levels	https://genetics.opentargets.org/study/GCST90018958	2021			0.222671	0.67	1	0.67	1	GWAS	0.0145		metabolic	both	unsupported target	TRUE	TRUE	FALSE	FALSE	FALSE	FALSE	FALSE
CRHR2-D009765	0.5	CRHR2	D009765	Obesity	Preclinical		Preclinical	FALSE				FALSE		D003920	Diabetes Mellitus	OTG		Hemoglobin A1c levels	https://genetics.opentargets.org/study/GCST90018958	2021			0.222671	0.67	1	0.67	1	GWAS	0.0145		metabolic, signs/symptoms	both	unsupported target	TRUE	TRUE	FALSE	FALSE	FALSE	FALSE	FALSE
CRHR2-D015212	0.23	CRHR2	D015212	Inflammatory Bowel Diseases	Preclinical		Preclinical	FALSE				FALSE		D003920	Diabetes Mellitus	OTG		Hemoglobin A1c levels	https://genetics.opentargets.org/study/GCST90018958	2021			0.222671	0.67	1	0.67	1	GWAS	0.0145		digestive	both	unsupported target	TRUE	TRUE	FALSE	FALSE	FALSE	FALSE	FALSE
CRHR2-D043183	0.245	CRHR2	D043183	Irritable Bowel Syndrome	Preclinical		Preclinical	FALSE				FALSE		D003920	Diabetes Mellitus	OTG		Hemoglobin A1c levels	https://genetics.opentargets.org/study/GCST90018958	2021			0.222671	0.67	1	0.67	1	GWAS	0.0145		digestive	gwas	unsupported target	TRUE	TRUE	FALSE	FALSE	FALSE	FALSE	FALSE
CRP-D001172	0.26	CRP	D001172	Arthritis, Rheumatoid	Phase II		Phase II	TRUE	TRUE	FALSE		FALSE		D008659	Metabolic Diseases	OTG		Metabolic traits [CRP]	https://genetics.opentargets.org/study/GCST000292_2	2008			0.34681	0.53	1	0.53	1	GWAS	0.47		musculoskeletal, dermatology, immune	gwas	unsupported target	TRUE	TRUE	FALSE	FALSE	FALSE	FALSE	FALSE
CRP-D001281	0.432	CRP	D001281	Atrial Fibrillation	Phase II		Phase II	TRUE	TRUE	FALSE		FALSE		D007249	Inflammation	OTG		C-reactive protein levels	https://genetics.opentargets.org/study/GCST000965	2011			0.34681	0.7	1	0.7	1	GWAS	0.16		cardiovascular, signs/symptoms	both	unsupported target	TRUE	TRUE	FALSE	FALSE	FALSE	FALSE	FALSE
CRP-D002318	0.342	CRP	D002318	Cardiovascular Diseases	Phase I		Phase I	TRUE	FALSE			FALSE		D008659	Metabolic Diseases	OTG		Metabolic traits [CRP]	https://genetics.opentargets.org/study/GCST000292_2	2008			0.34681	0.53	1	0.53	1	GWAS	0.47		cardiovascular	gwas	unsupported target	TRUE	TRUE	FALSE	FALSE	FALSE	FALSE	FALSE
CRP-D003924	0.574	CRP	D003924	Diabetes Mellitus, Type 2	Preclinical		Preclinical	FALSE				FALSE		D008659	Metabolic Diseases	OTG		Metabolic traits [CRP]	https://genetics.opentargets.org/study/GCST000292_2	2008			0.34681	0.53	1	0.53	1	GWAS	0.47		metabolic, endocrine	both	unsupported target	TRUE	TRUE	FALSE	FALSE	FALSE	FALSE	FALSE
CRP-D006086	0.232	CRP	D006086	Graft vs Host Disease	Phase II		Phase II	TRUE	TRUE	FALSE		FALSE		D008659	Metabolic Diseases	OTG		Metabolic traits [CRP]	https://genetics.opentargets.org/study/GCST000292_2	2008			0.34681	0.53	1	0.53	1	GWAS	0.47		immune	gwas	unsupported target	TRUE	TRUE	FALSE	FALSE	FALSE	FALSE	FALSE
CRP-D007249	1	CRP	D007249	Inflammation	Phase I		Phase I	TRUE	FALSE			FALSE		D007249	Inflammation	OTG		C-reactive protein levels	https://genetics.opentargets.org/study/GCST000965	2011			0.34681	0.7	1	0.7	1	GWAS	0.16		signs/symptoms	gwas	genetically supported target	TRUE	TRUE	FALSE	FALSE	FALSE	FALSE	FALSE
CRP-D007676	0.353	CRP	D007676	Kidney Failure, Chronic	Phase II		Phase II	TRUE	TRUE	FALSE		FALSE		D000210	Acute-Phase Reaction	Genebass	missenseLC burden continuous both_sexes irnt	C-reactive protein	https://genebass.org/gene/ENSG00000132693/phenotype/continuous-30710-both_sexes-NA-irnt?burdenSet=pLoF&phewasOpts=1&resultLayout=full	2021								GWAS	0.026014		other	both	unsupported target	TRUE	TRUE	FALSE	FALSE	FALSE	FALSE	FALSE
CRP-D008181	0.224	CRP	D008181	Lupus Nephritis	Preclinical		Preclinical	FALSE				FALSE		D008659	Metabolic Diseases	OTG		Metabolic traits [CRP]	https://genetics.opentargets.org/study/GCST000292_2	2008			0.34681	0.53	1	0.53	1	GWAS	0.47		dermatology, immune	both	unsupported target	TRUE	TRUE	FALSE	FALSE	FALSE	FALSE	FALSE
CRP-D009101	0.243	CRP	D009101	Multiple Myeloma	Phase II		Phase II	TRUE	TRUE	FALSE		FALSE		D008659	Metabolic Diseases	OTG		Metabolic traits [CRP]	https://genetics.opentargets.org/study/GCST000292_2	2008			0.34681	0.53	1	0.53	1	GWAS	0.47		oncology	gwas	unsupported target	TRUE	TRUE	FALSE	FALSE	FALSE	FALSE	FALSE
CRP-D009203	0.447	CRP	D009203	Myocardial Infarction	Preclinical		Preclinical	FALSE				FALSE		D007249	Inflammation	OTG		C-reactive protein levels	https://genetics.opentargets.org/study/GCST000965	2011			0.34681	0.7	1	0.7	1	GWAS	0.16		cardiovascular, signs/symptoms	gwas	unsupported target	TRUE	TRUE	FALSE	FALSE	FALSE	FALSE	FALSE
CRP-D009765	0.541	CRP	D009765	Obesity	Preclinical		Preclinical	FALSE				FALSE		D008659	Metabolic Diseases	OTG		Metabolic traits [CRP]	https://genetics.opentargets.org/study/GCST000292_2	2008			0.34681	0.53	1	0.53	1	GWAS	0.47		metabolic, signs/symptoms	both	unsupported target	TRUE	TRUE	FALSE	FALSE	FALSE	FALSE	FALSE
CRP-D050197	0.248	CRP	D050197	Atherosclerosis	Phase II		Phase II	TRUE	TRUE	FALSE		FALSE		D008659	Metabolic Diseases	OTG		Metabolic traits [CRP]	https://genetics.opentargets.org/study/GCST000292_2	2008			0.34681	0.53	1	0.53	1	GWAS	0.47		cardiovascular	both	unsupported target	TRUE	TRUE	FALSE	FALSE	FALSE	FALSE	FALSE
CRYAA-D002386	1	CRYAA	D002386	Cataract	Preclinical		Preclinical	FALSE				FALSE		D002386	Cataract	OMIM		Cataract 9, multiple types, 604219 (3), Autosomal dominant, Autosomal recessive	https://omim.org/entry/123580									OMIM			ophthalmology	both	genetically supported target	FALSE	FALSE	FALSE	FALSE	FALSE	FALSE	FALSE
CSF1-D000544	0.255	CSF1	D000544	Alzheimer Disease		Phase I	Phase I	TRUE				FALSE		D006402	Hematologic Diseases	OTG		Monocyte percentage of white cells	https://genetics.opentargets.org/study/GCST90002394	2020			0.112878	0.5	1	0.5	1	GWAS	0.0218914		neurology, psychiatry	both	unsupported target	TRUE	FALSE	FALSE	FALSE	FALSE	FALSE	FALSE
CSF1-D001172	0.74	CSF1	D001172	Arthritis, Rheumatoid	Phase I		Phase I	TRUE	FALSE			FALSE		D016706	Still's Disease, Adult-Onset	OTG		Adult onset Still's disease	https://genetics.opentargets.org/study/GCST010175	2020			0.01615	0.63	1	0.63	1	GWAS			musculoskeletal, dermatology, immune	gwas	unsupported target	TRUE	FALSE	FALSE	FALSE	FALSE	FALSE	FALSE
CSF1-D001859	0.32	CSF1	D001859	Bone Neoplasms	Phase II		Phase II	TRUE	TRUE	FALSE		FALSE		D016706	Still's Disease, Adult-Onset	OTG		Adult onset Still's disease	https://genetics.opentargets.org/study/GCST010175	2020			0.01615	0.63	1	0.63	1	GWAS			oncology	omim/tcga	unsupported target	TRUE	FALSE	FALSE	FALSE	FALSE	FALSE	FALSE
CSF1-D001943	0.308	CSF1	D001943	Breast Neoplasms		Phase II	Phase II	TRUE	TRUE			FALSE		D016706	Still's Disease, Adult-Onset	OTG		Adult onset Still's disease	https://genetics.opentargets.org/study/GCST010175	2020			0.01615	0.63	1	0.63	1	GWAS			oncology	both	unsupported target	TRUE	FALSE	FALSE	FALSE	FALSE	FALSE	FALSE
CSF1-D003930	0.459	CSF1	D003930	Diabetic Retinopathy		Preclinical	Preclinical					FALSE		D050171	Dyslipidemias	OTG		Apolipoprotein A1 levels	https://genetics.opentargets.org/study/GCST90019495	2021			0.150097	0.74	1	0.74	1	GWAS	0.0235		ophthalmology, cardiovascular, endocrine	gwas	unsupported target	TRUE	FALSE	FALSE	FALSE	FALSE	FALSE	FALSE
CSF1-D008178	0.327	CSF1	D008178	Lupus Erythematosus, Cutaneous	Phase I		Phase I	TRUE	FALSE			FALSE		D016706	Still's Disease, Adult-Onset	OTG		Adult onset Still's disease	https://genetics.opentargets.org/study/GCST010175	2020			0.01615	0.63	1	0.63	1	GWAS			dermatology	gwas	unsupported target	TRUE	FALSE	FALSE	FALSE	FALSE	FALSE	FALSE
CSF1-D008228	0.761	CSF1	D008228	Lymphoma, Non-Hodgkin		Preclinical	Preclinical					FALSE		D008232	Lymphoproliferative Disorders	OTG		Monocyte count	https://genetics.opentargets.org/study/GCST004625	2016			0.112878	0.51	1	0.51	1	GWAS	0.0359479		oncology	both	unsupported target	TRUE	FALSE	FALSE	FALSE	FALSE	FALSE	FALSE
CSF1-D008545	0.254	CSF1	D008545	Melanoma	Phase II		Phase II	TRUE	TRUE	FALSE		FALSE		D006402	Hematologic Diseases	OTG		Monocyte percentage of white cells	https://genetics.opentargets.org/study/GCST90002394	2020			0.112878	0.5	1	0.5	1	GWAS	0.0218914		oncology	both	unsupported target	TRUE	FALSE	FALSE	FALSE	FALSE	FALSE	FALSE
CSF1-D009369	0.336	CSF1	D009369	Neoplasms		Phase II	Phase II	TRUE	TRUE			FALSE		D006402	Hematologic Diseases	OTG		Monocyte percentage of white cells	https://genetics.opentargets.org/study/GCST90002394	2020			0.112878	0.5	1	0.5	1	GWAS	0.0218914		oncology	gwas	unsupported target	TRUE	FALSE	FALSE	FALSE	FALSE	FALSE	FALSE
CSF1-D010190	0.24	CSF1	D010190	Pancreatic Neoplasms	Phase II		Phase II	TRUE	TRUE	FALSE		FALSE		D006402	Hematologic Diseases	OTG		Monocyte percentage of white cells	https://genetics.opentargets.org/study/GCST90002394	2020			0.112878	0.5	1	0.5	1	GWAS	0.0218914		oncology	gwas	unsupported target	TRUE	FALSE	FALSE	FALSE	FALSE	FALSE	FALSE
CSF1-D011471	0.24	CSF1	D011471	Prostatic Neoplasms	Phase II		Phase II	TRUE	TRUE	FALSE		FALSE		D006402	Hematologic Diseases	OTG		Monocyte percentage of white cells	https://genetics.opentargets.org/study/GCST90002394	2020			0.112878	0.5	1	0.5	1	GWAS	0.0218914		oncology	both	unsupported target	TRUE	FALSE	FALSE	FALSE	FALSE	FALSE	FALSE
CSF1-D012170	0.22	CSF1	D012170	Retinal Vein Occlusion		Preclinical	Preclinical					FALSE		D006402	Hematologic Diseases	OTG		Monocyte percentage of white cells	https://genetics.opentargets.org/study/GCST90002394	2020			0.112878	0.5	1	0.5	1	GWAS	0.0218914		ophthalmology, cardiovascular	both	unsupported target	TRUE	FALSE	FALSE	FALSE	FALSE	FALSE	FALSE
CSF1-D012507	0.704	CSF1	D012507	Sarcoidosis	Phase II		Phase II	TRUE	TRUE	FALSE		FALSE		D008232	Lymphoproliferative Disorders	OTG		Monocyte count	https://genetics.opentargets.org/study/GCST004625	2016			0.112878	0.51	1	0.51	1	GWAS	0.0359479		hematology	gwas	unsupported target	TRUE	FALSE	FALSE	FALSE	FALSE	FALSE	FALSE
CSF1-D013586	0.302	CSF1	D013586	Synovitis, Pigmented Villonodular		Phase II	Phase II	TRUE	TRUE			FALSE		D016706	Still's Disease, Adult-Onset	OTG		Adult onset Still's disease	https://genetics.opentargets.org/study/GCST010175	2020			0.01615	0.63	1	0.63	1	GWAS			oncology	gwas	unsupported target	TRUE	FALSE	FALSE	FALSE	FALSE	FALSE	FALSE
CSF1-D015179	0.254	CSF1	D015179	Colorectal Neoplasms		Preclinical	Preclinical					FALSE		D006402	Hematologic Diseases	OTG		Monocyte percentage of white cells	https://genetics.opentargets.org/study/GCST90002394	2020			0.112878	0.5	1	0.5	1	GWAS	0.0218914		oncology	both	unsupported target	TRUE	FALSE	FALSE	FALSE	FALSE	FALSE	FALSE
CSF1-D016889	0.228	CSF1	D016889	Endometrial Neoplasms	Phase II		Phase II	TRUE	TRUE	FALSE		FALSE		D006402	Hematologic Diseases	OTG		Monocyte percentage of white cells	https://genetics.opentargets.org/study/GCST90002394	2020			0.112878	0.5	1	0.5	1	GWAS	0.0218914		oncology	gwas	unsupported target	TRUE	FALSE	FALSE	FALSE	FALSE	FALSE	FALSE
CSF1-D019337	0.509	CSF1	D019337	Hematologic Neoplasms		Preclinical	Preclinical					FALSE		D006402	Hematologic Diseases	OTG		Monocyte percentage of white cells	https://genetics.opentargets.org/study/GCST90002394	2020			0.112878	0.5	1	0.5	1	GWAS	0.0218914		oncology	gwas	unsupported target	TRUE	FALSE	FALSE	FALSE	FALSE	FALSE	FALSE
CSF1-D057135	0.279	CSF1	D057135	Wet Macular Degeneration		Phase II	Phase II	TRUE	TRUE			FALSE		D052456	Hypoalphalipoproteinemias	OTG		HDL cholesterol	https://genetics.opentargets.org/study/GCST002223	2013			0.150097	0.68	1	0.68	1	GWAS	0.0296		ophthalmology	gwas	unsupported target	TRUE	FALSE	FALSE	FALSE	FALSE	FALSE	FALSE
CSF1R-D000086382	0	CSF1R	D000086382	COVID-19		Phase II	Phase II	TRUE	TRUE			TRUE		D001219	Aspartate Aminotransferases	OTG		Aspartate aminotransferase levels	https://genetics.opentargets.org/study/GCST90018944	2021			0.734351	0.65	1	0.65	1	GWAS	0.0154		infection, respiratory	gwas	unsupported target	TRUE	TRUE	FALSE	FALSE	FALSE	FALSE	TRUE
CSF1R-D000544	0.633	CSF1R	D000544	Alzheimer Disease		Phase III	Phase III	TRUE	TRUE	TRUE		FALSE		D019964	Mood Disorders	OTG		Feeling hurt	https://genetics.opentargets.org/study/GCST006951	2018			0.621057	0.62	1	0.62	1	GWAS	0.013436		neurology, psychiatry	both	unsupported target	TRUE	TRUE	FALSE	FALSE	FALSE	FALSE	TRUE
CSF1R-D000690	0.426	CSF1R	D000690	Amyotrophic Lateral Sclerosis	Launched	Launched	Launched	TRUE	TRUE	TRUE	TRUE	FALSE		D006211	Pantothenate Kinase-Associated Neurodegeneration	OMIM		Brain abnormalities, neurodegeneration, and dysosteosclerosis, 618476 (3), Autosomal recessive	https://omim.org/entry/164770									OMIM			neurology, metabolic	both	unsupported target	TRUE	TRUE	FALSE	FALSE	FALSE	FALSE	TRUE
CSF1R-D001172	0.44	CSF1R	D001172	Arthritis, Rheumatoid	Phase III		Phase III	TRUE	TRUE	TRUE	FALSE	TRUE		D008232	Lymphoproliferative Disorders	OTG		Monocyte count	https://genetics.opentargets.org/study/GCST004625	2016			0.633412	0.51	1	0.51	1	GWAS	0.0260694		musculoskeletal, dermatology, immune	gwas	unsupported target	TRUE	TRUE	FALSE	FALSE	FALSE	FALSE	TRUE
CSF1R-D001249	0.437	CSF1R	D001249	Asthma		Phase III	Phase III	TRUE	TRUE	TRUE		FALSE		D008232	Lymphoproliferative Disorders	OTG		Monocyte count	https://genetics.opentargets.org/study/GCST004625	2016			0.633412	0.51	1	0.51	1	GWAS	0.0260694		respiratory, immune	both	unsupported target	TRUE	TRUE	FALSE	FALSE	FALSE	FALSE	TRUE
CSF1R-D001327	0.489	CSF1R	D001327	Autoimmune Diseases	Preclinical		Preclinical	FALSE				TRUE		D008232	Lymphoproliferative Disorders	OTG		Monocyte count	https://genetics.opentargets.org/study/GCST004625	2016			0.633412	0.51	1	0.51	1	GWAS	0.0260694		immune	both	unsupported target	TRUE	TRUE	FALSE	FALSE	FALSE	FALSE	TRUE
CSF1R-D001650	0.226	CSF1R	D001650	Bile Duct Neoplasms		Phase III	Phase III	TRUE	TRUE	TRUE		TRUE		D006402	Hematologic Diseases	OTG		Granulocyte percentage of myeloid white cells	https://genetics.opentargets.org/study/GCST004608	2016			0.633412	0.58	1	0.58	1	GWAS	0.0343534		oncology	both	unsupported target	TRUE	TRUE	FALSE	FALSE	FALSE	FALSE	TRUE
CSF1R-D001847	0.276	CSF1R	D001847	Bone Diseases	Preclinical		Preclinical	FALSE				FALSE		D006402	Hematologic Diseases	OTG		Granulocyte percentage of myeloid white cells	https://genetics.opentargets.org/study/GCST004608	2016			0.633412	0.58	1	0.58	1	GWAS	0.0343534		musculoskeletal	both	unsupported target	TRUE	TRUE	FALSE	FALSE	FALSE	FALSE	TRUE
CSF1R-D001851	0.253	CSF1R	D001851	Bone Diseases, Metabolic	Preclinical		Preclinical	FALSE				FALSE		D006402	Hematologic Diseases	OTG		Granulocyte percentage of myeloid white cells	https://genetics.opentargets.org/study/GCST004608	2016			0.633412	0.58	1	0.58	1	GWAS	0.0343534		musculoskeletal, metabolic	both	unsupported target	TRUE	TRUE	FALSE	FALSE	FALSE	FALSE	TRUE
CSF1R-D001859	0.244	CSF1R	D001859	Bone Neoplasms	Phase I		Phase I	TRUE	FALSE			TRUE		D006402	Hematologic Diseases	OTG		Granulocyte percentage of myeloid white cells	https://genetics.opentargets.org/study/GCST004608	2016			0.633412	0.58	1	0.58	1	GWAS	0.0343534		oncology	omim/tcga	unsupported target	TRUE	TRUE	FALSE	FALSE	FALSE	FALSE	TRUE
CSF1R-D001932	0.486	CSF1R	D001932	Brain Neoplasms		Preclinical	Preclinical					TRUE		D056784	Leukoencephalopathies	OMIM		Leukoencephalopathy, diffuse hereditary, with spheroids 1, 221820 (3), Autosomal dominant	https://omim.org/entry/164770									OMIM			oncology	both	unsupported target	TRUE	TRUE	FALSE	FALSE	FALSE	FALSE	TRUE
CSF1R-D001943	0.251	CSF1R	D001943	Breast Neoplasms		Preclinical	Preclinical					TRUE		D006402	Hematologic Diseases	OTG		Granulocyte percentage of myeloid white cells	https://genetics.opentargets.org/study/GCST004608	2016			0.633412	0.58	1	0.58	1	GWAS	0.0343534		oncology	both	unsupported target	TRUE	TRUE	FALSE	FALSE	FALSE	FALSE	TRUE
CSF1R-D002289	0.233	CSF1R	D002289	Carcinoma, Non-Small-Cell Lung		Phase II	Phase II	TRUE	TRUE			TRUE		D006402	Hematologic Diseases	OTG		Granulocyte percentage of myeloid white cells	https://genetics.opentargets.org/study/GCST004608	2016			0.633412	0.58	1	0.58	1	GWAS	0.0343534		oncology	both	unsupported target	TRUE	TRUE	FALSE	FALSE	FALSE	FALSE	TRUE
CSF1R-D002583	0.237	CSF1R	D002583	Uterine Cervical Neoplasms	Phase I		Phase I	TRUE	FALSE			FALSE		D006402	Hematologic Diseases	OTG		Granulocyte percentage of myeloid white cells	https://genetics.opentargets.org/study/GCST004608	2016			0.633412	0.58	1	0.58	1	GWAS	0.0343534		oncology	gwas	unsupported target	TRUE	TRUE	FALSE	FALSE	FALSE	FALSE	TRUE
CSF1R-D003424	0.241	CSF1R	D003424	Crohn Disease	Phase III		Phase III	TRUE	TRUE	TRUE	FALSE	FALSE		D006402	Hematologic Diseases	OTG		Granulocyte percentage of myeloid white cells	https://genetics.opentargets.org/study/GCST004608	2016			0.633412	0.58	1	0.58	1	GWAS	0.0343534		digestive	both	unsupported target	TRUE	TRUE	FALSE	FALSE	FALSE	FALSE	TRUE
CSF1R-D003865	0.788	CSF1R	D003865	Depressive Disorder, Major	Phase II		Phase II	TRUE	TRUE	FALSE		FALSE		D019964	Mood Disorders	OTG		Feeling hurt	https://genetics.opentargets.org/study/GCST006951	2018			0.621057	0.62	1	0.62	1	GWAS	0.013436		psychiatry	gwas	unsupported target	TRUE	TRUE	FALSE	FALSE	FALSE	FALSE	TRUE
CSF1R-D004938	0.234	CSF1R	D004938	Esophageal Neoplasms		Phase II	Phase II	TRUE	TRUE			FALSE		D006402	Hematologic Diseases	OTG		Granulocyte percentage of myeloid white cells	https://genetics.opentargets.org/study/GCST004608	2016			0.633412	0.58	1	0.58	1	GWAS	0.0343534		oncology	both	unsupported target	TRUE	TRUE	FALSE	FALSE	FALSE	FALSE	TRUE
CSF1R-D005909	0.234	CSF1R	D005909	Glioblastoma		Preclinical	Preclinical					TRUE		D006402	Hematologic Diseases	OTG		Granulocyte percentage of myeloid white cells	https://genetics.opentargets.org/study/GCST004608	2016			0.633412	0.58	1	0.58	1	GWAS	0.0343534		oncology	gwas	unsupported target	TRUE	TRUE	FALSE	FALSE	FALSE	FALSE	TRUE
CSF1R-D006086	0.402	CSF1R	D006086	Graft vs Host Disease		Phase II	Phase II	TRUE	TRUE			TRUE		D008232	Lymphoproliferative Disorders	OTG		Monocyte count	https://genetics.opentargets.org/study/GCST004625	2016			0.633412	0.51	1	0.51	1	GWAS	0.0260694		immune	gwas	unsupported target	TRUE	TRUE	FALSE	FALSE	FALSE	FALSE	TRUE
CSF1R-D006258	0.255	CSF1R	D006258	Head and Neck Neoplasms	Phase II		Phase II	TRUE	TRUE	FALSE		FALSE		D006402	Hematologic Diseases	OTG		Granulocyte percentage of myeloid white cells	https://genetics.opentargets.org/study/GCST004608	2016			0.633412	0.58	1	0.58	1	GWAS	0.0343534		oncology	both	unsupported target	TRUE	TRUE	FALSE	FALSE	FALSE	FALSE	TRUE
CSF1R-D006689	0.72	CSF1R	D006689	Hodgkin Disease	Phase II		Phase II	TRUE	TRUE	FALSE		FALSE		D008232	Lymphoproliferative Disorders	OTG		Monocyte count	https://genetics.opentargets.org/study/GCST004625	2016			0.633412	0.51	1	0.51	1	GWAS	0.0260694		oncology	gwas	unsupported target	TRUE	TRUE	FALSE	FALSE	FALSE	FALSE	TRUE
CSF1R-D006976	0.235	CSF1R	D006976	Hypertension, Pulmonary		Phase II	Phase II	TRUE	TRUE			FALSE		D006402	Hematologic Diseases	OTG		Granulocyte percentage of myeloid white cells	https://genetics.opentargets.org/study/GCST004608	2016			0.633412	0.58	1	0.58	1	GWAS	0.0343534		respiratory, cardiovascular	omim/tcga	unsupported target	TRUE	TRUE	FALSE	FALSE	FALSE	FALSE	TRUE
CSF1R-D007154	0.546	CSF1R	D007154	Immune System Diseases		Preclinical	Preclinical					FALSE		D008232	Lymphoproliferative Disorders	OTG		Monocyte count	https://genetics.opentargets.org/study/GCST004625	2016			0.633412	0.51	1	0.51	1	GWAS	0.0260694		immune	gwas	unsupported target	TRUE	TRUE	FALSE	FALSE	FALSE	FALSE	TRUE
CSF1R-D007239	0.335	CSF1R	D007239	Infections	Preclinical		Preclinical	FALSE				FALSE		D006402	Hematologic Diseases	OTG		Granulocyte percentage of myeloid white cells	https://genetics.opentargets.org/study/GCST004608	2016			0.633412	0.58	1	0.58	1	GWAS	0.0343534		infection	both	unsupported target	TRUE	TRUE	FALSE	FALSE	FALSE	FALSE	TRUE
CSF1R-D007249	0.27	CSF1R	D007249	Inflammation	Preclinical		Preclinical	FALSE				FALSE		D006402	Hematologic Diseases	OTG		Granulocyte percentage of myeloid white cells	https://genetics.opentargets.org/study/GCST004608	2016			0.633412	0.58	1	0.58	1	GWAS	0.0343534		signs/symptoms	gwas	unsupported target	TRUE	TRUE	FALSE	FALSE	FALSE	FALSE	TRUE
CSF1R-D007680	0.244	CSF1R	D007680	Kidney Neoplasms	Launched	Launched	Launched	TRUE	TRUE	TRUE	TRUE	TRUE		D006402	Hematologic Diseases	OTG		Granulocyte percentage of myeloid white cells	https://genetics.opentargets.org/study/GCST004608	2016			0.633412	0.58	1	0.58	1	GWAS	0.0343534		oncology	both	unsupported target	TRUE	TRUE	FALSE	FALSE	FALSE	FALSE	TRUE
CSF1R-D007690	0.295	CSF1R	D007690	Polycystic Kidney Diseases		Preclinical	Preclinical					FALSE		D006211	Pantothenate Kinase-Associated Neurodegeneration	OMIM		Brain abnormalities, neurodegeneration, and dysosteosclerosis, 618476 (3), Autosomal recessive	https://omim.org/entry/164770									OMIM			congenital	both	unsupported target	TRUE	TRUE	FALSE	FALSE	FALSE	FALSE	TRUE
CSF1R-D007938	0.27	CSF1R	D007938	Leukemia	Phase II		Phase II	TRUE	TRUE	FALSE		FALSE		D006402	Hematologic Diseases	OTG		Granulocyte percentage of myeloid white cells	https://genetics.opentargets.org/study/GCST004608	2016			0.633412	0.58	1	0.58	1	GWAS	0.0343534		oncology	omim/tcga	unsupported target	TRUE	TRUE	FALSE	FALSE	FALSE	FALSE	TRUE
CSF1R-D008113	0.246	CSF1R	D008113	Liver Neoplasms		Phase II	Phase II	TRUE	TRUE			FALSE		D006402	Hematologic Diseases	OTG		Granulocyte percentage of myeloid white cells	https://genetics.opentargets.org/study/GCST004608	2016			0.633412	0.58	1	0.58	1	GWAS	0.0343534		oncology	gwas	unsupported target	TRUE	TRUE	FALSE	FALSE	FALSE	FALSE	TRUE
CSF1R-D008180	0.431	CSF1R	D008180	Lupus Erythematosus, Systemic	Preclinical		Preclinical	FALSE				TRUE		D008232	Lymphoproliferative Disorders	OTG		Monocyte count	https://genetics.opentargets.org/study/GCST004625	2016			0.633412	0.51	1	0.51	1	GWAS	0.0260694		dermatology, immune	both	unsupported target	TRUE	TRUE	FALSE	FALSE	FALSE	FALSE	TRUE
CSF1R-D008223	0.782	CSF1R	D008223	Lymphoma	Phase II		Phase II	TRUE	TRUE	FALSE		FALSE		D008232	Lymphoproliferative Disorders	OTG		Monocyte count	https://genetics.opentargets.org/study/GCST004625	2016			0.633412	0.51	1	0.51	1	GWAS	0.0260694		oncology	gwas	unsupported target	TRUE	TRUE	FALSE	FALSE	FALSE	FALSE	TRUE
CSF1R-D008224	0.657	CSF1R	D008224	Lymphoma, Follicular	Phase II		Phase II	TRUE	TRUE	FALSE		FALSE		D008232	Lymphoproliferative Disorders	OTG		Monocyte count	https://genetics.opentargets.org/study/GCST004625	2016			0.633412	0.51	1	0.51	1	GWAS	0.0260694		oncology	gwas	unsupported target	TRUE	TRUE	FALSE	FALSE	FALSE	FALSE	TRUE
CSF1R-D008228	0.761	CSF1R	D008228	Lymphoma, Non-Hodgkin		Phase II	Phase II	TRUE	TRUE			FALSE		D008232	Lymphoproliferative Disorders	OTG		Monocyte count	https://genetics.opentargets.org/study/GCST004625	2016			0.633412	0.51	1	0.51	1	GWAS	0.0260694		oncology	both	unsupported target	TRUE	TRUE	FALSE	FALSE	FALSE	FALSE	TRUE
CSF1R-D008415	0.446	CSF1R	D008415	Mastocytosis	Launched	Launched	Launched	TRUE	TRUE	TRUE	TRUE	FALSE		D008232	Lymphoproliferative Disorders	OTG		Monocyte count	https://genetics.opentargets.org/study/GCST004625	2016			0.633412	0.51	1	0.51	1	GWAS	0.0260694		oncology	both	unsupported target	TRUE	TRUE	FALSE	FALSE	FALSE	FALSE	TRUE
CSF1R-D008527	0.227	CSF1R	D008527	Medulloblastoma		Preclinical	Preclinical					TRUE		D006402	Hematologic Diseases	OTG		Granulocyte percentage of myeloid white cells	https://genetics.opentargets.org/study/GCST004608	2016			0.633412	0.58	1	0.58	1	GWAS	0.0343534		oncology	gwas	unsupported target	TRUE	TRUE	FALSE	FALSE	FALSE	FALSE	TRUE
CSF1R-D008545	0.254	CSF1R	D008545	Melanoma		Phase II	Phase II	TRUE	TRUE			TRUE		D006402	Hematologic Diseases	OTG		Granulocyte percentage of myeloid white cells	https://genetics.opentargets.org/study/GCST004608	2016			0.633412	0.58	1	0.58	1	GWAS	0.0343534		oncology	both	unsupported target	TRUE	TRUE	FALSE	FALSE	FALSE	FALSE	TRUE
CSF1R-D009101	0.714	CSF1R	D009101	Multiple Myeloma	Phase III		Phase III	TRUE	TRUE	TRUE	FALSE	FALSE		D008232	Lymphoproliferative Disorders	OTG		Monocyte count	https://genetics.opentargets.org/study/GCST004625	2016			0.633412	0.51	1	0.51	1	GWAS	0.0260694		oncology	gwas	unsupported target	TRUE	TRUE	FALSE	FALSE	FALSE	FALSE	TRUE
CSF1R-D009103	0.853	CSF1R	D009103	Multiple Sclerosis	Preclinical		Preclinical	FALSE				TRUE		D056784	Leukoencephalopathies	OMIM		Leukoencephalopathy, diffuse hereditary, with spheroids 1, 221820 (3), Autosomal dominant	https://omim.org/entry/164770									OMIM			neurology, immune	both	genetically supported target	TRUE	TRUE	FALSE	FALSE	FALSE	FALSE	TRUE
CSF1R-D009190	0.551	CSF1R	D009190	Myelodysplastic Syndromes	Phase III		Phase III	TRUE	TRUE	TRUE	FALSE	FALSE		D006402	Hematologic Diseases	OTG		Granulocyte percentage of myeloid white cells	https://genetics.opentargets.org/study/GCST004608	2016			0.633412	0.58	1	0.58	1	GWAS	0.0343534		hematology	omim/tcga	unsupported target	TRUE	TRUE	FALSE	FALSE	FALSE	FALSE	TRUE
CSF1R-D009369	0.336	CSF1R	D009369	Neoplasms		Phase II	Phase II	TRUE	TRUE			TRUE		D006402	Hematologic Diseases	OTG		Granulocyte percentage of myeloid white cells	https://genetics.opentargets.org/study/GCST004608	2016			0.633412	0.58	1	0.58	1	GWAS	0.0343534		oncology	gwas	unsupported target	TRUE	TRUE	FALSE	FALSE	FALSE	FALSE	TRUE
CSF1R-D009393	0.251	CSF1R	D009393	Nephritis	Preclinical		Preclinical	FALSE				FALSE		D006402	Hematologic Diseases	OTG		Granulocyte percentage of myeloid white cells	https://genetics.opentargets.org/study/GCST004608	2016			0.633412	0.58	1	0.58	1	GWAS	0.0343534		other	both	unsupported target	TRUE	TRUE	FALSE	FALSE	FALSE	FALSE	TRUE
CSF1R-D010051	0.24	CSF1R	D010051	Ovarian Neoplasms		Phase III	Phase III	TRUE	TRUE	TRUE		TRUE		D006402	Hematologic Diseases	OTG		Granulocyte percentage of myeloid white cells	https://genetics.opentargets.org/study/GCST004608	2016			0.633412	0.58	1	0.58	1	GWAS	0.0343534		oncology	gwas	unsupported target	TRUE	TRUE	FALSE	FALSE	FALSE	FALSE	TRUE
CSF1R-D010190	0.24	CSF1R	D010190	Pancreatic Neoplasms	Launched	Launched	Launched	TRUE	TRUE	TRUE	TRUE	TRUE		D006402	Hematologic Diseases	OTG		Granulocyte percentage of myeloid white cells	https://genetics.opentargets.org/study/GCST004608	2016			0.633412	0.58	1	0.58	1	GWAS	0.0343534		oncology	gwas	unsupported target	TRUE	TRUE	FALSE	FALSE	FALSE	FALSE	TRUE
CSF1R-D010300	0.678	CSF1R	D010300	Parkinson Disease	Phase II		Phase II	TRUE	TRUE	FALSE		FALSE		D006211	Pantothenate Kinase-Associated Neurodegeneration	OMIM		Brain abnormalities, neurodegeneration, and dysosteosclerosis, 618476 (3), Autosomal recessive	https://omim.org/entry/164770									OMIM			neurology	both	unsupported target	TRUE	TRUE	FALSE	FALSE	FALSE	FALSE	TRUE
CSF1R-D010534	0.224	CSF1R	D010534	Peritoneal Neoplasms		Phase II	Phase II	TRUE	TRUE			FALSE		D006402	Hematologic Diseases	OTG		Granulocyte percentage of myeloid white cells	https://genetics.opentargets.org/study/GCST004608	2016			0.633412	0.58	1	0.58	1	GWAS	0.0343534		oncology	omim/tcga	unsupported target	TRUE	TRUE	FALSE	FALSE	FALSE	FALSE	TRUE
CSF1R-D011471	0.24	CSF1R	D011471	Prostatic Neoplasms		Phase III	Phase III	TRUE	TRUE	TRUE		FALSE		D006402	Hematologic Diseases	OTG		Granulocyte percentage of myeloid white cells	https://genetics.opentargets.org/study/GCST004608	2016			0.633412	0.58	1	0.58	1	GWAS	0.0343534		oncology	both	unsupported target	TRUE	TRUE	FALSE	FALSE	FALSE	FALSE	TRUE
CSF1R-D012516	0.248	CSF1R	D012516	Osteosarcoma		Phase III	Phase III	TRUE	TRUE	TRUE		FALSE		D006402	Hematologic Diseases	OTG		Granulocyte percentage of myeloid white cells	https://genetics.opentargets.org/study/GCST004608	2016			0.633412	0.58	1	0.58	1	GWAS	0.0343534		oncology	both	unsupported target	TRUE	TRUE	FALSE	FALSE	FALSE	FALSE	TRUE
CSF1R-D013274	0.239	CSF1R	D013274	Stomach Neoplasms		Phase II	Phase II	TRUE	TRUE			FALSE		D006402	Hematologic Diseases	OTG		Granulocyte percentage of myeloid white cells	https://genetics.opentargets.org/study/GCST004608	2016			0.633412	0.58	1	0.58	1	GWAS	0.0343534		oncology	both	unsupported target	TRUE	TRUE	FALSE	FALSE	FALSE	FALSE	TRUE
CSF1R-D013494	0.642	CSF1R	D013494	Supranuclear Palsy, Progressive	Phase II		Phase II	TRUE	TRUE	FALSE		FALSE		D006211	Pantothenate Kinase-Associated Neurodegeneration	OMIM		Brain abnormalities, neurodegeneration, and dysosteosclerosis, 618476 (3), Autosomal recessive	https://omim.org/entry/164770									OMIM			neurology, ophthalmology, signs/symptoms	both	unsupported target	TRUE	TRUE	FALSE	FALSE	FALSE	FALSE	TRUE
CSF1R-D013586	0.361	CSF1R	D013586	Synovitis, Pigmented Villonodular	Launched	Launched	Launched	TRUE	TRUE	TRUE	TRUE	TRUE		D056784	Leukoencephalopathies	OMIM		Leukoencephalopathy, diffuse hereditary, with spheroids 1, 221820 (3), Autosomal dominant	https://omim.org/entry/164770									OMIM			oncology	gwas	unsupported target	TRUE	TRUE	FALSE	FALSE	FALSE	FALSE	TRUE
CSF1R-D013921	0.519	CSF1R	D013921	Thrombocytopenia	Launched	Launched	Launched	TRUE	TRUE	TRUE	TRUE	FALSE		D006402	Hematologic Diseases	OTG		Granulocyte percentage of myeloid white cells	https://genetics.opentargets.org/study/GCST004608	2016			0.633412	0.58	1	0.58	1	GWAS	0.0343534		hematology	both	unsupported target	TRUE	TRUE	FALSE	FALSE	FALSE	FALSE	TRUE
CSF1R-D013964	0.238	CSF1R	D013964	Thyroid Neoplasms		Phase II	Phase II	TRUE	TRUE			FALSE		D006402	Hematologic Diseases	OTG		Granulocyte percentage of myeloid white cells	https://genetics.opentargets.org/study/GCST004608	2016			0.633412	0.58	1	0.58	1	GWAS	0.0343534		oncology	both	unsupported target	TRUE	TRUE	FALSE	FALSE	FALSE	FALSE	TRUE
CSF1R-D014523	0.213	CSF1R	D014523	Urethral Neoplasms		Phase II	Phase II	TRUE	TRUE			FALSE		D006402	Hematologic Diseases	OTG		Granulocyte percentage of myeloid white cells	https://genetics.opentargets.org/study/GCST004608	2016			0.633412	0.58	1	0.58	1	GWAS	0.0343534		oncology	gwas	unsupported target	TRUE	TRUE	FALSE	FALSE	FALSE	FALSE	TRUE
CSF1R-D015179	0.254	CSF1R	D015179	Colorectal Neoplasms		Phase III	Phase III	TRUE	TRUE	TRUE		FALSE		D006402	Hematologic Diseases	OTG		Granulocyte percentage of myeloid white cells	https://genetics.opentargets.org/study/GCST004608	2016			0.633412	0.58	1	0.58	1	GWAS	0.0343534		oncology	both	unsupported target	TRUE	TRUE	FALSE	FALSE	FALSE	FALSE	TRUE
CSF1R-D015451	0.687	CSF1R	D015451	Leukemia, Lymphocytic, Chronic, B-Cell	Phase II		Phase II	TRUE	TRUE	FALSE		FALSE		D008232	Lymphoproliferative Disorders	OTG		Monocyte count	https://genetics.opentargets.org/study/GCST004625	2016			0.633412	0.51	1	0.51	1	GWAS	0.0260694		oncology	both	unsupported target	TRUE	TRUE	FALSE	FALSE	FALSE	FALSE	TRUE
CSF1R-D015464	0.496	CSF1R	D015464	Leukemia, Myelogenous, Chronic, BCR-ABL Positive	Phase II		Phase II	TRUE	TRUE	FALSE		FALSE		D006402	Hematologic Diseases	OTG		Granulocyte percentage of myeloid white cells	https://genetics.opentargets.org/study/GCST004608	2016			0.633412	0.58	1	0.58	1	GWAS	0.0343534		oncology	both	unsupported target	TRUE	TRUE	FALSE	FALSE	FALSE	FALSE	TRUE
CSF1R-D015470	0.241	CSF1R	D015470	Leukemia, Myeloid, Acute		Phase II	Phase II	TRUE	TRUE			FALSE		D006402	Hematologic Diseases	OTG		Granulocyte percentage of myeloid white cells	https://genetics.opentargets.org/study/GCST004608	2016			0.633412	0.58	1	0.58	1	GWAS	0.0343534		oncology	both	unsupported target	TRUE	TRUE	FALSE	FALSE	FALSE	FALSE	TRUE
CSF1R-D015477	0.447	CSF1R	D015477	Leukemia, Myelomonocytic, Chronic		Phase II	Phase II	TRUE	TRUE			FALSE		D006402	Hematologic Diseases	OTG		Granulocyte percentage of myeloid white cells	https://genetics.opentargets.org/study/GCST004608	2016			0.633412	0.58	1	0.58	1	GWAS	0.0343534		oncology	both	unsupported target	TRUE	TRUE	FALSE	FALSE	FALSE	FALSE	TRUE
CSF1R-D016399	0.727	CSF1R	D016399	Lymphoma, T-Cell	Phase III		Phase III	TRUE	TRUE	TRUE	FALSE	FALSE		D008232	Lymphoproliferative Disorders	OTG		Monocyte count	https://genetics.opentargets.org/study/GCST004625	2016			0.633412	0.51	1	0.51	1	GWAS	0.0260694		oncology	both	unsupported target	TRUE	TRUE	FALSE	FALSE	FALSE	FALSE	TRUE
CSF1R-D016403	0.669	CSF1R	D016403	Lymphoma, Large B-Cell, Diffuse	Phase I		Phase I	TRUE	FALSE			FALSE		D008232	Lymphoproliferative Disorders	OTG		Monocyte count	https://genetics.opentargets.org/study/GCST004625	2016			0.633412	0.51	1	0.51	1	GWAS	0.0260694		oncology	gwas	unsupported target	TRUE	TRUE	FALSE	FALSE	FALSE	FALSE	TRUE
CSF1R-D018358	0.259	CSF1R	D018358	Neuroendocrine Tumors	Launched	Launched	Launched	TRUE	TRUE	TRUE	TRUE	FALSE	2021	D006402	Hematologic Diseases	OTG		Granulocyte percentage of myeloid white cells	https://genetics.opentargets.org/study/GCST004608	2016			0.633412	0.58	1	0.58	1	GWAS	0.0343534		oncology	both	unsupported target	TRUE	TRUE	FALSE	FALSE	FALSE	FALSE	TRUE
CSF1R-D019337	0.509	CSF1R	D019337	Hematologic Neoplasms		Phase I	Phase I	TRUE				TRUE		D006402	Hematologic Diseases	OTG		Granulocyte percentage of myeloid white cells	https://genetics.opentargets.org/study/GCST004608	2016			0.633412	0.58	1	0.58	1	GWAS	0.0343534		oncology	gwas	unsupported target	TRUE	TRUE	FALSE	FALSE	FALSE	FALSE	TRUE
CSF1R-D029424	0.253	CSF1R	D029424	Pulmonary Disease, Chronic Obstructive	Preclinical		Preclinical	FALSE				FALSE		D006402	Hematologic Diseases	OTG		Granulocyte percentage of myeloid white cells	https://genetics.opentargets.org/study/GCST004608	2016			0.633412	0.58	1	0.58	1	GWAS	0.0343534		respiratory	both	unsupported target	TRUE	TRUE	FALSE	FALSE	FALSE	FALSE	TRUE
CSF1R-D046152	0.224	CSF1R	D046152	Gastrointestinal Stromal Tumors	Launched	Launched	Launched	TRUE	TRUE	TRUE	TRUE	FALSE		D006402	Hematologic Diseases	OTG		Granulocyte percentage of myeloid white cells	https://genetics.opentargets.org/study/GCST004608	2016			0.633412	0.58	1	0.58	1	GWAS	0.0343534		oncology	omim/tcga	unsupported target	TRUE	TRUE	FALSE	FALSE	FALSE	FALSE	TRUE
CSF1R-D054198	0.702	CSF1R	D054198	Precursor Cell Lymphoblastic Leukemia-Lymphoma	Phase II		Phase II	TRUE	TRUE	FALSE		FALSE		D008232	Lymphoproliferative Disorders	OTG		Monocyte count	https://genetics.opentargets.org/study/GCST004625	2016			0.633412	0.51	1	0.51	1	GWAS	0.0260694		oncology	both	unsupported target	TRUE	TRUE	FALSE	FALSE	FALSE	FALSE	TRUE
CSF1R-D054990	0.229	CSF1R	D054990	Idiopathic Pulmonary Fibrosis		Phase II	Phase II	TRUE	TRUE			TRUE		D006402	Hematologic Diseases	OTG		Granulocyte percentage of myeloid white cells	https://genetics.opentargets.org/study/GCST004608	2016			0.633412	0.58	1	0.58	1	GWAS	0.0343534		respiratory	both	unsupported target	TRUE	TRUE	FALSE	FALSE	FALSE	FALSE	TRUE
CSF1R-D055728	0.476	CSF1R	D055728	Primary Myelofibrosis	Launched	Launched	Launched	TRUE	TRUE	TRUE	TRUE	FALSE		D006402	Hematologic Diseases	OTG		Granulocyte percentage of myeloid white cells	https://genetics.opentargets.org/study/GCST004608	2016			0.633412	0.58	1	0.58	1	GWAS	0.0343534		hematology	both	unsupported target	TRUE	TRUE	FALSE	FALSE	FALSE	FALSE	TRUE
CSF1R-D055752	0.227	CSF1R	D055752	Small Cell Lung Carcinoma		Phase III	Phase III	TRUE	TRUE	TRUE		FALSE		D006402	Hematologic Diseases	OTG		Granulocyte percentage of myeloid white cells	https://genetics.opentargets.org/study/GCST004608	2016			0.633412	0.58	1	0.58	1	GWAS	0.0343534		oncology	both	unsupported target	TRUE	TRUE	FALSE	FALSE	FALSE	FALSE	TRUE
CSF1R-D057135	0.273	CSF1R	D057135	Wet Macular Degeneration	Phase II		Phase II	TRUE	TRUE	FALSE		FALSE		D006211	Pantothenate Kinase-Associated Neurodegeneration	OMIM		Brain abnormalities, neurodegeneration, and dysosteosclerosis, 618476 (3), Autosomal recessive	https://omim.org/entry/164770									OMIM			ophthalmology	gwas	unsupported target	TRUE	TRUE	FALSE	FALSE	FALSE	FALSE	TRUE
CSF2-D000086382	0	CSF2	D000086382	COVID-19		Phase III	Phase III	TRUE	TRUE	TRUE		TRUE		D004802	Eosinophilia	OTG		Eosinophil counts	https://genetics.opentargets.org/study/GCST004606	2016			0.549532	0.65	1	0.65	1	GWAS	0.0212675		infection, respiratory	gwas	unsupported target	TRUE	FALSE	FALSE	FALSE	FALSE	FALSE	FALSE
CSF2-D001172	0.26	CSF2	D001172	Arthritis, Rheumatoid		Phase III	Phase III	TRUE	TRUE	TRUE		TRUE		D006402	Hematologic Diseases	OTG		Eosinophil percentage of white cells	https://genetics.opentargets.org/study/GCST004600	2016			0.55302	0.74	1	0.74	1	GWAS	0.0212785		musculoskeletal, dermatology, immune	gwas	unsupported target	TRUE	FALSE	FALSE	FALSE	FALSE	FALSE	FALSE
CSF2-D001249	0.258	CSF2	D001249	Asthma		Phase II	Phase II	TRUE	TRUE			TRUE		D006402	Hematologic Diseases	OTG		Eosinophil percentage of white cells	https://genetics.opentargets.org/study/GCST004600	2016			0.55302	0.74	1	0.74	1	GWAS	0.0212785		respiratory, immune	both	unsupported target	TRUE	FALSE	FALSE	FALSE	FALSE	FALSE	FALSE
CSF2-D001327	0.298	CSF2	D001327	Autoimmune Diseases	Preclinical		Preclinical	FALSE				FALSE		D006402	Hematologic Diseases	OTG		Eosinophil percentage of white cells	https://genetics.opentargets.org/study/GCST004600	2016			0.55302	0.74	1	0.74	1	GWAS	0.0212785		immune	both	unsupported target	TRUE	FALSE	FALSE	FALSE	FALSE	FALSE	FALSE
CSF2-D001650	0.226	CSF2	D001650	Bile Duct Neoplasms	Phase I		Phase I	TRUE	FALSE			TRUE		D006402	Hematologic Diseases	OTG		Eosinophil percentage of white cells	https://genetics.opentargets.org/study/GCST004600	2016			0.55302	0.74	1	0.74	1	GWAS	0.0212785		oncology	both	unsupported target	TRUE	FALSE	FALSE	FALSE	FALSE	FALSE	FALSE
CSF2-D001749	0.234	CSF2	D001749	Urinary Bladder Neoplasms		Phase III	Phase III	TRUE	TRUE	TRUE		FALSE		D006402	Hematologic Diseases	OTG		Eosinophil percentage of white cells	https://genetics.opentargets.org/study/GCST004600	2016			0.55302	0.74	1	0.74	1	GWAS	0.0212785		oncology	both	unsupported target	TRUE	FALSE	FALSE	FALSE	FALSE	FALSE	FALSE
CSF2-D001943	0.251	CSF2	D001943	Breast Neoplasms	Phase II		Phase II	TRUE	TRUE	FALSE		TRUE		D006402	Hematologic Diseases	OTG		Eosinophil percentage of white cells	https://genetics.opentargets.org/study/GCST004600	2016			0.55302	0.74	1	0.74	1	GWAS	0.0212785		oncology	both	unsupported target	TRUE	FALSE	FALSE	FALSE	FALSE	FALSE	FALSE
CSF2-D002289	0.233	CSF2	D002289	Carcinoma, Non-Small-Cell Lung	Phase II		Phase II	TRUE	TRUE	FALSE		TRUE		D006402	Hematologic Diseases	OTG		Eosinophil percentage of white cells	https://genetics.opentargets.org/study/GCST004600	2016			0.55302	0.74	1	0.74	1	GWAS	0.0212785		oncology	both	unsupported target	TRUE	FALSE	FALSE	FALSE	FALSE	FALSE	FALSE
CSF2-D002583	0.237	CSF2	D002583	Uterine Cervical Neoplasms		Phase II	Phase II	TRUE	TRUE			TRUE		D006402	Hematologic Diseases	OTG		Eosinophil percentage of white cells	https://genetics.opentargets.org/study/GCST004600	2016			0.55302	0.74	1	0.74	1	GWAS	0.0212785		oncology	gwas	unsupported target	TRUE	FALSE	FALSE	FALSE	FALSE	FALSE	FALSE
CSF2-D006086	0.233	CSF2	D006086	Graft vs Host Disease		Preclinical	Preclinical					TRUE		D006402	Hematologic Diseases	OTG		Eosinophil percentage of white cells	https://genetics.opentargets.org/study/GCST004600	2016			0.55302	0.74	1	0.74	1	GWAS	0.0212785		immune	gwas	unsupported target	TRUE	FALSE	FALSE	FALSE	FALSE	FALSE	FALSE
CSF2-D006258	0.255	CSF2	D006258	Head and Neck Neoplasms	Phase I		Phase I	TRUE	FALSE			TRUE		D006402	Hematologic Diseases	OTG		Eosinophil percentage of white cells	https://genetics.opentargets.org/study/GCST004600	2016			0.55302	0.74	1	0.74	1	GWAS	0.0212785		oncology	both	unsupported target	TRUE	FALSE	FALSE	FALSE	FALSE	FALSE	FALSE
CSF2-D007249	0.27	CSF2	D007249	Inflammation	Preclinical		Preclinical	FALSE				FALSE		D006402	Hematologic Diseases	OTG		Eosinophil percentage of white cells	https://genetics.opentargets.org/study/GCST004600	2016			0.55302	0.74	1	0.74	1	GWAS	0.0212785		signs/symptoms	gwas	unsupported target	TRUE	FALSE	FALSE	FALSE	FALSE	FALSE	FALSE
CSF2-D007680	0.244	CSF2	D007680	Kidney Neoplasms		Phase II	Phase II	TRUE	TRUE			TRUE		D006402	Hematologic Diseases	OTG		Eosinophil percentage of white cells	https://genetics.opentargets.org/study/GCST004600	2016			0.55302	0.74	1	0.74	1	GWAS	0.0212785		oncology	both	unsupported target	TRUE	FALSE	FALSE	FALSE	FALSE	FALSE	FALSE
CSF2-D008113	0.246	CSF2	D008113	Liver Neoplasms	Phase III		Phase III	TRUE	TRUE	TRUE	FALSE	TRUE		D006402	Hematologic Diseases	OTG		Eosinophil percentage of white cells	https://genetics.opentargets.org/study/GCST004600	2016			0.55302	0.74	1	0.74	1	GWAS	0.0212785		oncology	gwas	unsupported target	TRUE	FALSE	FALSE	FALSE	FALSE	FALSE	FALSE
CSF2-D008175	0.252	CSF2	D008175	Lung Neoplasms	Phase II		Phase II	TRUE	TRUE	FALSE		TRUE		D006402	Hematologic Diseases	OTG		Eosinophil percentage of white cells	https://genetics.opentargets.org/study/GCST004600	2016			0.55302	0.74	1	0.74	1	GWAS	0.0212785		oncology	both	unsupported target	TRUE	FALSE	FALSE	FALSE	FALSE	FALSE	FALSE
CSF2-D008545	0.254	CSF2	D008545	Melanoma		Phase II	Phase II	TRUE	TRUE			TRUE		D006402	Hematologic Diseases	OTG		Eosinophil percentage of white cells	https://genetics.opentargets.org/study/GCST004600	2016			0.55302	0.74	1	0.74	1	GWAS	0.0212785		oncology	both	unsupported target	TRUE	FALSE	FALSE	FALSE	FALSE	FALSE	FALSE
CSF2-D009103	0.262	CSF2	D009103	Multiple Sclerosis	Phase II		Phase II	TRUE	TRUE	FALSE		FALSE		D006402	Hematologic Diseases	OTG		Eosinophil percentage of white cells	https://genetics.opentargets.org/study/GCST004600	2016			0.55302	0.74	1	0.74	1	GWAS	0.0212785		neurology, immune	both	unsupported target	TRUE	FALSE	FALSE	FALSE	FALSE	FALSE	FALSE
CSF2-D009369	0.336	CSF2	D009369	Neoplasms		Phase I	Phase I	TRUE				TRUE		D006402	Hematologic Diseases	OTG		Eosinophil percentage of white cells	https://genetics.opentargets.org/study/GCST004600	2016			0.55302	0.74	1	0.74	1	GWAS	0.0212785		oncology	gwas	unsupported target	TRUE	FALSE	FALSE	FALSE	FALSE	FALSE	FALSE
CSF2-D010003	0.348	CSF2	D010003	Osteoarthritis	Phase II		Phase II	TRUE	TRUE	FALSE		FALSE		D006402	Hematologic Diseases	OTG		Eosinophil percentage of white cells	https://genetics.opentargets.org/study/GCST004600	2016			0.55302	0.74	1	0.74	1	GWAS	0.0212785		musculoskeletal	both	unsupported target	TRUE	FALSE	FALSE	FALSE	FALSE	FALSE	FALSE
CSF2-D010051	0.24	CSF2	D010051	Ovarian Neoplasms		Phase II	Phase II	TRUE	TRUE			TRUE		D006402	Hematologic Diseases	OTG		Eosinophil percentage of white cells	https://genetics.opentargets.org/study/GCST004600	2016			0.55302	0.74	1	0.74	1	GWAS	0.0212785		oncology	gwas	unsupported target	TRUE	FALSE	FALSE	FALSE	FALSE	FALSE	FALSE
CSF2-D010190	0.24	CSF2	D010190	Pancreatic Neoplasms	Phase II		Phase II	TRUE	TRUE	FALSE		FALSE		D006402	Hematologic Diseases	OTG		Eosinophil percentage of white cells	https://genetics.opentargets.org/study/GCST004600	2016			0.55302	0.74	1	0.74	1	GWAS	0.0212785		oncology	gwas	unsupported target	TRUE	FALSE	FALSE	FALSE	FALSE	FALSE	FALSE
CSF2-D010534	0.224	CSF2	D010534	Peritoneal Neoplasms	Phase I		Phase I	TRUE	FALSE			TRUE		D006402	Hematologic Diseases	OTG		Eosinophil percentage of white cells	https://genetics.opentargets.org/study/GCST004600	2016			0.55302	0.74	1	0.74	1	GWAS	0.0212785		oncology	omim/tcga	unsupported target	TRUE	FALSE	FALSE	FALSE	FALSE	FALSE	FALSE
CSF2-D011471	0.24	CSF2	D011471	Prostatic Neoplasms	Phase II		Phase II	TRUE	TRUE	FALSE		FALSE		D006402	Hematologic Diseases	OTG		Eosinophil percentage of white cells	https://genetics.opentargets.org/study/GCST004600	2016			0.55302	0.74	1	0.74	1	GWAS	0.0212785		oncology	both	unsupported target	TRUE	FALSE	FALSE	FALSE	FALSE	FALSE	FALSE
CSF2-D011565	0.241	CSF2	D011565	Psoriasis	Phase II		Phase II	TRUE	TRUE	FALSE		FALSE		D006402	Hematologic Diseases	OTG		Eosinophil percentage of white cells	https://genetics.opentargets.org/study/GCST004600	2016			0.55302	0.74	1	0.74	1	GWAS	0.0212785		dermatology	both	unsupported target	TRUE	FALSE	FALSE	FALSE	FALSE	FALSE	FALSE
CSF2-D012512	0.244	CSF2	D012512	Sarcoma, Ewing		Phase III	Phase III	TRUE	TRUE	TRUE		TRUE		D006402	Hematologic Diseases	OTG		Eosinophil percentage of white cells	https://genetics.opentargets.org/study/GCST004600	2016			0.55302	0.74	1	0.74	1	GWAS	0.0212785		oncology	both	unsupported target	TRUE	FALSE	FALSE	FALSE	FALSE	FALSE	FALSE
CSF2-D013167	0.225	CSF2	D013167	Spondylitis, Ankylosing	Phase II		Phase II	TRUE	TRUE	FALSE		FALSE		D006402	Hematologic Diseases	OTG		Eosinophil percentage of white cells	https://genetics.opentargets.org/study/GCST004600	2016			0.55302	0.74	1	0.74	1	GWAS	0.0212785		musculoskeletal	both	unsupported target	TRUE	FALSE	FALSE	FALSE	FALSE	FALSE	FALSE
CSF2-D015179	0.254	CSF2	D015179	Colorectal Neoplasms		Phase I	Phase I	TRUE				TRUE		D006402	Hematologic Diseases	OTG		Eosinophil percentage of white cells	https://genetics.opentargets.org/study/GCST004600	2016			0.55302	0.74	1	0.74	1	GWAS	0.0212785		oncology	both	unsupported target	TRUE	FALSE	FALSE	FALSE	FALSE	FALSE	FALSE
CSF2-D015477	0.447	CSF2	D015477	Leukemia, Myelomonocytic, Chronic		Phase I	Phase I	TRUE				TRUE		D006402	Hematologic Diseases	OTG		Eosinophil percentage of white cells	https://genetics.opentargets.org/study/GCST004600	2016			0.55302	0.74	1	0.74	1	GWAS	0.0212785		oncology	both	unsupported target	TRUE	FALSE	FALSE	FALSE	FALSE	FALSE	FALSE
CSF2-D016393	0.507	CSF2	D016393	Lymphoma, B-Cell		Phase II	Phase II	TRUE	TRUE			TRUE		D006402	Hematologic Diseases	OTG		Eosinophil percentage of white cells	https://genetics.opentargets.org/study/GCST004600	2016			0.55302	0.74	1	0.74	1	GWAS	0.0212785		oncology	both	unsupported target	TRUE	FALSE	FALSE	FALSE	FALSE	FALSE	FALSE
CSF2-D016403	0.443	CSF2	D016403	Lymphoma, Large B-Cell, Diffuse		Phase II	Phase II	TRUE	TRUE			TRUE		D006402	Hematologic Diseases	OTG		Eosinophil percentage of white cells	https://genetics.opentargets.org/study/GCST004600	2016			0.55302	0.74	1	0.74	1	GWAS	0.0212785		oncology	gwas	unsupported target	TRUE	FALSE	FALSE	FALSE	FALSE	FALSE	FALSE
CSF2-D016553	0.45	CSF2	D016553	Purpura, Thrombocytopenic, Idiopathic	Phase II		Phase II	TRUE	TRUE	FALSE		FALSE		D006402	Hematologic Diseases	OTG		Eosinophil percentage of white cells	https://genetics.opentargets.org/study/GCST004600	2016			0.55302	0.74	1	0.74	1	GWAS	0.0212785		hematology, immune, signs/symptoms	both	unsupported target	TRUE	FALSE	FALSE	FALSE	FALSE	FALSE	FALSE
CSF2-D016889	0.228	CSF2	D016889	Endometrial Neoplasms		Phase II	Phase II	TRUE	TRUE			TRUE		D006402	Hematologic Diseases	OTG		Eosinophil percentage of white cells	https://genetics.opentargets.org/study/GCST004600	2016			0.55302	0.74	1	0.74	1	GWAS	0.0212785		oncology	gwas	unsupported target	TRUE	FALSE	FALSE	FALSE	FALSE	FALSE	FALSE
CSF2-D018307	0.248	CSF2	D018307	Neoplasms, Squamous Cell	Phase II		Phase II	TRUE	TRUE	FALSE		TRUE		D006402	Hematologic Diseases	OTG		Eosinophil percentage of white cells	https://genetics.opentargets.org/study/GCST004600	2016			0.55302	0.74	1	0.74	1	GWAS	0.0212785		oncology	both	unsupported target	TRUE	FALSE	FALSE	FALSE	FALSE	FALSE	FALSE
CSF2-D029424	0.253	CSF2	D029424	Pulmonary Disease, Chronic Obstructive	Phase I		Phase I	TRUE	FALSE			TRUE		D006402	Hematologic Diseases	OTG		Eosinophil percentage of white cells	https://genetics.opentargets.org/study/GCST004600	2016			0.55302	0.74	1	0.74	1	GWAS	0.0212785		respiratory	both	unsupported target	TRUE	FALSE	FALSE	FALSE	FALSE	FALSE	FALSE
CSF2-D054198	0.47	CSF2	D054198	Precursor Cell Lymphoblastic Leukemia-Lymphoma	Preclinical		Preclinical	FALSE				FALSE		D006402	Hematologic Diseases	OTG		Eosinophil percentage of white cells	https://genetics.opentargets.org/study/GCST004600	2016			0.55302	0.74	1	0.74	1	GWAS	0.0212785		oncology	both	unsupported target	TRUE	FALSE	FALSE	FALSE	FALSE	FALSE	FALSE
CSF2-D055752	0.227	CSF2	D055752	Small Cell Lung Carcinoma	Phase I		Phase I	TRUE	FALSE			TRUE		D006402	Hematologic Diseases	OTG		Eosinophil percentage of white cells	https://genetics.opentargets.org/study/GCST004600	2016			0.55302	0.74	1	0.74	1	GWAS	0.0212785		oncology	both	unsupported target	TRUE	FALSE	FALSE	FALSE	FALSE	FALSE	FALSE
CSF2-D064420	0.242	CSF2	D064420	Drug-Related Side Effects and Adverse Reactions		Preclinical	Preclinical					FALSE		D006402	Hematologic Diseases	OTG		Eosinophil percentage of white cells	https://genetics.opentargets.org/study/GCST004600	2016			0.55302	0.74	1	0.74	1	GWAS	0.0212785		other	both	unsupported target	TRUE	FALSE	FALSE	FALSE	FALSE	FALSE	FALSE
CSF2RA-D000086382	0	CSF2RA	D000086382	COVID-19	Phase III		Phase III	TRUE	TRUE	TRUE	FALSE	TRUE		D004802	Eosinophilia	Genebass	missenseLC skat continuous both_sexes irnt	Eosinophill count	https://genebass.org/gene/ENSG00000198223/phenotype/continuous-30150-both_sexes-NA-irnt?burdenSet=pLoF&phewasOpts=1&resultLayout=full	2021								GWAS	0.0017093		infection, respiratory	gwas	unsupported target	TRUE	FALSE	FALSE	FALSE	FALSE	FALSE	FALSE
CSF2RA-D000544	0.212	CSF2RA	D000544	Alzheimer Disease	Preclinical		Preclinical	FALSE				FALSE		D004802	Eosinophilia	Genebass	missenseLC skat continuous both_sexes irnt	Eosinophill count	https://genebass.org/gene/ENSG00000198223/phenotype/continuous-30150-both_sexes-NA-irnt?burdenSet=pLoF&phewasOpts=1&resultLayout=full	2021								GWAS	0.0017093		neurology, psychiatry	both	unsupported target	TRUE	FALSE	FALSE	FALSE	FALSE	FALSE	FALSE
CSF2RA-D001932	0.208	CSF2RA	D001932	Brain Neoplasms		Phase II	Phase II	TRUE	TRUE			TRUE		D004802	Eosinophilia	Genebass	missenseLC skat continuous both_sexes irnt	Eosinophill count	https://genebass.org/gene/ENSG00000198223/phenotype/continuous-30150-both_sexes-NA-irnt?burdenSet=pLoF&phewasOpts=1&resultLayout=full	2021								GWAS	0.0017093		oncology	both	unsupported target	TRUE	FALSE	FALSE	FALSE	FALSE	FALSE	FALSE
CSF2RA-D001943	0.209	CSF2RA	D001943	Breast Neoplasms		Phase II	Phase II	TRUE	TRUE			TRUE		D004802	Eosinophilia	Genebass	missenseLC skat continuous both_sexes irnt	Eosinophill count	https://genebass.org/gene/ENSG00000198223/phenotype/continuous-30150-both_sexes-NA-irnt?burdenSet=pLoF&phewasOpts=1&resultLayout=full	2021								GWAS	0.0017093		oncology	both	unsupported target	TRUE	FALSE	FALSE	FALSE	FALSE	FALSE	FALSE
CSF2RA-D001987	0.198	CSF2RA	D001987	Bronchiectasis	Phase I		Phase I	TRUE	FALSE			TRUE		D004802	Eosinophilia	Genebass	missenseLC skat continuous both_sexes irnt	Eosinophill count	https://genebass.org/gene/ENSG00000198223/phenotype/continuous-30150-both_sexes-NA-irnt?burdenSet=pLoF&phewasOpts=1&resultLayout=full	2021								GWAS	0.0017093		respiratory	both	unsupported target	TRUE	FALSE	FALSE	FALSE	FALSE	FALSE	FALSE
CSF2RA-D002289	0.199	CSF2RA	D002289	Carcinoma, Non-Small-Cell Lung	Phase I		Phase I	TRUE	FALSE			FALSE		D004802	Eosinophilia	Genebass	missenseLC skat continuous both_sexes irnt	Eosinophill count	https://genebass.org/gene/ENSG00000198223/phenotype/continuous-30150-both_sexes-NA-irnt?burdenSet=pLoF&phewasOpts=1&resultLayout=full	2021								GWAS	0.0017093		oncology	both	unsupported target	TRUE	FALSE	FALSE	FALSE	FALSE	FALSE	FALSE
CSF2RA-D003424	0.204	CSF2RA	D003424	Crohn Disease	Preclinical		Preclinical	FALSE				FALSE		D004802	Eosinophilia	Genebass	missenseLC skat continuous both_sexes irnt	Eosinophill count	https://genebass.org/gene/ENSG00000198223/phenotype/continuous-30150-both_sexes-NA-irnt?burdenSet=pLoF&phewasOpts=1&resultLayout=full	2021								GWAS	0.0017093		digestive	both	unsupported target	TRUE	FALSE	FALSE	FALSE	FALSE	FALSE	FALSE
CSF2RA-D005770	0.214	CSF2RA	D005770	Gastrointestinal Neoplasms	Phase I		Phase I	TRUE	FALSE			TRUE		D004802	Eosinophilia	Genebass	missenseLC skat continuous both_sexes irnt	Eosinophill count	https://genebass.org/gene/ENSG00000198223/phenotype/continuous-30150-both_sexes-NA-irnt?burdenSet=pLoF&phewasOpts=1&resultLayout=full	2021								GWAS	0.0017093		oncology	both	unsupported target	TRUE	FALSE	FALSE	FALSE	FALSE	FALSE	FALSE
CSF2RA-D005909	0.2	CSF2RA	D005909	Glioblastoma		Phase II	Phase II	TRUE	TRUE			TRUE		D004802	Eosinophilia	Genebass	missenseLC skat continuous both_sexes irnt	Eosinophill count	https://genebass.org/gene/ENSG00000198223/phenotype/continuous-30150-both_sexes-NA-irnt?burdenSet=pLoF&phewasOpts=1&resultLayout=full	2021								GWAS	0.0017093		oncology	gwas	unsupported target	TRUE	FALSE	FALSE	FALSE	FALSE	FALSE	FALSE
CSF2RA-D006258	0.211	CSF2RA	D006258	Head and Neck Neoplasms		Phase III	Phase III	TRUE	TRUE	TRUE		TRUE		D004802	Eosinophilia	Genebass	missenseLC skat continuous both_sexes irnt	Eosinophill count	https://genebass.org/gene/ENSG00000198223/phenotype/continuous-30150-both_sexes-NA-irnt?burdenSet=pLoF&phewasOpts=1&resultLayout=full	2021								GWAS	0.0017093		oncology	both	unsupported target	TRUE	FALSE	FALSE	FALSE	FALSE	FALSE	FALSE
CSF2RA-D008113	0.206	CSF2RA	D008113	Liver Neoplasms		Phase II	Phase II	TRUE	TRUE			TRUE		D004802	Eosinophilia	Genebass	missenseLC skat continuous both_sexes irnt	Eosinophill count	https://genebass.org/gene/ENSG00000198223/phenotype/continuous-30150-both_sexes-NA-irnt?burdenSet=pLoF&phewasOpts=1&resultLayout=full	2021								GWAS	0.0017093		oncology	gwas	unsupported target	TRUE	FALSE	FALSE	FALSE	FALSE	FALSE	FALSE
CSF2RA-D008175	0.21	CSF2RA	D008175	Lung Neoplasms	Preclinical		Preclinical	FALSE				FALSE		D004802	Eosinophilia	Genebass	missenseLC skat continuous both_sexes irnt	Eosinophill count	https://genebass.org/gene/ENSG00000198223/phenotype/continuous-30150-both_sexes-NA-irnt?burdenSet=pLoF&phewasOpts=1&resultLayout=full	2021								GWAS	0.0017093		oncology	both	unsupported target	TRUE	FALSE	FALSE	FALSE	FALSE	FALSE	FALSE
CSF2RA-D008527	0.196	CSF2RA	D008527	Medulloblastoma		Phase II	Phase II	TRUE	TRUE			TRUE		D004802	Eosinophilia	Genebass	missenseLC skat continuous both_sexes irnt	Eosinophill count	https://genebass.org/gene/ENSG00000198223/phenotype/continuous-30150-both_sexes-NA-irnt?burdenSet=pLoF&phewasOpts=1&resultLayout=full	2021								GWAS	0.0017093		oncology	gwas	unsupported target	TRUE	FALSE	FALSE	FALSE	FALSE	FALSE	FALSE
CSF2RA-D008545	0.211	CSF2RA	D008545	Melanoma	Launched	Launched	Launched	TRUE	TRUE	TRUE	TRUE	TRUE		D004802	Eosinophilia	Genebass	missenseLC skat continuous both_sexes irnt	Eosinophill count	https://genebass.org/gene/ENSG00000198223/phenotype/continuous-30150-both_sexes-NA-irnt?burdenSet=pLoF&phewasOpts=1&resultLayout=full	2021								GWAS	0.0017093		oncology	both	unsupported target	TRUE	FALSE	FALSE	FALSE	FALSE	FALSE	FALSE
CSF2RA-D009165	0.206	CSF2RA	D009165	Mycobacterium Infections, Nontuberculous	Phase II		Phase II	TRUE	TRUE	FALSE		TRUE		D004802	Eosinophilia	Genebass	missenseLC skat continuous both_sexes irnt	Eosinophill count	https://genebass.org/gene/ENSG00000198223/phenotype/continuous-30150-both_sexes-NA-irnt?burdenSet=pLoF&phewasOpts=1&resultLayout=full	2021								GWAS	0.0017093		infection	gwas	unsupported target	TRUE	FALSE	FALSE	FALSE	FALSE	FALSE	FALSE
CSF2RA-D009369	0.249	CSF2RA	D009369	Neoplasms		Phase I	Phase I	TRUE				TRUE		D004802	Eosinophilia	Genebass	missenseLC skat continuous both_sexes irnt	Eosinophill count	https://genebass.org/gene/ENSG00000198223/phenotype/continuous-30150-both_sexes-NA-irnt?burdenSet=pLoF&phewasOpts=1&resultLayout=full	2021								GWAS	0.0017093		oncology	gwas	unsupported target	TRUE	FALSE	FALSE	FALSE	FALSE	FALSE	FALSE
CSF2RA-D009503	0.439	CSF2RA	D009503	Neutropenia	Launched	Launched	Launched	TRUE	TRUE	TRUE	TRUE	FALSE	1997	D004802	Eosinophilia	Genebass	missenseLC skat continuous both_sexes irnt	Eosinophill count	https://genebass.org/gene/ENSG00000198223/phenotype/continuous-30150-both_sexes-NA-irnt?burdenSet=pLoF&phewasOpts=1&resultLayout=full	2021								GWAS	0.0017093		hematology	both	unsupported target	TRUE	FALSE	FALSE	FALSE	FALSE	FALSE	FALSE
CSF2RA-D010051	0.203	CSF2RA	D010051	Ovarian Neoplasms	Phase II		Phase II	TRUE	TRUE	FALSE		FALSE		D004802	Eosinophilia	Genebass	missenseLC skat continuous both_sexes irnt	Eosinophill count	https://genebass.org/gene/ENSG00000198223/phenotype/continuous-30150-both_sexes-NA-irnt?burdenSet=pLoF&phewasOpts=1&resultLayout=full	2021								GWAS	0.0017093		oncology	gwas	unsupported target	TRUE	FALSE	FALSE	FALSE	FALSE	FALSE	FALSE
CSF2RA-D010190	0.203	CSF2RA	D010190	Pancreatic Neoplasms		Phase II	Phase II	TRUE	TRUE			TRUE		D004802	Eosinophilia	Genebass	missenseLC skat continuous both_sexes irnt	Eosinophill count	https://genebass.org/gene/ENSG00000198223/phenotype/continuous-30150-both_sexes-NA-irnt?burdenSet=pLoF&phewasOpts=1&resultLayout=full	2021								GWAS	0.0017093		oncology	gwas	unsupported target	TRUE	FALSE	FALSE	FALSE	FALSE	FALSE	FALSE
CSF2RA-D010534	0.194	CSF2RA	D010534	Peritoneal Neoplasms	Phase II		Phase II	TRUE	TRUE	FALSE		FALSE		D004802	Eosinophilia	Genebass	missenseLC skat continuous both_sexes irnt	Eosinophill count	https://genebass.org/gene/ENSG00000198223/phenotype/continuous-30150-both_sexes-NA-irnt?burdenSet=pLoF&phewasOpts=1&resultLayout=full	2021								GWAS	0.0017093		oncology	omim/tcga	unsupported target	TRUE	FALSE	FALSE	FALSE	FALSE	FALSE	FALSE
CSF2RA-D011183	0.216	CSF2RA	D011183	Postoperative Complications	Preclinical		Preclinical	FALSE				FALSE		D004802	Eosinophilia	Genebass	missenseLC skat continuous both_sexes irnt	Eosinophill count	https://genebass.org/gene/ENSG00000198223/phenotype/continuous-30150-both_sexes-NA-irnt?burdenSet=pLoF&phewasOpts=1&resultLayout=full	2021								GWAS	0.0017093		signs/symptoms	omim/tcga	unsupported target	TRUE	FALSE	FALSE	FALSE	FALSE	FALSE	FALSE
CSF2RA-D011471	0.203	CSF2RA	D011471	Prostatic Neoplasms	Phase II		Phase II	TRUE	TRUE	FALSE		FALSE		D004802	Eosinophilia	Genebass	missenseLC skat continuous both_sexes irnt	Eosinophill count	https://genebass.org/gene/ENSG00000198223/phenotype/continuous-30150-both_sexes-NA-irnt?burdenSet=pLoF&phewasOpts=1&resultLayout=full	2021								GWAS	0.0017093		oncology	both	unsupported target	TRUE	FALSE	FALSE	FALSE	FALSE	FALSE	FALSE
CSF2RA-D011649	0.189	CSF2RA	D011649	Pulmonary Alveolar Proteinosis		Phase III	Phase III	TRUE	TRUE	TRUE		TRUE		D004802	Eosinophilia	Genebass	missenseLC skat continuous both_sexes irnt	Eosinophill count	https://genebass.org/gene/ENSG00000198223/phenotype/continuous-30150-both_sexes-NA-irnt?burdenSet=pLoF&phewasOpts=1&resultLayout=full	2021								GWAS	0.0017093		respiratory	omim/tcga	unsupported target	TRUE	FALSE	FALSE	FALSE	FALSE	FALSE	FALSE
CSF2RA-D012141	0.223	CSF2RA	D012141	Respiratory Tract Infections	Phase I		Phase I	TRUE	FALSE			TRUE		D004802	Eosinophilia	Genebass	missenseLC skat continuous both_sexes irnt	Eosinophill count	https://genebass.org/gene/ENSG00000198223/phenotype/continuous-30150-both_sexes-NA-irnt?burdenSet=pLoF&phewasOpts=1&resultLayout=full	2021								GWAS	0.0017093		infection, respiratory	both	unsupported target	TRUE	FALSE	FALSE	FALSE	FALSE	FALSE	FALSE
CSF2RA-D012878	0.205	CSF2RA	D012878	Skin Neoplasms	Phase I		Phase I	TRUE	FALSE			FALSE		D004802	Eosinophilia	Genebass	missenseLC skat continuous both_sexes irnt	Eosinophill count	https://genebass.org/gene/ENSG00000198223/phenotype/continuous-30150-both_sexes-NA-irnt?burdenSet=pLoF&phewasOpts=1&resultLayout=full	2021								GWAS	0.0017093		oncology	gwas	unsupported target	TRUE	FALSE	FALSE	FALSE	FALSE	FALSE	FALSE
CSF2RA-D015179	0.211	CSF2RA	D015179	Colorectal Neoplasms		Phase II	Phase II	TRUE	TRUE			TRUE		D004802	Eosinophilia	Genebass	missenseLC skat continuous both_sexes irnt	Eosinophill count	https://genebass.org/gene/ENSG00000198223/phenotype/continuous-30150-both_sexes-NA-irnt?burdenSet=pLoF&phewasOpts=1&resultLayout=full	2021								GWAS	0.0017093		oncology	both	unsupported target	TRUE	FALSE	FALSE	FALSE	FALSE	FALSE	FALSE
CSF2RA-D016543	0.21	CSF2RA	D016543	Central Nervous System Neoplasms		Phase II	Phase II	TRUE	TRUE			FALSE		D004802	Eosinophilia	Genebass	missenseLC skat continuous both_sexes irnt	Eosinophill count	https://genebass.org/gene/ENSG00000198223/phenotype/continuous-30150-both_sexes-NA-irnt?burdenSet=pLoF&phewasOpts=1&resultLayout=full	2021								GWAS	0.0017093		oncology	both	unsupported target	TRUE	FALSE	FALSE	FALSE	FALSE	FALSE	FALSE
CSF2RA-D017719	0.194	CSF2RA	D017719	Diabetic Foot	Phase I		Phase I	TRUE	FALSE			FALSE		D004802	Eosinophilia	Genebass	missenseLC skat continuous both_sexes irnt	Eosinophill count	https://genebass.org/gene/ENSG00000198223/phenotype/continuous-30150-both_sexes-NA-irnt?burdenSet=pLoF&phewasOpts=1&resultLayout=full	2021								GWAS	0.0017093		cardiovascular, dermatology, endocrine	gwas	unsupported target	TRUE	FALSE	FALSE	FALSE	FALSE	FALSE	FALSE
CSF2RA-D018307	0.207	CSF2RA	D018307	Neoplasms, Squamous Cell		Preclinical	Preclinical					TRUE		D004802	Eosinophilia	Genebass	missenseLC skat continuous both_sexes irnt	Eosinophill count	https://genebass.org/gene/ENSG00000198223/phenotype/continuous-30150-both_sexes-NA-irnt?burdenSet=pLoF&phewasOpts=1&resultLayout=full	2021								GWAS	0.0017093		oncology	both	unsupported target	TRUE	FALSE	FALSE	FALSE	FALSE	FALSE	FALSE
CSF2RB-D001249	0.762	CSF2RB	D001249	Asthma	Phase II		Phase II	TRUE	TRUE	FALSE		FALSE		D003876	Dermatitis, Atopic	OTG		Atopic dermatitis	https://genetics.opentargets.org/study/FINNGEN_R6_L12_ATOPIC	2022			0.749157	0.69	1	0.69	1	GWAS		1.12592	respiratory, immune	both	unsupported target	TRUE	TRUE	FALSE	FALSE	FALSE	FALSE	FALSE
CSF3-D000086382	0	CSF3	D000086382	COVID-19	Preclinical		Preclinical	FALSE				FALSE		D006402	Hematologic Diseases	Genebass	missenseLC skat continuous both_sexes irnt	Neutrophill percentage	https://genebass.org/gene/ENSG00000108342/phenotype/continuous-30200-both_sexes-NA-irnt?burdenSet=pLoF&phewasOpts=1&resultLayout=full	2021								GWAS	0.0029505		infection, respiratory	gwas	unsupported target	TRUE	TRUE	FALSE	FALSE	FALSE	FALSE	FALSE
CSF3-D000690	0.232	CSF3	D000690	Amyotrophic Lateral Sclerosis	Preclinical		Preclinical	FALSE				TRUE		D006402	Hematologic Diseases	Genebass	missenseLC skat continuous both_sexes irnt	Neutrophill percentage	https://genebass.org/gene/ENSG00000108342/phenotype/continuous-30200-both_sexes-NA-irnt?burdenSet=pLoF&phewasOpts=1&resultLayout=full	2021								GWAS	0.0029505		neurology, metabolic	both	unsupported target	TRUE	TRUE	FALSE	FALSE	FALSE	FALSE	FALSE
CSF3-D001168	0.351	CSF3	D001168	Arthritis	Phase I		Phase I	TRUE	FALSE			FALSE		D006402	Hematologic Diseases	Genebass	missenseLC skat continuous both_sexes irnt	Neutrophill percentage	https://genebass.org/gene/ENSG00000108342/phenotype/continuous-30200-both_sexes-NA-irnt?burdenSet=pLoF&phewasOpts=1&resultLayout=full	2021								GWAS	0.0029505		musculoskeletal	both	unsupported target	TRUE	TRUE	FALSE	FALSE	FALSE	FALSE	FALSE
CSF3-D001778	0.695	CSF3	D001778	Blood Coagulation Disorders	Preclinical		Preclinical	FALSE				FALSE		D006402	Hematologic Diseases	Genebass	missenseLC skat continuous both_sexes irnt	Neutrophill percentage	https://genebass.org/gene/ENSG00000108342/phenotype/continuous-30200-both_sexes-NA-irnt?burdenSet=pLoF&phewasOpts=1&resultLayout=full	2021								GWAS	0.0029505		hematology	both	unsupported target	TRUE	TRUE	FALSE	FALSE	FALSE	FALSE	FALSE
CSF3-D002545	0.243	CSF3	D002545	Brain Ischemia	Preclinical		Preclinical	FALSE				FALSE		D006402	Hematologic Diseases	Genebass	missenseLC skat continuous both_sexes irnt	Neutrophill percentage	https://genebass.org/gene/ENSG00000108342/phenotype/continuous-30200-both_sexes-NA-irnt?burdenSet=pLoF&phewasOpts=1&resultLayout=full	2021								GWAS	0.0029505		neurology, cardiovascular	omim/tcga	unsupported target	TRUE	TRUE	FALSE	FALSE	FALSE	FALSE	FALSE
CSF3-D007249	0.27	CSF3	D007249	Inflammation	Phase I		Phase I	TRUE	FALSE			FALSE		D006402	Hematologic Diseases	Genebass	missenseLC skat continuous both_sexes irnt	Neutrophill percentage	https://genebass.org/gene/ENSG00000108342/phenotype/continuous-30200-both_sexes-NA-irnt?burdenSet=pLoF&phewasOpts=1&resultLayout=full	2021								GWAS	0.0029505		signs/symptoms	gwas	unsupported target	TRUE	TRUE	FALSE	FALSE	FALSE	FALSE	FALSE
CSF3-D008593	0.189	CSF3	D008593	Menopause		Phase I	Phase I	TRUE				FALSE		D007958	Leukocyte Count	Genebass	missenseLC skat continuous both_sexes irnt	White blood cell (leukocyte) count	https://genebass.org/gene/ENSG00000108342/phenotype/continuous-30000-both_sexes-NA-irnt?burdenSet=pLoF&phewasOpts=1&resultLayout=full	2021								GWAS	0.0032665		other	gwas	unsupported target	TRUE	TRUE	FALSE	FALSE	FALSE	FALSE	FALSE
CSF3-D009369	0.336	CSF3	D009369	Neoplasms	Phase I		Phase I	TRUE	FALSE			FALSE		D006402	Hematologic Diseases	Genebass	missenseLC skat continuous both_sexes irnt	Neutrophill percentage	https://genebass.org/gene/ENSG00000108342/phenotype/continuous-30200-both_sexes-NA-irnt?burdenSet=pLoF&phewasOpts=1&resultLayout=full	2021								GWAS	0.0029505		oncology	gwas	unsupported target	TRUE	TRUE	FALSE	FALSE	FALSE	FALSE	FALSE
CSF3-D009503	1	CSF3	D009503	Neutropenia	Launched	Launched	Launched	TRUE	TRUE	TRUE	TRUE	FALSE	2021	D009503	Neutropenia	OTG		Neutrophil count	https://genetics.opentargets.org/study/GCST004629	2016			0.0142839	0.56	1	0.56	1	GWAS	0.132484		hematology	both	genetically supported target	TRUE	TRUE	FALSE	FALSE	FALSE	FALSE	FALSE
CSF3-D011565	0.241	CSF3	D011565	Psoriasis		Phase I	Phase I	TRUE				FALSE		D006402	Hematologic Diseases	Genebass	missenseLC skat continuous both_sexes irnt	Neutrophill percentage	https://genebass.org/gene/ENSG00000108342/phenotype/continuous-30200-both_sexes-NA-irnt?burdenSet=pLoF&phewasOpts=1&resultLayout=full	2021								GWAS	0.0029505		dermatology	both	unsupported target	TRUE	TRUE	FALSE	FALSE	FALSE	FALSE	FALSE
CSF3-D017497	0.21	CSF3	D017497	Hidradenitis Suppurativa		Phase I	Phase I	TRUE				FALSE		D006402	Hematologic Diseases	Genebass	missenseLC skat continuous both_sexes irnt	Neutrophill percentage	https://genebass.org/gene/ENSG00000108342/phenotype/continuous-30200-both_sexes-NA-irnt?burdenSet=pLoF&phewasOpts=1&resultLayout=full	2021								GWAS	0.0029505		infection, dermatology	both	unsupported target	TRUE	TRUE	FALSE	FALSE	FALSE	FALSE	FALSE
CSF3-D020521	0.259	CSF3	D020521	Stroke	Preclinical		Preclinical	FALSE				FALSE		D006402	Hematologic Diseases	Genebass	missenseLC skat continuous both_sexes irnt	Neutrophill percentage	https://genebass.org/gene/ENSG00000108342/phenotype/continuous-30200-both_sexes-NA-irnt?burdenSet=pLoF&phewasOpts=1&resultLayout=full	2021								GWAS	0.0029505		neurology, cardiovascular	gwas	unsupported target	TRUE	TRUE	FALSE	FALSE	FALSE	FALSE	FALSE
CSF3R-D000690	0.232	CSF3R	D000690	Amyotrophic Lateral Sclerosis	Preclinical		Preclinical	FALSE				TRUE		D006402	Hematologic Diseases	Genebass	missenseLC skat continuous both_sexes irnt	Monocyte percentage	https://genebass.org/gene/ENSG00000119535/phenotype/continuous-30190-both_sexes-NA-irnt?burdenSet=pLoF&phewasOpts=1&resultLayout=full	2021								GWAS	0.00095435		neurology, metabolic	both	unsupported target	TRUE	FALSE	FALSE	FALSE	FALSE	FALSE	FALSE
CSF3R-D000740	0.577	CSF3R	D000740	Anemia	Launched	Launched	Launched	TRUE	TRUE	TRUE	TRUE	FALSE		D006402	Hematologic Diseases	Genebass	missenseLC skat continuous both_sexes irnt	Monocyte percentage	https://genebass.org/gene/ENSG00000119535/phenotype/continuous-30190-both_sexes-NA-irnt?burdenSet=pLoF&phewasOpts=1&resultLayout=full	2021								GWAS	0.00095435		hematology	both	unsupported target	TRUE	FALSE	FALSE	FALSE	FALSE	FALSE	FALSE
CSF3R-D000741	0.527	CSF3R	D000741	Anemia, Aplastic	Launched	Launched	Launched	TRUE	TRUE	TRUE	TRUE	FALSE		D006402	Hematologic Diseases	Genebass	missenseLC skat continuous both_sexes irnt	Monocyte percentage	https://genebass.org/gene/ENSG00000119535/phenotype/continuous-30190-both_sexes-NA-irnt?burdenSet=pLoF&phewasOpts=1&resultLayout=full	2021								GWAS	0.00095435		hematology	both	unsupported target	TRUE	FALSE	FALSE	FALSE	FALSE	FALSE	FALSE
CSF3R-D001168	0.351	CSF3R	D001168	Arthritis	Preclinical		Preclinical	FALSE				FALSE		D006402	Hematologic Diseases	Genebass	missenseLC skat continuous both_sexes irnt	Monocyte percentage	https://genebass.org/gene/ENSG00000119535/phenotype/continuous-30190-both_sexes-NA-irnt?burdenSet=pLoF&phewasOpts=1&resultLayout=full	2021								GWAS	0.00095435		musculoskeletal	both	unsupported target	TRUE	FALSE	FALSE	FALSE	FALSE	FALSE	FALSE
CSF3R-D001778	0.695	CSF3R	D001778	Blood Coagulation Disorders	Preclinical		Preclinical	FALSE				FALSE		D006402	Hematologic Diseases	Genebass	missenseLC skat continuous both_sexes irnt	Monocyte percentage	https://genebass.org/gene/ENSG00000119535/phenotype/continuous-30190-both_sexes-NA-irnt?burdenSet=pLoF&phewasOpts=1&resultLayout=full	2021								GWAS	0.00095435		hematology	both	unsupported target	TRUE	FALSE	FALSE	FALSE	FALSE	FALSE	FALSE
CSF3R-D001855	0.568	CSF3R	D001855	Bone Marrow Diseases	Preclinical		Preclinical	FALSE				FALSE		D006402	Hematologic Diseases	Genebass	missenseLC skat continuous both_sexes irnt	Monocyte percentage	https://genebass.org/gene/ENSG00000119535/phenotype/continuous-30190-both_sexes-NA-irnt?burdenSet=pLoF&phewasOpts=1&resultLayout=full	2021								GWAS	0.00095435		hematology	omim/tcga	unsupported target	TRUE	FALSE	FALSE	FALSE	FALSE	FALSE	FALSE
CSF3R-D001943	0.251	CSF3R	D001943	Breast Neoplasms	Phase I		Phase I	TRUE	FALSE			FALSE		D006402	Hematologic Diseases	Genebass	missenseLC skat continuous both_sexes irnt	Monocyte percentage	https://genebass.org/gene/ENSG00000119535/phenotype/continuous-30190-both_sexes-NA-irnt?burdenSet=pLoF&phewasOpts=1&resultLayout=full	2021								GWAS	0.00095435		oncology	both	unsupported target	TRUE	FALSE	FALSE	FALSE	FALSE	FALSE	FALSE
CSF3R-D002289	0.233	CSF3R	D002289	Carcinoma, Non-Small-Cell Lung	Phase I		Phase I	TRUE	FALSE			FALSE		D006402	Hematologic Diseases	Genebass	missenseLC skat continuous both_sexes irnt	Monocyte percentage	https://genebass.org/gene/ENSG00000119535/phenotype/continuous-30190-both_sexes-NA-irnt?burdenSet=pLoF&phewasOpts=1&resultLayout=full	2021								GWAS	0.00095435		oncology	both	unsupported target	TRUE	FALSE	FALSE	FALSE	FALSE	FALSE	FALSE
CSF3R-D002545	0.243	CSF3R	D002545	Brain Ischemia	Preclinical		Preclinical	FALSE				TRUE		D006402	Hematologic Diseases	Genebass	missenseLC skat continuous both_sexes irnt	Monocyte percentage	https://genebass.org/gene/ENSG00000119535/phenotype/continuous-30190-both_sexes-NA-irnt?burdenSet=pLoF&phewasOpts=1&resultLayout=full	2021								GWAS	0.00095435		neurology, cardiovascular	omim/tcga	unsupported target	TRUE	FALSE	FALSE	FALSE	FALSE	FALSE	FALSE
CSF3R-D003929	0.231	CSF3R	D003929	Diabetic Neuropathies	Phase II		Phase II	TRUE	TRUE	FALSE		FALSE		D006402	Hematologic Diseases	Genebass	missenseLC skat continuous both_sexes irnt	Monocyte percentage	https://genebass.org/gene/ENSG00000119535/phenotype/continuous-30190-both_sexes-NA-irnt?burdenSet=pLoF&phewasOpts=1&resultLayout=full	2021								GWAS	0.00095435		neurology, endocrine	both	unsupported target	TRUE	FALSE	FALSE	FALSE	FALSE	FALSE	FALSE
CSF3R-D006086	0.402	CSF3R	D006086	Graft vs Host Disease	Launched	Launched	Launched	TRUE	TRUE	TRUE	TRUE	FALSE		D008232	Lymphoproliferative Disorders	Genebass	missenseLC skat continuous both_sexes irnt	Monocyte count	https://genebass.org/gene/ENSG00000119535/phenotype/continuous-30130-both_sexes-NA-irnt?burdenSet=pLoF&phewasOpts=1&resultLayout=full	2021								GWAS	8.5679e-05		immune	gwas	unsupported target	TRUE	FALSE	FALSE	FALSE	FALSE	FALSE	FALSE
CSF3R-D007247	0.229	CSF3R	D007247	Infertility, Female	Phase II		Phase II	TRUE	TRUE	FALSE		TRUE		D006402	Hematologic Diseases	Genebass	missenseLC skat continuous both_sexes irnt	Monocyte percentage	https://genebass.org/gene/ENSG00000119535/phenotype/continuous-30190-both_sexes-NA-irnt?burdenSet=pLoF&phewasOpts=1&resultLayout=full	2021								GWAS	0.00095435		other	both	unsupported target	TRUE	FALSE	FALSE	FALSE	FALSE	FALSE	FALSE
CSF3R-D007970	1	CSF3R	D007970	Leukopenia	Launched	Launched	Launched	TRUE	TRUE	TRUE	TRUE	FALSE		D007970	Leukopenia	OTG		White blood cell count	https://genetics.opentargets.org/study/GCST004610	2016			0.57754	0.78	1	0.78	1	GWAS	0.0422066		hematology	both	genetically supported target	TRUE	FALSE	FALSE	FALSE	FALSE	FALSE	FALSE
CSF3R-D008223	0.782	CSF3R	D008223	Lymphoma	Phase I		Phase I	TRUE	FALSE			FALSE		D008232	Lymphoproliferative Disorders	Genebass	missenseLC skat continuous both_sexes irnt	Monocyte count	https://genebass.org/gene/ENSG00000119535/phenotype/continuous-30130-both_sexes-NA-irnt?burdenSet=pLoF&phewasOpts=1&resultLayout=full	2021								GWAS	8.5679e-05		oncology	gwas	unsupported target	TRUE	FALSE	FALSE	FALSE	FALSE	FALSE	FALSE
CSF3R-D008545	0.254	CSF3R	D008545	Melanoma	Phase I		Phase I	TRUE	FALSE			FALSE		D006402	Hematologic Diseases	Genebass	missenseLC skat continuous both_sexes irnt	Monocyte percentage	https://genebass.org/gene/ENSG00000119535/phenotype/continuous-30190-both_sexes-NA-irnt?burdenSet=pLoF&phewasOpts=1&resultLayout=full	2021								GWAS	0.00095435		oncology	both	unsupported target	TRUE	FALSE	FALSE	FALSE	FALSE	FALSE	FALSE
CSF3R-D009203	0.258	CSF3R	D009203	Myocardial Infarction		Phase II	Phase II	TRUE	TRUE			FALSE		D006402	Hematologic Diseases	Genebass	missenseLC skat continuous both_sexes irnt	Monocyte percentage	https://genebass.org/gene/ENSG00000119535/phenotype/continuous-30190-both_sexes-NA-irnt?burdenSet=pLoF&phewasOpts=1&resultLayout=full	2021								GWAS	0.00095435		cardiovascular, signs/symptoms	gwas	unsupported target	TRUE	FALSE	FALSE	FALSE	FALSE	FALSE	FALSE
CSF3R-D009369	0.336	CSF3R	D009369	Neoplasms	Launched	Launched	Launched	TRUE	TRUE	TRUE	TRUE	FALSE		D006402	Hematologic Diseases	Genebass	missenseLC skat continuous both_sexes irnt	Monocyte percentage	https://genebass.org/gene/ENSG00000119535/phenotype/continuous-30190-both_sexes-NA-irnt?burdenSet=pLoF&phewasOpts=1&resultLayout=full	2021								GWAS	0.00095435		oncology	gwas	unsupported target	TRUE	FALSE	FALSE	FALSE	FALSE	FALSE	FALSE
CSF3R-D009437	0.235	CSF3R	D009437	Neuralgia	Phase II		Phase II	TRUE	TRUE	FALSE		FALSE		D006402	Hematologic Diseases	Genebass	missenseLC skat continuous both_sexes irnt	Monocyte percentage	https://genebass.org/gene/ENSG00000119535/phenotype/continuous-30190-both_sexes-NA-irnt?burdenSet=pLoF&phewasOpts=1&resultLayout=full	2021								GWAS	0.00095435		neurology, signs/symptoms	both	unsupported target	TRUE	FALSE	FALSE	FALSE	FALSE	FALSE	FALSE
CSF3R-D009503	1	CSF3R	D009503	Neutropenia	Launched	Launched	Launched	TRUE	TRUE	TRUE	TRUE	FALSE	2016	D009503	Neutropenia	OMIM		Neutropenia, severe congenital, 7, autosomal recessive, 617014 (3), Autosomal recessive	https://omim.org/entry/138971									OMIM			hematology	both	genetically supported target	TRUE	FALSE	FALSE	FALSE	FALSE	FALSE	FALSE
CSF3R-D010300	0.253	CSF3R	D010300	Parkinson Disease	Preclinical		Preclinical	FALSE				TRUE		D006402	Hematologic Diseases	Genebass	missenseLC skat continuous both_sexes irnt	Monocyte percentage	https://genebass.org/gene/ENSG00000119535/phenotype/continuous-30190-both_sexes-NA-irnt?burdenSet=pLoF&phewasOpts=1&resultLayout=full	2021								GWAS	0.00095435		neurology	both	unsupported target	TRUE	FALSE	FALSE	FALSE	FALSE	FALSE	FALSE
CSF3R-D015179	0.254	CSF3R	D015179	Colorectal Neoplasms	Phase I		Phase I	TRUE	FALSE			FALSE		D006402	Hematologic Diseases	Genebass	missenseLC skat continuous both_sexes irnt	Monocyte percentage	https://genebass.org/gene/ENSG00000119535/phenotype/continuous-30190-both_sexes-NA-irnt?burdenSet=pLoF&phewasOpts=1&resultLayout=full	2021								GWAS	0.00095435		oncology	both	unsupported target	TRUE	FALSE	FALSE	FALSE	FALSE	FALSE	FALSE
CSF3R-D015470	0.241	CSF3R	D015470	Leukemia, Myeloid, Acute	Launched	Launched	Launched	TRUE	TRUE	TRUE	TRUE	FALSE		D006402	Hematologic Diseases	Genebass	missenseLC skat continuous both_sexes irnt	Monocyte percentage	https://genebass.org/gene/ENSG00000119535/phenotype/continuous-30190-both_sexes-NA-irnt?burdenSet=pLoF&phewasOpts=1&resultLayout=full	2021								GWAS	0.00095435		oncology	both	unsupported target	TRUE	FALSE	FALSE	FALSE	FALSE	FALSE	FALSE
CSF3R-D016491	0.25	CSF3R	D016491	Peripheral Vascular Diseases	Preclinical		Preclinical	FALSE				TRUE		D006402	Hematologic Diseases	Genebass	missenseLC skat continuous both_sexes irnt	Monocyte percentage	https://genebass.org/gene/ENSG00000119535/phenotype/continuous-30190-both_sexes-NA-irnt?burdenSet=pLoF&phewasOpts=1&resultLayout=full	2021								GWAS	0.00095435		cardiovascular	both	unsupported target	TRUE	FALSE	FALSE	FALSE	FALSE	FALSE	FALSE
CSF3R-D020521	0.259	CSF3R	D020521	Stroke	Preclinical		Preclinical	FALSE				TRUE		D006402	Hematologic Diseases	Genebass	missenseLC skat continuous both_sexes irnt	Monocyte percentage	https://genebass.org/gene/ENSG00000119535/phenotype/continuous-30190-both_sexes-NA-irnt?burdenSet=pLoF&phewasOpts=1&resultLayout=full	2021								GWAS	0.00095435		neurology, cardiovascular	gwas	unsupported target	TRUE	FALSE	FALSE	FALSE	FALSE	FALSE	FALSE
CSF3R-D064420	0.242	CSF3R	D064420	Drug-Related Side Effects and Adverse Reactions	Phase III		Phase III	TRUE	TRUE	TRUE	FALSE	FALSE		D006402	Hematologic Diseases	Genebass	missenseLC skat continuous both_sexes irnt	Monocyte percentage	https://genebass.org/gene/ENSG00000119535/phenotype/continuous-30190-both_sexes-NA-irnt?burdenSet=pLoF&phewasOpts=1&resultLayout=full	2021								GWAS	0.00095435		other	both	unsupported target	TRUE	FALSE	FALSE	FALSE	FALSE	FALSE	FALSE
CSNK1A1-D008228	0.197	CSNK1A1	D008228	Lymphoma, Non-Hodgkin		Phase I	Phase I	TRUE				FALSE		D014029	Tobacco Use Disorder	Genebass	pLoF burden continuous both_sexes	Current tobacco smoking	https://genebass.org/gene/ENSG00000113712/phenotype/continuous-1239-both_sexes-NA-NA?burdenSet=pLoF&phewasOpts=1&resultLayout=full	2021								GWAS	0.073363		oncology	both	unsupported target	FALSE	TRUE	FALSE	FALSE	TRUE	FALSE	FALSE
CSNK1A1-D009190	0.196	CSNK1A1	D009190	Myelodysplastic Syndromes		Phase I	Phase I	TRUE				FALSE		D014029	Tobacco Use Disorder	Genebass	pLoF burden continuous both_sexes	Current tobacco smoking	https://genebass.org/gene/ENSG00000113712/phenotype/continuous-1239-both_sexes-NA-NA?burdenSet=pLoF&phewasOpts=1&resultLayout=full	2021								GWAS	0.073363		hematology	omim/tcga	unsupported target	FALSE	TRUE	FALSE	FALSE	TRUE	FALSE	FALSE
CSNK1A1-D009369	0.22	CSNK1A1	D009369	Neoplasms		Phase I	Phase I	TRUE				FALSE		D014029	Tobacco Use Disorder	Genebass	pLoF burden continuous both_sexes	Current tobacco smoking	https://genebass.org/gene/ENSG00000113712/phenotype/continuous-1239-both_sexes-NA-NA?burdenSet=pLoF&phewasOpts=1&resultLayout=full	2021								GWAS	0.073363		oncology	gwas	unsupported target	FALSE	TRUE	FALSE	FALSE	TRUE	FALSE	FALSE
CSNK1A1-D015179	0.194	CSNK1A1	D015179	Colorectal Neoplasms	Preclinical		Preclinical	FALSE				TRUE		D014029	Tobacco Use Disorder	Genebass	pLoF burden continuous both_sexes	Current tobacco smoking	https://genebass.org/gene/ENSG00000113712/phenotype/continuous-1239-both_sexes-NA-NA?burdenSet=pLoF&phewasOpts=1&resultLayout=full	2021								GWAS	0.073363		oncology	both	unsupported target	FALSE	TRUE	FALSE	FALSE	TRUE	FALSE	FALSE
CSNK1A1-D015470	0.189	CSNK1A1	D015470	Leukemia, Myeloid, Acute		Phase I	Phase I	TRUE				FALSE		D014029	Tobacco Use Disorder	Genebass	pLoF burden continuous both_sexes	Current tobacco smoking	https://genebass.org/gene/ENSG00000113712/phenotype/continuous-1239-both_sexes-NA-NA?burdenSet=pLoF&phewasOpts=1&resultLayout=full	2021								GWAS	0.073363		oncology	both	unsupported target	FALSE	TRUE	FALSE	FALSE	TRUE	FALSE	FALSE
CSNK1D-D000544	0.357	CSNK1D	D000544	Alzheimer Disease	Phase I		Phase I	TRUE	FALSE			FALSE		D020178	Sleep Disorders, Circadian Rhythm	OMIM		Advanced sleep-phase syndrome, familial, 2, 615224 (3), Autosomal dominant	https://omim.org/entry/600864									OMIM			neurology, psychiatry	both	unsupported target	TRUE	TRUE	FALSE	FALSE	TRUE	FALSE	FALSE
CSNK1D-D012893	0.834	CSNK1D	D012893	Sleep Wake Disorders	Preclinical		Preclinical	FALSE				FALSE		D020178	Sleep Disorders, Circadian Rhythm	OMIM		Advanced sleep-phase syndrome, familial, 2, 615224 (3), Autosomal dominant	https://omim.org/entry/600864									OMIM			neurology, signs/symptoms, psychiatry	both	genetically supported target	TRUE	TRUE	FALSE	FALSE	TRUE	FALSE	FALSE
CSNK1D-D015179	0.19	CSNK1D	D015179	Colorectal Neoplasms		Preclinical	Preclinical					FALSE		D020178	Sleep Disorders, Circadian Rhythm	OMIM		Advanced sleep-phase syndrome, familial, 2, 615224 (3), Autosomal dominant	https://omim.org/entry/600864									OMIM			oncology	both	unsupported target	TRUE	TRUE	FALSE	FALSE	TRUE	FALSE	FALSE
CSNK1D-D020178	1	CSNK1D	D020178	Sleep Disorders, Circadian Rhythm		Phase I	Phase I	TRUE				FALSE		D020178	Sleep Disorders, Circadian Rhythm	OMIM		Advanced sleep-phase syndrome, familial, 2, 615224 (3), Autosomal dominant	https://omim.org/entry/600864									OMIM			neurology, psychiatry	both	genetically supported target	TRUE	TRUE	FALSE	FALSE	TRUE	FALSE	FALSE
CSNK1D-D020920	0.836	CSNK1D	D020920	Dyssomnias		Phase I	Phase I	TRUE				FALSE		D020178	Sleep Disorders, Circadian Rhythm	OMIM		Advanced sleep-phase syndrome, familial, 2, 615224 (3), Autosomal dominant	https://omim.org/entry/600864									OMIM			neurology, psychiatry	both	genetically supported target	TRUE	TRUE	FALSE	FALSE	TRUE	FALSE	FALSE
CSNK1E-D000544	0.032	CSNK1E	D000544	Alzheimer Disease	Phase I		Phase I	TRUE	FALSE			FALSE		D005080	Exercise Test	Genebass	pLoF skat continuous both_sexes irnt	Maximum workload during fitness test	https://genebass.org/gene/ENSG00000213923/phenotype/continuous-6032-both_sexes-NA-irnt?burdenSet=pLoF&phewasOpts=1&resultLayout=full	2021								GWAS	0.0462		neurology, psychiatry	both	unsupported target	FALSE	TRUE	FALSE	FALSE	TRUE	FALSE	FALSE
CSNK1E-D004938	0.03	CSNK1E	D004938	Esophageal Neoplasms		Phase I	Phase I	TRUE				FALSE		D005080	Exercise Test	Genebass	pLoF skat continuous both_sexes irnt	Maximum workload during fitness test	https://genebass.org/gene/ENSG00000213923/phenotype/continuous-6032-both_sexes-NA-irnt?burdenSet=pLoF&phewasOpts=1&resultLayout=full	2021								GWAS	0.0462		oncology	both	unsupported target	FALSE	TRUE	FALSE	FALSE	TRUE	FALSE	FALSE
CSNK1E-D006689	0.031	CSNK1E	D006689	Hodgkin Disease		Phase I	Phase I	TRUE				FALSE		D005080	Exercise Test	Genebass	pLoF skat continuous both_sexes irnt	Maximum workload during fitness test	https://genebass.org/gene/ENSG00000213923/phenotype/continuous-6032-both_sexes-NA-irnt?burdenSet=pLoF&phewasOpts=1&resultLayout=full	2021								GWAS	0.0462		oncology	gwas	unsupported target	FALSE	TRUE	FALSE	FALSE	TRUE	FALSE	FALSE
CSNK1E-D008224	0.029	CSNK1E	D008224	Lymphoma, Follicular	Launched	Launched	Launched	TRUE	TRUE	TRUE	TRUE	FALSE	2021	D005080	Exercise Test	Genebass	pLoF skat continuous both_sexes irnt	Maximum workload during fitness test	https://genebass.org/gene/ENSG00000213923/phenotype/continuous-6032-both_sexes-NA-irnt?burdenSet=pLoF&phewasOpts=1&resultLayout=full	2021								GWAS	0.0462		oncology	gwas	unsupported target	FALSE	TRUE	FALSE	FALSE	TRUE	FALSE	FALSE
CSNK1E-D008228	0.032	CSNK1E	D008228	Lymphoma, Non-Hodgkin		Phase II	Phase II	TRUE	TRUE			FALSE		D005080	Exercise Test	Genebass	pLoF skat continuous both_sexes irnt	Maximum workload during fitness test	https://genebass.org/gene/ENSG00000213923/phenotype/continuous-6032-both_sexes-NA-irnt?burdenSet=pLoF&phewasOpts=1&resultLayout=full	2021								GWAS	0.0462		oncology	both	unsupported target	FALSE	TRUE	FALSE	FALSE	TRUE	FALSE	FALSE
CSNK1E-D008258	0.029	CSNK1E	D008258	Waldenstrom Macroglobulinemia		Phase II	Phase II	TRUE	TRUE			FALSE		D005080	Exercise Test	Genebass	pLoF skat continuous both_sexes irnt	Maximum workload during fitness test	https://genebass.org/gene/ENSG00000213923/phenotype/continuous-6032-both_sexes-NA-irnt?burdenSet=pLoF&phewasOpts=1&resultLayout=full	2021								GWAS	0.0462		oncology	gwas	unsupported target	FALSE	TRUE	FALSE	FALSE	TRUE	FALSE	FALSE
CSNK1E-D009103	0.032	CSNK1E	D009103	Multiple Sclerosis	Preclinical		Preclinical	FALSE				FALSE		D005080	Exercise Test	Genebass	pLoF skat continuous both_sexes irnt	Maximum workload during fitness test	https://genebass.org/gene/ENSG00000213923/phenotype/continuous-6032-both_sexes-NA-irnt?burdenSet=pLoF&phewasOpts=1&resultLayout=full	2021								GWAS	0.0462		neurology, immune	both	unsupported target	FALSE	TRUE	FALSE	FALSE	TRUE	FALSE	FALSE
CSNK1E-D010190	0.03	CSNK1E	D010190	Pancreatic Neoplasms		Phase I	Phase I	TRUE				FALSE		D005080	Exercise Test	Genebass	pLoF skat continuous both_sexes irnt	Maximum workload during fitness test	https://genebass.org/gene/ENSG00000213923/phenotype/continuous-6032-both_sexes-NA-irnt?burdenSet=pLoF&phewasOpts=1&resultLayout=full	2021								GWAS	0.0462		oncology	gwas	unsupported target	FALSE	TRUE	FALSE	FALSE	TRUE	FALSE	FALSE
CSNK1E-D011087	0.03	CSNK1E	D011087	Polycythemia Vera	Phase I		Phase I	TRUE	FALSE			FALSE		D005080	Exercise Test	Genebass	pLoF skat continuous both_sexes irnt	Maximum workload during fitness test	https://genebass.org/gene/ENSG00000213923/phenotype/continuous-6032-both_sexes-NA-irnt?burdenSet=pLoF&phewasOpts=1&resultLayout=full	2021								GWAS	0.0462		oncology	both	unsupported target	FALSE	TRUE	FALSE	FALSE	TRUE	FALSE	FALSE
CSNK1E-D012893	0.031	CSNK1E	D012893	Sleep Wake Disorders	Preclinical		Preclinical	FALSE				FALSE		D005080	Exercise Test	Genebass	pLoF skat continuous both_sexes irnt	Maximum workload during fitness test	https://genebass.org/gene/ENSG00000213923/phenotype/continuous-6032-both_sexes-NA-irnt?burdenSet=pLoF&phewasOpts=1&resultLayout=full	2021								GWAS	0.0462		neurology, signs/symptoms, psychiatry	both	unsupported target	FALSE	TRUE	FALSE	FALSE	TRUE	FALSE	FALSE
CSNK1E-D013274	0.03	CSNK1E	D013274	Stomach Neoplasms		Phase I	Phase I	TRUE				FALSE		D005080	Exercise Test	Genebass	pLoF skat continuous both_sexes irnt	Maximum workload during fitness test	https://genebass.org/gene/ENSG00000213923/phenotype/continuous-6032-both_sexes-NA-irnt?burdenSet=pLoF&phewasOpts=1&resultLayout=full	2021								GWAS	0.0462		oncology	both	unsupported target	FALSE	TRUE	FALSE	FALSE	TRUE	FALSE	FALSE
CSNK1E-D015179	0.032	CSNK1E	D015179	Colorectal Neoplasms		Phase I	Phase I	TRUE				FALSE		D005080	Exercise Test	Genebass	pLoF skat continuous both_sexes irnt	Maximum workload during fitness test	https://genebass.org/gene/ENSG00000213923/phenotype/continuous-6032-both_sexes-NA-irnt?burdenSet=pLoF&phewasOpts=1&resultLayout=full	2021								GWAS	0.0462		oncology	both	unsupported target	FALSE	TRUE	FALSE	FALSE	TRUE	FALSE	FALSE
CSNK1E-D015451	0.03	CSNK1E	D015451	Leukemia, Lymphocytic, Chronic, B-Cell	Launched	Launched	Launched	TRUE	TRUE	TRUE	TRUE	FALSE		D005080	Exercise Test	Genebass	pLoF skat continuous both_sexes irnt	Maximum workload during fitness test	https://genebass.org/gene/ENSG00000213923/phenotype/continuous-6032-both_sexes-NA-irnt?burdenSet=pLoF&phewasOpts=1&resultLayout=full	2021								GWAS	0.0462		oncology	both	unsupported target	FALSE	TRUE	FALSE	FALSE	TRUE	FALSE	FALSE
CSNK1E-D016393	0.032	CSNK1E	D016393	Lymphoma, B-Cell		Phase I	Phase I	TRUE				FALSE		D005080	Exercise Test	Genebass	pLoF skat continuous both_sexes irnt	Maximum workload during fitness test	https://genebass.org/gene/ENSG00000213923/phenotype/continuous-6032-both_sexes-NA-irnt?burdenSet=pLoF&phewasOpts=1&resultLayout=full	2021								GWAS	0.0462		oncology	both	unsupported target	FALSE	TRUE	FALSE	FALSE	TRUE	FALSE	FALSE
CSNK1E-D016399	0.031	CSNK1E	D016399	Lymphoma, T-Cell		Phase I	Phase I	TRUE				FALSE		D005080	Exercise Test	Genebass	pLoF skat continuous both_sexes irnt	Maximum workload during fitness test	https://genebass.org/gene/ENSG00000213923/phenotype/continuous-6032-both_sexes-NA-irnt?burdenSet=pLoF&phewasOpts=1&resultLayout=full	2021								GWAS	0.0462		oncology	both	unsupported target	FALSE	TRUE	FALSE	FALSE	TRUE	FALSE	FALSE
CSNK1E-D016403	0.029	CSNK1E	D016403	Lymphoma, Large B-Cell, Diffuse		Phase III	Phase III	TRUE	TRUE	TRUE		FALSE		D005080	Exercise Test	Genebass	pLoF skat continuous both_sexes irnt	Maximum workload during fitness test	https://genebass.org/gene/ENSG00000213923/phenotype/continuous-6032-both_sexes-NA-irnt?burdenSet=pLoF&phewasOpts=1&resultLayout=full	2021								GWAS	0.0462		oncology	gwas	unsupported target	FALSE	TRUE	FALSE	FALSE	TRUE	FALSE	FALSE
CSNK1E-D020178	0.028	CSNK1E	D020178	Sleep Disorders, Circadian Rhythm		Phase I	Phase I	TRUE				FALSE		D005080	Exercise Test	Genebass	pLoF skat continuous both_sexes irnt	Maximum workload during fitness test	https://genebass.org/gene/ENSG00000213923/phenotype/continuous-6032-both_sexes-NA-irnt?burdenSet=pLoF&phewasOpts=1&resultLayout=full	2021								GWAS	0.0462		neurology, psychiatry	both	unsupported target	FALSE	TRUE	FALSE	FALSE	TRUE	FALSE	FALSE
CSNK1E-D020920	0.031	CSNK1E	D020920	Dyssomnias		Phase I	Phase I	TRUE				FALSE		D005080	Exercise Test	Genebass	pLoF skat continuous both_sexes irnt	Maximum workload during fitness test	https://genebass.org/gene/ENSG00000213923/phenotype/continuous-6032-both_sexes-NA-irnt?burdenSet=pLoF&phewasOpts=1&resultLayout=full	2021								GWAS	0.0462		neurology, psychiatry	both	unsupported target	FALSE	TRUE	FALSE	FALSE	TRUE	FALSE	FALSE
CSNK1E-D046152	0.029	CSNK1E	D046152	Gastrointestinal Stromal Tumors		Phase I	Phase I	TRUE				FALSE		D005080	Exercise Test	Genebass	pLoF skat continuous both_sexes irnt	Maximum workload during fitness test	https://genebass.org/gene/ENSG00000213923/phenotype/continuous-6032-both_sexes-NA-irnt?burdenSet=pLoF&phewasOpts=1&resultLayout=full	2021								GWAS	0.0462		oncology	omim/tcga	unsupported target	FALSE	TRUE	FALSE	FALSE	TRUE	FALSE	FALSE
CSNK1E-D055728	0.029	CSNK1E	D055728	Primary Myelofibrosis	Phase I		Phase I	TRUE	FALSE			FALSE		D005080	Exercise Test	Genebass	pLoF skat continuous both_sexes irnt	Maximum workload during fitness test	https://genebass.org/gene/ENSG00000213923/phenotype/continuous-6032-both_sexes-NA-irnt?burdenSet=pLoF&phewasOpts=1&resultLayout=full	2021								GWAS	0.0462		hematology	both	unsupported target	FALSE	TRUE	FALSE	FALSE	TRUE	FALSE	FALSE
CSNK1G1-D009369	0.336	CSNK1G1	D009369	Neoplasms	Preclinical		Preclinical	FALSE				FALSE		D006402	Hematologic Diseases	OTG		Basophil count	https://genetics.opentargets.org/study/GCST90002296	2020			0.0406072	0.5	1	0.5	1	GWAS			oncology	gwas	unsupported target	TRUE	TRUE	FALSE	FALSE	TRUE	FALSE	FALSE
CSNK1G2-D009369	0.275	CSNK1G2	D009369	Neoplasms	Preclinical		Preclinical	FALSE				FALSE		D000740	Anemia	OTG		Red cell distribution width	https://genetics.opentargets.org/study/GCST007074	2018			0.165541	0.66	1	0.66	1	GWAS			oncology	gwas	unsupported target	TRUE	TRUE	FALSE	FALSE	TRUE	FALSE	FALSE
CSNK1G3-D009369	0.311	CSNK1G3	D009369	Neoplasms	Preclinical		Preclinical	FALSE				FALSE		D004700	Endocrine System Diseases	OTG		Sex hormone-binding globulin levels	https://genetics.opentargets.org/study/GCST90012109	2020			0.482568	0.6	1	0.6	1	GWAS	0.00755274		oncology	gwas	unsupported target	TRUE	TRUE	FALSE	FALSE	TRUE	FALSE	FALSE
CSNK2A1-D000086382	0	CSNK2A1	D000086382	COVID-19		Phase II	Phase II	TRUE	TRUE			FALSE																			infection, respiratory	gwas	unsupported target	TRUE	TRUE	FALSE	FALSE	FALSE	FALSE	FALSE
CSNK2A1-D001650	0	CSNK2A1	D001650	Bile Duct Neoplasms		Phase II	Phase II	TRUE	TRUE			FALSE																			oncology	both	unsupported target	TRUE	TRUE	FALSE	FALSE	FALSE	FALSE	FALSE
CSNK2A1-D001932	0	CSNK2A1	D001932	Brain Neoplasms		Phase II	Phase II	TRUE	TRUE			FALSE																			oncology	both	unsupported target	TRUE	TRUE	FALSE	FALSE	FALSE	FALSE	FALSE
CSNK2A1-D001943	0	CSNK2A1	D001943	Breast Neoplasms	Preclinical		Preclinical	FALSE				FALSE																			oncology	both	unsupported target	TRUE	TRUE	FALSE	FALSE	FALSE	FALSE	FALSE
CSNK2A1-D002289	0	CSNK2A1	D002289	Carcinoma, Non-Small-Cell Lung	Preclinical		Preclinical	FALSE				FALSE																			oncology	both	unsupported target	TRUE	TRUE	FALSE	FALSE	FALSE	FALSE	FALSE
CSNK2A1-D003922	0	CSNK2A1	D003922	Diabetes Mellitus, Type 1	Preclinical		Preclinical	FALSE				FALSE																			metabolic, endocrine, immune	both	unsupported target	TRUE	TRUE	FALSE	FALSE	FALSE	FALSE	FALSE
CSNK2A1-D005909	0	CSNK2A1	D005909	Glioblastoma		Phase II	Phase II	TRUE	TRUE			FALSE																			oncology	gwas	unsupported target	TRUE	TRUE	FALSE	FALSE	FALSE	FALSE	FALSE
CSNK2A1-D006258	0	CSNK2A1	D006258	Head and Neck Neoplasms	Preclinical		Preclinical	FALSE				FALSE																			oncology	both	unsupported target	TRUE	TRUE	FALSE	FALSE	FALSE	FALSE	FALSE
CSNK2A1-D007249	0	CSNK2A1	D007249	Inflammation	Preclinical		Preclinical	FALSE				FALSE																			signs/symptoms	gwas	unsupported target	TRUE	TRUE	FALSE	FALSE	FALSE	FALSE	FALSE
CSNK2A1-D008527	0	CSNK2A1	D008527	Medulloblastoma		Phase II	Phase II	TRUE	TRUE			FALSE																			oncology	gwas	unsupported target	TRUE	TRUE	FALSE	FALSE	FALSE	FALSE	FALSE
CSNK2A1-D009101	0	CSNK2A1	D009101	Multiple Myeloma	Phase I		Phase I	TRUE	FALSE			FALSE																			oncology	gwas	unsupported target	TRUE	TRUE	FALSE	FALSE	FALSE	FALSE	FALSE
CSNK2A1-D009369	0	CSNK2A1	D009369	Neoplasms	Preclinical		Preclinical	FALSE				FALSE																			oncology	gwas	unsupported target	TRUE	TRUE	FALSE	FALSE	FALSE	FALSE	FALSE
CSNK2A1-D009393	0	CSNK2A1	D009393	Nephritis	Preclinical		Preclinical	FALSE				FALSE																			other	both	unsupported target	TRUE	TRUE	FALSE	FALSE	FALSE	FALSE	FALSE
CSNK2A1-D009765	0	CSNK2A1	D009765	Obesity	Preclinical		Preclinical	FALSE				FALSE																			metabolic, signs/symptoms	both	unsupported target	TRUE	TRUE	FALSE	FALSE	FALSE	FALSE	FALSE
CSNK2A1-D010051	0	CSNK2A1	D010051	Ovarian Neoplasms		Preclinical	Preclinical					FALSE																			oncology	gwas	unsupported target	TRUE	TRUE	FALSE	FALSE	FALSE	FALSE	FALSE
CSNK2A1-D010190	0	CSNK2A1	D010190	Pancreatic Neoplasms	Phase I		Phase I	TRUE	FALSE			FALSE																			oncology	gwas	unsupported target	TRUE	TRUE	FALSE	FALSE	FALSE	FALSE	FALSE
CSNK2A1-D011471	0	CSNK2A1	D011471	Prostatic Neoplasms	Phase I		Phase I	TRUE	FALSE			FALSE																			oncology	both	unsupported target	TRUE	TRUE	FALSE	FALSE	FALSE	FALSE	FALSE
CSNK2A1-D018295	0	CSNK2A1	D018295	Neoplasms, Basal Cell		Phase II	Phase II	TRUE	TRUE			FALSE																			oncology	both	unsupported target	TRUE	TRUE	FALSE	FALSE	FALSE	FALSE	FALSE
CSNK2B-D000086382	0	CSNK2B	D000086382	COVID-19		Phase II	Phase II	TRUE	TRUE			FALSE																			infection, respiratory	gwas	unsupported target	TRUE	TRUE	FALSE	FALSE	TRUE	FALSE	FALSE
CSNK2B-D001650	0	CSNK2B	D001650	Bile Duct Neoplasms		Phase II	Phase II	TRUE	TRUE			FALSE																			oncology	both	unsupported target	TRUE	TRUE	FALSE	FALSE	TRUE	FALSE	FALSE
CSNK2B-D001932	0	CSNK2B	D001932	Brain Neoplasms		Phase II	Phase II	TRUE	TRUE			FALSE																			oncology	both	unsupported target	TRUE	TRUE	FALSE	FALSE	TRUE	FALSE	FALSE
CSNK2B-D001943	0	CSNK2B	D001943	Breast Neoplasms	Preclinical		Preclinical	FALSE				FALSE																			oncology	both	unsupported target	TRUE	TRUE	FALSE	FALSE	TRUE	FALSE	FALSE
CSNK2B-D002289	0	CSNK2B	D002289	Carcinoma, Non-Small-Cell Lung	Preclinical		Preclinical	FALSE				FALSE																			oncology	both	unsupported target	TRUE	TRUE	FALSE	FALSE	TRUE	FALSE	FALSE
CSNK2B-D002583	0	CSNK2B	D002583	Uterine Cervical Neoplasms	Phase II		Phase II	TRUE	TRUE	FALSE		FALSE																			oncology	gwas	unsupported target	TRUE	TRUE	FALSE	FALSE	TRUE	FALSE	FALSE
CSNK2B-D005909	0	CSNK2B	D005909	Glioblastoma		Phase II	Phase II	TRUE	TRUE			FALSE																			oncology	gwas	unsupported target	TRUE	TRUE	FALSE	FALSE	TRUE	FALSE	FALSE
CSNK2B-D007249	0	CSNK2B	D007249	Inflammation	Preclinical		Preclinical	FALSE				FALSE																			signs/symptoms	gwas	unsupported target	TRUE	TRUE	FALSE	FALSE	TRUE	FALSE	FALSE
CSNK2B-D007938	0	CSNK2B	D007938	Leukemia		Phase I	Phase I	TRUE				FALSE																			oncology	omim/tcga	unsupported target	TRUE	TRUE	FALSE	FALSE	TRUE	FALSE	FALSE
CSNK2B-D008175	0	CSNK2B	D008175	Lung Neoplasms		Phase I	Phase I	TRUE				FALSE																			oncology	both	unsupported target	TRUE	TRUE	FALSE	FALSE	TRUE	FALSE	FALSE
CSNK2B-D008527	0	CSNK2B	D008527	Medulloblastoma		Phase II	Phase II	TRUE	TRUE			FALSE																			oncology	gwas	unsupported target	TRUE	TRUE	FALSE	FALSE	TRUE	FALSE	FALSE
CSNK2B-D009101	0	CSNK2B	D009101	Multiple Myeloma	Phase I		Phase I	TRUE	FALSE			FALSE																			oncology	gwas	unsupported target	TRUE	TRUE	FALSE	FALSE	TRUE	FALSE	FALSE
CSNK2B-D009369	0	CSNK2B	D009369	Neoplasms	Preclinical		Preclinical	FALSE				FALSE																			oncology	gwas	unsupported target	TRUE	TRUE	FALSE	FALSE	TRUE	FALSE	FALSE
CSNK2B-D010051	0	CSNK2B	D010051	Ovarian Neoplasms		Preclinical	Preclinical					FALSE																			oncology	gwas	unsupported target	TRUE	TRUE	FALSE	FALSE	TRUE	FALSE	FALSE
CSNK2B-D010190	0	CSNK2B	D010190	Pancreatic Neoplasms	Phase I		Phase I	TRUE	FALSE			FALSE																			oncology	gwas	unsupported target	TRUE	TRUE	FALSE	FALSE	TRUE	FALSE	FALSE
CSNK2B-D011471	0	CSNK2B	D011471	Prostatic Neoplasms	Phase I		Phase I	TRUE	FALSE			FALSE																			oncology	both	unsupported target	TRUE	TRUE	FALSE	FALSE	TRUE	FALSE	FALSE
CSNK2B-D018295	0	CSNK2B	D018295	Neoplasms, Basal Cell		Phase II	Phase II	TRUE	TRUE			FALSE																			oncology	both	unsupported target	TRUE	TRUE	FALSE	FALSE	TRUE	FALSE	FALSE
CSNK2B-D030361	0	CSNK2B	D030361	Papillomavirus Infections	Phase III		Phase III	TRUE	TRUE	TRUE	FALSE	FALSE																			infection	both	unsupported target	TRUE	TRUE	FALSE	FALSE	TRUE	FALSE	FALSE
CSPG4-D001932	0.248	CSPG4	D001932	Brain Neoplasms	Preclinical		Preclinical	FALSE				FALSE		D001778	Blood Coagulation Disorders	OTG		Hematocrit	https://genetics.opentargets.org/study/GCST90002304	2020			0.53945	0.52	1	0.52	1	GWAS	0.013032		oncology	both	unsupported target	TRUE	FALSE	FALSE	FALSE	FALSE	FALSE	FALSE
CSPG4-D001943	0.249	CSPG4	D001943	Breast Neoplasms	Preclinical		Preclinical	FALSE				FALSE		D001778	Blood Coagulation Disorders	OTG		Hematocrit	https://genetics.opentargets.org/study/GCST90002304	2020			0.53945	0.52	1	0.52	1	GWAS	0.013032		oncology	both	unsupported target	TRUE	FALSE	FALSE	FALSE	FALSE	FALSE	FALSE
CSPG4-D005909	0.233	CSPG4	D005909	Glioblastoma	Preclinical		Preclinical	FALSE				FALSE		D001778	Blood Coagulation Disorders	OTG		Hematocrit	https://genetics.opentargets.org/study/GCST90002304	2020			0.53945	0.52	1	0.52	1	GWAS	0.013032		oncology	gwas	unsupported target	TRUE	FALSE	FALSE	FALSE	FALSE	FALSE	FALSE
CSPG4-D006258	0.253	CSPG4	D006258	Head and Neck Neoplasms	Preclinical		Preclinical	FALSE				FALSE		D001778	Blood Coagulation Disorders	OTG		Hematocrit	https://genetics.opentargets.org/study/GCST90002304	2020			0.53945	0.52	1	0.52	1	GWAS	0.013032		oncology	both	unsupported target	TRUE	FALSE	FALSE	FALSE	FALSE	FALSE	FALSE
CSPG4-D008527	0.226	CSPG4	D008527	Medulloblastoma	Preclinical		Preclinical	FALSE				FALSE		D001778	Blood Coagulation Disorders	OTG		Hematocrit	https://genetics.opentargets.org/study/GCST90002304	2020			0.53945	0.52	1	0.52	1	GWAS	0.013032		oncology	gwas	unsupported target	TRUE	FALSE	FALSE	FALSE	FALSE	FALSE	FALSE
CSPG4-D008545	0.252	CSPG4	D008545	Melanoma	Preclinical		Preclinical	FALSE				FALSE		D001778	Blood Coagulation Disorders	OTG		Hematocrit	https://genetics.opentargets.org/study/GCST90002304	2020			0.53945	0.52	1	0.52	1	GWAS	0.013032		oncology	both	unsupported target	TRUE	FALSE	FALSE	FALSE	FALSE	FALSE	FALSE
CSPG4-D009369	0.333	CSPG4	D009369	Neoplasms	Preclinical		Preclinical	FALSE				FALSE		D001778	Blood Coagulation Disorders	OTG		Hematocrit	https://genetics.opentargets.org/study/GCST90002304	2020			0.53945	0.52	1	0.52	1	GWAS	0.013032		oncology	gwas	unsupported target	TRUE	FALSE	FALSE	FALSE	FALSE	FALSE	FALSE
CSPG4-D009447	0.239	CSPG4	D009447	Neuroblastoma	Preclinical		Preclinical	FALSE				FALSE		D001778	Blood Coagulation Disorders	OTG		Hematocrit	https://genetics.opentargets.org/study/GCST90002304	2020			0.53945	0.52	1	0.52	1	GWAS	0.013032		oncology	gwas	unsupported target	TRUE	FALSE	FALSE	FALSE	FALSE	FALSE	FALSE
CSPG4-D010051	0.239	CSPG4	D010051	Ovarian Neoplasms	Preclinical		Preclinical	FALSE				FALSE		D001778	Blood Coagulation Disorders	OTG		Hematocrit	https://genetics.opentargets.org/study/GCST90002304	2020			0.53945	0.52	1	0.52	1	GWAS	0.013032		oncology	gwas	unsupported target	TRUE	FALSE	FALSE	FALSE	FALSE	FALSE	FALSE
CT83-D001943	0	CT83	D001943	Breast Neoplasms		Preclinical	Preclinical					FALSE																			oncology	both	unsupported target	TRUE	FALSE	FALSE	FALSE	FALSE	FALSE	FALSE
CT83-D002289	0	CT83	D002289	Carcinoma, Non-Small-Cell Lung		Preclinical	Preclinical					FALSE																			oncology	both	unsupported target	TRUE	FALSE	FALSE	FALSE	FALSE	FALSE	FALSE
CT83-D008113	0	CT83	D008113	Liver Neoplasms		Preclinical	Preclinical					FALSE																			oncology	gwas	unsupported target	TRUE	FALSE	FALSE	FALSE	FALSE	FALSE	FALSE
CT83-D009369	0	CT83	D009369	Neoplasms		Preclinical	Preclinical					FALSE																			oncology	gwas	unsupported target	TRUE	FALSE	FALSE	FALSE	FALSE	FALSE	FALSE
CT83-D010190	0	CT83	D010190	Pancreatic Neoplasms		Preclinical	Preclinical					FALSE																			oncology	gwas	unsupported target	TRUE	FALSE	FALSE	FALSE	FALSE	FALSE	FALSE
CT83-D013274	0	CT83	D013274	Stomach Neoplasms		Preclinical	Preclinical					FALSE																			oncology	both	unsupported target	TRUE	FALSE	FALSE	FALSE	FALSE	FALSE	FALSE
CTAG1B-D001249	0	CTAG1B	D001249	Asthma	Preclinical		Preclinical	FALSE				FALSE																			respiratory, immune	both	unsupported target	FALSE	TRUE	FALSE	FALSE	FALSE	FALSE	FALSE
CTAG1B-D001749	0	CTAG1B	D001749	Urinary Bladder Neoplasms		Phase II	Phase II	TRUE	TRUE			FALSE																			oncology	both	unsupported target	FALSE	TRUE	FALSE	FALSE	FALSE	FALSE	FALSE
CTAG1B-D001859	0	CTAG1B	D001859	Bone Neoplasms	Phase I		Phase I	TRUE	FALSE			FALSE																			oncology	omim/tcga	unsupported target	FALSE	TRUE	FALSE	FALSE	FALSE	FALSE	FALSE
CTAG1B-D001932	0	CTAG1B	D001932	Brain Neoplasms	Phase I		Phase I	TRUE	FALSE			FALSE																			oncology	both	unsupported target	FALSE	TRUE	FALSE	FALSE	FALSE	FALSE	FALSE
CTAG1B-D001943	0	CTAG1B	D001943	Breast Neoplasms	Phase II		Phase II	TRUE	TRUE	FALSE		TRUE																			oncology	both	unsupported target	FALSE	TRUE	FALSE	FALSE	FALSE	FALSE	FALSE
CTAG1B-D002289	0	CTAG1B	D002289	Carcinoma, Non-Small-Cell Lung		Phase II	Phase II	TRUE	TRUE			TRUE																			oncology	both	unsupported target	FALSE	TRUE	FALSE	FALSE	FALSE	FALSE	FALSE
CTAG1B-D004938	0	CTAG1B	D004938	Esophageal Neoplasms	Phase I		Phase I	TRUE	FALSE			FALSE																			oncology	both	unsupported target	FALSE	TRUE	FALSE	FALSE	FALSE	FALSE	FALSE
CTAG1B-D005909	0	CTAG1B	D005909	Glioblastoma	Phase I		Phase I	TRUE	FALSE			FALSE																			oncology	gwas	unsupported target	FALSE	TRUE	FALSE	FALSE	FALSE	FALSE	FALSE
CTAG1B-D008113	0	CTAG1B	D008113	Liver Neoplasms	Phase II		Phase II	TRUE	TRUE	FALSE		TRUE																			oncology	gwas	unsupported target	FALSE	TRUE	FALSE	FALSE	FALSE	FALSE	FALSE
CTAG1B-D008175	0	CTAG1B	D008175	Lung Neoplasms	Preclinical		Preclinical	FALSE				FALSE																			oncology	both	unsupported target	FALSE	TRUE	FALSE	FALSE	FALSE	FALSE	FALSE
CTAG1B-D008228	0	CTAG1B	D008228	Lymphoma, Non-Hodgkin	Phase II		Phase II	TRUE	TRUE	FALSE		FALSE																			oncology	both	unsupported target	FALSE	TRUE	FALSE	FALSE	FALSE	FALSE	FALSE
CTAG1B-D008527	0	CTAG1B	D008527	Medulloblastoma	Phase I		Phase I	TRUE	FALSE			FALSE																			oncology	gwas	unsupported target	FALSE	TRUE	FALSE	FALSE	FALSE	FALSE	FALSE
CTAG1B-D008545	0	CTAG1B	D008545	Melanoma		Phase II	Phase II	TRUE	TRUE			TRUE																			oncology	both	unsupported target	FALSE	TRUE	FALSE	FALSE	FALSE	FALSE	FALSE
CTAG1B-D009101	0	CTAG1B	D009101	Multiple Myeloma		Phase II	Phase II	TRUE	TRUE			TRUE																			oncology	gwas	unsupported target	FALSE	TRUE	FALSE	FALSE	FALSE	FALSE	FALSE
CTAG1B-D009369	0	CTAG1B	D009369	Neoplasms		Phase II	Phase II	TRUE	TRUE			FALSE																			oncology	gwas	unsupported target	FALSE	TRUE	FALSE	FALSE	FALSE	FALSE	FALSE
CTAG1B-D010051	0	CTAG1B	D010051	Ovarian Neoplasms		Phase II	Phase II	TRUE	TRUE			TRUE																			oncology	gwas	unsupported target	FALSE	TRUE	FALSE	FALSE	FALSE	FALSE	FALSE
CTAG1B-D010190	0	CTAG1B	D010190	Pancreatic Neoplasms	Preclinical		Preclinical	FALSE				FALSE																			oncology	gwas	unsupported target	FALSE	TRUE	FALSE	FALSE	FALSE	FALSE	FALSE
CTAG1B-D010534	0	CTAG1B	D010534	Peritoneal Neoplasms		Phase II	Phase II	TRUE	TRUE			TRUE																			oncology	omim/tcga	unsupported target	FALSE	TRUE	FALSE	FALSE	FALSE	FALSE	FALSE
CTAG1B-D011471	0	CTAG1B	D011471	Prostatic Neoplasms	Phase I		Phase I	TRUE	FALSE			FALSE																			oncology	both	unsupported target	FALSE	TRUE	FALSE	FALSE	FALSE	FALSE	FALSE
CTAG1B-D012516	0	CTAG1B	D012516	Osteosarcoma	Phase II		Phase II	TRUE	TRUE	FALSE		FALSE																			oncology	both	unsupported target	FALSE	TRUE	FALSE	FALSE	FALSE	FALSE	FALSE
CTAG1B-D013274	0	CTAG1B	D013274	Stomach Neoplasms	Phase I		Phase I	TRUE	FALSE			FALSE																			oncology	both	unsupported target	FALSE	TRUE	FALSE	FALSE	FALSE	FALSE	FALSE
CTAG1B-D013964	0	CTAG1B	D013964	Thyroid Neoplasms	Phase I		Phase I	TRUE	FALSE			FALSE																			oncology	both	unsupported target	FALSE	TRUE	FALSE	FALSE	FALSE	FALSE	FALSE
CTAG1B-D019337	0	CTAG1B	D019337	Hematologic Neoplasms	Preclinical		Preclinical	FALSE				FALSE																			oncology	gwas	unsupported target	FALSE	TRUE	FALSE	FALSE	FALSE	FALSE	FALSE
CTAG2-D009369	0	CTAG2	D009369	Neoplasms		Preclinical	Preclinical					FALSE																			oncology	gwas	unsupported target	FALSE	FALSE	FALSE	FALSE	FALSE	FALSE	FALSE
CTCFL-D000086382	0	CTCFL	D000086382	COVID-19	Preclinical		Preclinical	FALSE				FALSE		D001249	Asthma	OTG		Lung function (FEV1/FVC)	https://genetics.opentargets.org/study/GCST007080	2018			0.0367034	0.57	1	0.57	1	GWAS			infection, respiratory	gwas	unsupported target	FALSE	FALSE	FALSE	FALSE	FALSE	FALSE	FALSE
CTCFL-D001943	0.215	CTCFL	D001943	Breast Neoplasms	Preclinical		Preclinical	FALSE				FALSE		D001249	Asthma	OTG		Lung function (FEV1/FVC)	https://genetics.opentargets.org/study/GCST007080	2018			0.0367034	0.57	1	0.57	1	GWAS			oncology	both	unsupported target	FALSE	FALSE	FALSE	FALSE	FALSE	FALSE	FALSE
CTCFL-D008113	0.212	CTCFL	D008113	Liver Neoplasms	Preclinical		Preclinical	FALSE				FALSE		D001249	Asthma	OTG		Lung function (FEV1/FVC)	https://genetics.opentargets.org/study/GCST007080	2018			0.0367034	0.57	1	0.57	1	GWAS			oncology	gwas	unsupported target	FALSE	FALSE	FALSE	FALSE	FALSE	FALSE	FALSE
CTCFL-D009369	0.26	CTCFL	D009369	Neoplasms	Phase I		Phase I	TRUE	FALSE			FALSE		D001249	Asthma	OTG		Lung function (FEV1/FVC)	https://genetics.opentargets.org/study/GCST007080	2018			0.0367034	0.57	1	0.57	1	GWAS			oncology	gwas	unsupported target	FALSE	FALSE	FALSE	FALSE	FALSE	FALSE	FALSE
CTF1-D000690	0	CTF1	D000690	Amyotrophic Lateral Sclerosis	Preclinical		Preclinical	FALSE				FALSE																			neurology, metabolic	both	unsupported target	TRUE	FALSE	FALSE	FALSE	FALSE	FALSE	FALSE
CTF1-D003920	0	CTF1	D003920	Diabetes Mellitus	Phase I		Phase I	TRUE	FALSE			TRUE																			metabolic, endocrine	both	unsupported target	TRUE	FALSE	FALSE	FALSE	FALSE	FALSE	FALSE
CTF1-D006086	0	CTF1	D006086	Graft vs Host Disease	Phase I		Phase I	TRUE	FALSE			TRUE																			immune	gwas	unsupported target	TRUE	FALSE	FALSE	FALSE	FALSE	FALSE	FALSE
CTF1-D008107	0	CTF1	D008107	Liver Diseases	Phase I		Phase I	TRUE	FALSE			TRUE																			digestive	both	unsupported target	TRUE	FALSE	FALSE	FALSE	FALSE	FALSE	FALSE
CTF1-D009369	0	CTF1	D009369	Neoplasms	Preclinical		Preclinical	FALSE				FALSE																			oncology	gwas	unsupported target	TRUE	FALSE	FALSE	FALSE	FALSE	FALSE	FALSE
CTF1-D009765	0	CTF1	D009765	Obesity	Phase I		Phase I	TRUE	FALSE			TRUE																			metabolic, signs/symptoms	both	unsupported target	TRUE	FALSE	FALSE	FALSE	FALSE	FALSE	FALSE
CTF1-D048550	0	CTF1	D048550	Hepatic Insufficiency	Phase I		Phase I	TRUE	FALSE			TRUE																			digestive	omim/tcga	unsupported target	TRUE	FALSE	FALSE	FALSE	FALSE	FALSE	FALSE
CTF1-D058186	0	CTF1	D058186	Acute Kidney Injury	Phase I		Phase I	TRUE	FALSE			TRUE																			other	gwas	unsupported target	TRUE	FALSE	FALSE	FALSE	FALSE	FALSE	FALSE
CTHRC1-D009369	0	CTHRC1	D009369	Neoplasms	Preclinical		Preclinical	FALSE				FALSE																			oncology	gwas	unsupported target	TRUE	FALSE	FALSE	FALSE	FALSE	FALSE	FALSE
CTLA4-D001172	1	CTLA4	D001172	Arthritis, Rheumatoid		Phase I	Phase I	TRUE				FALSE		D001172	Arthritis, Rheumatoid	OTG		Rheumatoid arthritis	https://genetics.opentargets.org/study/FINNGEN_R6_M13_RHEUMA	2022			0.387967	0.87	1	0.87	1	GWAS		1.11542	musculoskeletal, dermatology, immune	gwas	genetically supported target	TRUE	TRUE	FALSE	FALSE	FALSE	FALSE	FALSE
CTLA4-D001327	1	CTLA4	D001327	Autoimmune Diseases		Preclinical	Preclinical					FALSE		D001327	Autoimmune Diseases	OTG		Autoimmune diseases	https://genetics.opentargets.org/study/FINNGEN_R6_AUTOIMMUNE	2022			0.455113	0.86	1	0.86	1	GWAS		1.11487	immune	both	genetically supported target	TRUE	TRUE	FALSE	FALSE	FALSE	FALSE	FALSE
CTLA4-D001749	0.595	CTLA4	D001749	Urinary Bladder Neoplasms		Phase III	Phase III	TRUE	TRUE	TRUE		TRUE		D009157	Myasthenia Gravis	OTG		Myasthenia gravis	https://genetics.opentargets.org/study/GCST002838	2015			0.43391	0.89	1	0.89	1	GWAS		1.39	oncology	both	unsupported target	TRUE	TRUE	FALSE	FALSE	FALSE	FALSE	FALSE
CTLA4-D001932	0.719	CTLA4	D001932	Brain Neoplasms		Preclinical	Preclinical					FALSE		D009157	Myasthenia Gravis	OTG		Myasthenia gravis	https://genetics.opentargets.org/study/GCST002838	2015			0.43391	0.89	1	0.89	1	GWAS		1.39	oncology	both	unsupported target	TRUE	TRUE	FALSE	FALSE	FALSE	FALSE	FALSE
CTLA4-D001943	0.628	CTLA4	D001943	Breast Neoplasms		Phase II	Phase II	TRUE	TRUE			FALSE		D009157	Myasthenia Gravis	OTG		Myasthenia gravis	https://genetics.opentargets.org/study/GCST002838	2015			0.43391	0.89	1	0.89	1	GWAS		1.39	oncology	both	unsupported target	TRUE	TRUE	FALSE	FALSE	FALSE	FALSE	FALSE
CTLA4-D002289	0.592	CTLA4	D002289	Carcinoma, Non-Small-Cell Lung	Launched	Launched	Launched	TRUE	TRUE	TRUE	TRUE	TRUE		D009157	Myasthenia Gravis	OTG		Myasthenia gravis	https://genetics.opentargets.org/study/GCST002838	2015			0.43391	0.89	1	0.89	1	GWAS		1.39	oncology	both	unsupported target	TRUE	TRUE	FALSE	FALSE	FALSE	FALSE	FALSE
CTLA4-D002583	0.6	CTLA4	D002583	Uterine Cervical Neoplasms	Launched	Launched	Launched	TRUE	TRUE	TRUE	TRUE	FALSE	2022	D009157	Myasthenia Gravis	OTG		Myasthenia gravis	https://genetics.opentargets.org/study/GCST002838	2015			0.43391	0.89	1	0.89	1	GWAS		1.39	oncology	gwas	unsupported target	TRUE	TRUE	FALSE	FALSE	FALSE	FALSE	FALSE
CTLA4-D003093	0.618	CTLA4	D003093	Colitis, Ulcerative	Phase I		Phase I	TRUE	FALSE			FALSE		D002446	Celiac Disease	OTG		Celiac disease	https://genetics.opentargets.org/study/GCST008489	2015			0.0561535	0.74	1	0.74	1	GWAS			digestive	both	unsupported target	TRUE	TRUE	FALSE	FALSE	FALSE	FALSE	FALSE
CTLA4-D003424	0.633	CTLA4	D003424	Crohn Disease	Phase I		Phase I	TRUE	FALSE			FALSE		D002446	Celiac Disease	OTG		Celiac disease	https://genetics.opentargets.org/study/GCST008489	2015			0.0561535	0.74	1	0.74	1	GWAS			digestive	both	unsupported target	TRUE	TRUE	FALSE	FALSE	FALSE	FALSE	FALSE
CTLA4-D003920	0.748	CTLA4	D003920	Diabetes Mellitus	Preclinical		Preclinical	FALSE				FALSE		D003922	Diabetes Mellitus, Type 1	OTG		Type 1 diabetes	https://genetics.opentargets.org/study/FINNGEN_R6_E4_DM1	2022			0.422232	0.87	1	0.87	1	GWAS		1.13924	metabolic, endocrine	both	unsupported target	TRUE	TRUE	FALSE	FALSE	FALSE	FALSE	FALSE
CTLA4-D004938	0.594	CTLA4	D004938	Esophageal Neoplasms		Phase III	Phase III	TRUE	TRUE	TRUE		TRUE		D009157	Myasthenia Gravis	OTG		Myasthenia gravis	https://genetics.opentargets.org/study/GCST002838	2015			0.43391	0.89	1	0.89	1	GWAS		1.39	oncology	both	unsupported target	TRUE	TRUE	FALSE	FALSE	FALSE	FALSE	FALSE
CTLA4-D005909	0.55	CTLA4	D005909	Glioblastoma		Preclinical	Preclinical					FALSE		D002280	Carcinoma, Basal Cell	OTG		Basal cell carcinoma	https://genetics.opentargets.org/study/GCST008871	2019			0.360005	0.72	1	0.72	1	GWAS		1.07527	oncology	gwas	unsupported target	TRUE	TRUE	FALSE	FALSE	FALSE	FALSE	FALSE
CTLA4-D006086	0.414	CTLA4	D006086	Graft vs Host Disease	Phase I		Phase I	TRUE	FALSE			FALSE		D001327	Autoimmune Diseases	OTG		Autoimmune diseases	https://genetics.opentargets.org/study/FINNGEN_R6_AUTOIMMUNE	2022			0.455113	0.86	1	0.86	1	GWAS		1.11487	immune	gwas	unsupported target	TRUE	TRUE	FALSE	FALSE	FALSE	FALSE	FALSE
CTLA4-D006258	0.636	CTLA4	D006258	Head and Neck Neoplasms		Phase III	Phase III	TRUE	TRUE	TRUE		TRUE		D009157	Myasthenia Gravis	OTG		Myasthenia gravis	https://genetics.opentargets.org/study/GCST002838	2015			0.43391	0.89	1	0.89	1	GWAS		1.39	oncology	both	unsupported target	TRUE	TRUE	FALSE	FALSE	FALSE	FALSE	FALSE
CTLA4-D007154	0.578	CTLA4	D007154	Immune System Diseases	Preclinical		Preclinical	FALSE				FALSE		D001327	Autoimmune Diseases	OTG		Autoimmune diseases	https://genetics.opentargets.org/study/FINNGEN_R6_AUTOIMMUNE	2022			0.455113	0.86	1	0.86	1	GWAS		1.11487	immune	gwas	unsupported target	TRUE	TRUE	FALSE	FALSE	FALSE	FALSE	FALSE
CTLA4-D007239	0.335	CTLA4	D007239	Infections	Preclinical		Preclinical	FALSE				FALSE		D006402	Hematologic Diseases	OTG		Non-albumin protein levels	https://genetics.opentargets.org/study/GCST90019515	2021			0.359867	0.71	1	0.71	1	GWAS	0.0262		infection	both	unsupported target	TRUE	TRUE	FALSE	FALSE	FALSE	FALSE	FALSE
CTLA4-D007680	0.615	CTLA4	D007680	Kidney Neoplasms		Phase II	Phase II	TRUE	TRUE			TRUE		D009157	Myasthenia Gravis	OTG		Myasthenia gravis	https://genetics.opentargets.org/study/GCST002838	2015			0.43391	0.89	1	0.89	1	GWAS		1.39	oncology	both	unsupported target	TRUE	TRUE	FALSE	FALSE	FALSE	FALSE	FALSE
CTLA4-D008113	0.618	CTLA4	D008113	Liver Neoplasms	Launched	Launched	Launched	TRUE	TRUE	TRUE	TRUE	TRUE		D009157	Myasthenia Gravis	OTG		Myasthenia gravis	https://genetics.opentargets.org/study/GCST002838	2015			0.43391	0.89	1	0.89	1	GWAS		1.39	oncology	gwas	unsupported target	TRUE	TRUE	FALSE	FALSE	FALSE	FALSE	FALSE
CTLA4-D008175	0.631	CTLA4	D008175	Lung Neoplasms		Preclinical	Preclinical					FALSE		D009157	Myasthenia Gravis	OTG		Myasthenia gravis	https://genetics.opentargets.org/study/GCST002838	2015			0.43391	0.89	1	0.89	1	GWAS		1.39	oncology	both	unsupported target	TRUE	TRUE	FALSE	FALSE	FALSE	FALSE	FALSE
CTLA4-D008180	1	CTLA4	D008180	Lupus Erythematosus, Systemic	Phase I		Phase I	TRUE	FALSE			FALSE		D008180	Lupus Erythematosus, Systemic	OTG		Systemic lupus erythematosus	https://genetics.opentargets.org/study/GCST011096	2021			0.422232	0.87	1	0.87	1	GWAS		1.1236	dermatology, immune	both	genetically supported target	TRUE	TRUE	FALSE	FALSE	FALSE	FALSE	FALSE
CTLA4-D008223	0.67	CTLA4	D008223	Lymphoma		Phase I	Phase I	TRUE				FALSE		D056735	Autoimmune Lymphoproliferative Syndrome	OMIM		Immune dysregulation with autoimmunity, immunodeficiency, and lymphoproliferation, 616100 (3), Autosomal dominant	https://omim.org/entry/123890									OMIM			oncology	gwas	unsupported target	TRUE	TRUE	FALSE	FALSE	FALSE	FALSE	FALSE
CTLA4-D008527	0.541	CTLA4	D008527	Medulloblastoma		Preclinical	Preclinical					FALSE		D002280	Carcinoma, Basal Cell	OTG		Basal cell carcinoma	https://genetics.opentargets.org/study/GCST008871	2019			0.360005	0.72	1	0.72	1	GWAS		1.07527	oncology	gwas	unsupported target	TRUE	TRUE	FALSE	FALSE	FALSE	FALSE	FALSE
CTLA4-D008545	0.482	CTLA4	D008545	Melanoma		Phase II	Phase II	TRUE	TRUE			TRUE		D002280	Carcinoma, Basal Cell	OTG		Basal cell carcinoma	https://genetics.opentargets.org/study/GCST008871	2019			0.360005	0.72	1	0.72	1	GWAS		1.07527	oncology	both	unsupported target	TRUE	TRUE	FALSE	FALSE	FALSE	FALSE	FALSE
CTLA4-D009303	0.573	CTLA4	D009303	Nasopharyngeal Neoplasms		Phase III	Phase III	TRUE	TRUE	TRUE		FALSE		D009157	Myasthenia Gravis	OTG		Myasthenia gravis	https://genetics.opentargets.org/study/GCST002838	2015			0.43391	0.89	1	0.89	1	GWAS		1.39	oncology	both	unsupported target	TRUE	TRUE	FALSE	FALSE	FALSE	FALSE	FALSE
CTLA4-D009369	0.574	CTLA4	D009369	Neoplasms		Phase III	Phase III	TRUE	TRUE	TRUE		TRUE		D009157	Myasthenia Gravis	OTG		Myasthenia gravis	https://genetics.opentargets.org/study/GCST002838	2015			0.43391	0.89	1	0.89	1	GWAS		1.39	oncology	gwas	unsupported target	TRUE	TRUE	FALSE	FALSE	FALSE	FALSE	FALSE
CTLA4-D010051	0.606	CTLA4	D010051	Ovarian Neoplasms		Phase II	Phase II	TRUE	TRUE			TRUE		D009157	Myasthenia Gravis	OTG		Myasthenia gravis	https://genetics.opentargets.org/study/GCST002838	2015			0.43391	0.89	1	0.89	1	GWAS		1.39	oncology	gwas	unsupported target	TRUE	TRUE	FALSE	FALSE	FALSE	FALSE	FALSE
CTLA4-D010190	0.607	CTLA4	D010190	Pancreatic Neoplasms		Phase III	Phase III	TRUE	TRUE	TRUE		TRUE		D009157	Myasthenia Gravis	OTG		Myasthenia gravis	https://genetics.opentargets.org/study/GCST002838	2015			0.43391	0.89	1	0.89	1	GWAS		1.39	oncology	gwas	unsupported target	TRUE	TRUE	FALSE	FALSE	FALSE	FALSE	FALSE
CTLA4-D010534	0.573	CTLA4	D010534	Peritoneal Neoplasms		Phase II	Phase II	TRUE	TRUE			TRUE		D009157	Myasthenia Gravis	OTG		Myasthenia gravis	https://genetics.opentargets.org/study/GCST002838	2015			0.43391	0.89	1	0.89	1	GWAS		1.39	oncology	omim/tcga	unsupported target	TRUE	TRUE	FALSE	FALSE	FALSE	FALSE	FALSE
CTLA4-D011471	0.607	CTLA4	D011471	Prostatic Neoplasms		Phase II	Phase II	TRUE	TRUE			TRUE		D009157	Myasthenia Gravis	OTG		Myasthenia gravis	https://genetics.opentargets.org/study/GCST002838	2015			0.43391	0.89	1	0.89	1	GWAS		1.39	oncology	both	unsupported target	TRUE	TRUE	FALSE	FALSE	FALSE	FALSE	FALSE
CTLA4-D011565	0.505	CTLA4	D011565	Psoriasis	Phase I		Phase I	TRUE	FALSE			FALSE		D012878	Skin Neoplasms	OTG		Skin cancer	https://genetics.opentargets.org/study/GCST90018921	2021			0.365724	0.69	1	0.69	1	GWAS			dermatology	both	unsupported target	TRUE	TRUE	FALSE	FALSE	FALSE	FALSE	FALSE
CTLA4-D013274	0.605	CTLA4	D013274	Stomach Neoplasms		Phase III	Phase III	TRUE	TRUE	TRUE		TRUE		D009157	Myasthenia Gravis	OTG		Myasthenia gravis	https://genetics.opentargets.org/study/GCST002838	2015			0.43391	0.89	1	0.89	1	GWAS		1.39	oncology	both	unsupported target	TRUE	TRUE	FALSE	FALSE	FALSE	FALSE	FALSE
CTLA4-D013945	0.593	CTLA4	D013945	Thymoma		Phase II	Phase II	TRUE	TRUE			FALSE		D056735	Autoimmune Lymphoproliferative Syndrome	OMIM		Immune dysregulation with autoimmunity, immunodeficiency, and lymphoproliferation, 616100 (3), Autosomal dominant	https://omim.org/entry/123890									OMIM			oncology	both	unsupported target	TRUE	TRUE	FALSE	FALSE	FALSE	FALSE	FALSE
CTLA4-D014565	0.647	CTLA4	D014565	Urogenital Neoplasms		Phase II	Phase II	TRUE	TRUE			TRUE		D009157	Myasthenia Gravis	OTG		Myasthenia gravis	https://genetics.opentargets.org/study/GCST002838	2015			0.43391	0.89	1	0.89	1	GWAS		1.39	oncology	both	unsupported target	TRUE	TRUE	FALSE	FALSE	FALSE	FALSE	FALSE
CTLA4-D014625	0.56	CTLA4	D014625	Vaginal Neoplasms		Phase II	Phase II	TRUE	TRUE			FALSE		D009157	Myasthenia Gravis	OTG		Myasthenia gravis	https://genetics.opentargets.org/study/GCST002838	2015			0.43391	0.89	1	0.89	1	GWAS		1.39	oncology	gwas	unsupported target	TRUE	TRUE	FALSE	FALSE	FALSE	FALSE	FALSE
CTLA4-D015179	0.66	CTLA4	D015179	Colorectal Neoplasms		Phase II	Phase II	TRUE	TRUE			TRUE		D002446	Celiac Disease	OTG		Celiac disease	https://genetics.opentargets.org/study/GCST008489	2015			0.0561535	0.74	1	0.74	1	GWAS			oncology	both	unsupported target	TRUE	TRUE	FALSE	FALSE	FALSE	FALSE	FALSE
CTLA4-D016403	0.599	CTLA4	D016403	Lymphoma, Large B-Cell, Diffuse	Phase I		Phase I	TRUE	FALSE			TRUE		D056735	Autoimmune Lymphoproliferative Syndrome	OMIM		Immune dysregulation with autoimmunity, immunodeficiency, and lymphoproliferation, 616100 (3), Autosomal dominant	https://omim.org/entry/123890									OMIM			oncology	gwas	unsupported target	TRUE	TRUE	FALSE	FALSE	FALSE	FALSE	FALSE
CTLA4-D016411	0.587	CTLA4	D016411	Lymphoma, T-Cell, Peripheral		Phase II	Phase II	TRUE	TRUE			FALSE		D056735	Autoimmune Lymphoproliferative Syndrome	OMIM		Immune dysregulation with autoimmunity, immunodeficiency, and lymphoproliferation, 616100 (3), Autosomal dominant	https://omim.org/entry/123890									OMIM			oncology	omim/tcga	unsupported target	TRUE	TRUE	FALSE	FALSE	FALSE	FALSE	FALSE
CTLA4-D016889	0.582	CTLA4	D016889	Endometrial Neoplasms		Phase II	Phase II	TRUE	TRUE			FALSE		D009157	Myasthenia Gravis	OTG		Myasthenia gravis	https://genetics.opentargets.org/study/GCST002838	2015			0.43391	0.89	1	0.89	1	GWAS		1.39	oncology	gwas	unsupported target	TRUE	TRUE	FALSE	FALSE	FALSE	FALSE	FALSE
CTLA4-D018307	0.565	CTLA4	D018307	Neoplasms, Squamous Cell		Phase III	Phase III	TRUE	TRUE	TRUE		TRUE		D002280	Carcinoma, Basal Cell	OTG		Basal cell carcinoma	https://genetics.opentargets.org/study/GCST008871	2019			0.360005	0.72	1	0.72	1	GWAS		1.07527	oncology	both	unsupported target	TRUE	TRUE	FALSE	FALSE	FALSE	FALSE	FALSE
CTLA4-D019337	0.606	CTLA4	D019337	Hematologic Neoplasms		Phase II	Phase II	TRUE	TRUE			FALSE		D009157	Myasthenia Gravis	OTG		Myasthenia gravis	https://genetics.opentargets.org/study/GCST002838	2015			0.43391	0.89	1	0.89	1	GWAS		1.39	oncology	gwas	unsupported target	TRUE	TRUE	FALSE	FALSE	FALSE	FALSE	FALSE
CTLA4-D055752	0.58	CTLA4	D055752	Small Cell Lung Carcinoma		Phase III	Phase III	TRUE	TRUE	TRUE		TRUE		D009157	Myasthenia Gravis	OTG		Myasthenia gravis	https://genetics.opentargets.org/study/GCST002838	2015			0.43391	0.89	1	0.89	1	GWAS		1.39	oncology	both	unsupported target	TRUE	TRUE	FALSE	FALSE	FALSE	FALSE	FALSE
CTNNB1-D001943	0.476	CTNNB1	D001943	Breast Neoplasms	Preclinical		Preclinical	FALSE				FALSE		D000505	Alopecia	OTG		Male-pattern baldness	https://genetics.opentargets.org/study/GCST007020	2018			0.421056	0.75	1	0.75	1	GWAS	0.0252852		oncology	both	unsupported target	TRUE	TRUE	FALSE	FALSE	FALSE	FALSE	FALSE
CTNNB1-D008103	0.369	CTNNB1	D008103	Liver Cirrhosis		Phase III	Phase III	TRUE	TRUE	TRUE		FALSE		D009765	Obesity	OTG		Weight	https://genetics.opentargets.org/study/GCST90018949	2021			0.442844	0.52	1	0.52	1	GWAS	0.0138		digestive, signs/symptoms	gwas	unsupported target	TRUE	TRUE	FALSE	FALSE	FALSE	FALSE	FALSE
CTNNB1-D008105	0.342	CTNNB1	D008105	Liver Cirrhosis, Biliary		Phase I	Phase I	TRUE				FALSE		D009765	Obesity	OTG		Weight	https://genetics.opentargets.org/study/GCST90018949	2021			0.442844	0.52	1	0.52	1	GWAS	0.0138		digestive, signs/symptoms	both	unsupported target	TRUE	TRUE	FALSE	FALSE	FALSE	FALSE	FALSE
CTNNB1-D008113	0.235	CTNNB1	D008113	Liver Neoplasms	Preclinical		Preclinical	FALSE				FALSE		D004700	Endocrine System Diseases	OTG		Testosterone levels	https://genetics.opentargets.org/study/GCST011519	2021			0.136305	0.79	1	0.79	1	GWAS	0.0178301		oncology	gwas	unsupported target	TRUE	TRUE	FALSE	FALSE	FALSE	FALSE	FALSE
CTNNB1-D008175	0.241	CTNNB1	D008175	Lung Neoplasms		Preclinical	Preclinical					FALSE		D004700	Endocrine System Diseases	OTG		Testosterone levels	https://genetics.opentargets.org/study/GCST011519	2021			0.136305	0.79	1	0.79	1	GWAS	0.0178301		oncology	both	unsupported target	TRUE	TRUE	FALSE	FALSE	FALSE	FALSE	FALSE
CTNNB1-D009190	0.247	CTNNB1	D009190	Myelodysplastic Syndromes	Phase II		Phase II	TRUE	TRUE	FALSE		FALSE		D004700	Endocrine System Diseases	OTG		Testosterone levels	https://genetics.opentargets.org/study/GCST011519	2021			0.136305	0.79	1	0.79	1	GWAS	0.0178301		hematology	omim/tcga	unsupported target	TRUE	TRUE	FALSE	FALSE	FALSE	FALSE	FALSE
CTNNB1-D009369	0.311	CTNNB1	D009369	Neoplasms		Phase II	Phase II	TRUE	TRUE			FALSE		D004700	Endocrine System Diseases	OTG		Testosterone levels	https://genetics.opentargets.org/study/GCST011519	2021			0.136305	0.79	1	0.79	1	GWAS	0.0178301		oncology	gwas	unsupported target	TRUE	TRUE	FALSE	FALSE	FALSE	FALSE	FALSE
CTNNB1-D010190	0.599	CTNNB1	D010190	Pancreatic Neoplasms	Phase I		Phase I	TRUE	FALSE			FALSE		D004700	Endocrine System Diseases	OTG		Testosterone levels	https://genetics.opentargets.org/study/GCST011519	2021			0.136305	0.79	1	0.79	1	GWAS	0.0178301		oncology	gwas	unsupported target	TRUE	TRUE	FALSE	FALSE	FALSE	FALSE	FALSE
CTNNB1-D011565	0.465	CTNNB1	D011565	Psoriasis	Phase II		Phase II	TRUE	TRUE	FALSE		FALSE		D000505	Alopecia	OTG		Male-pattern baldness	https://genetics.opentargets.org/study/GCST007020	2018			0.421056	0.75	1	0.75	1	GWAS	0.0252852		dermatology	both	unsupported target	TRUE	TRUE	FALSE	FALSE	FALSE	FALSE	FALSE
CTNNB1-D012595	0.461	CTNNB1	D012595	Scleroderma, Systemic	Phase II		Phase II	TRUE	TRUE	FALSE		FALSE		D000505	Alopecia	OTG		Male-pattern baldness	https://genetics.opentargets.org/study/GCST007020	2018			0.421056	0.75	1	0.75	1	GWAS	0.0252852		dermatology	gwas	unsupported target	TRUE	TRUE	FALSE	FALSE	FALSE	FALSE	FALSE
CTNNB1-D015179	0.243	CTNNB1	D015179	Colorectal Neoplasms	Phase I		Phase I	TRUE	FALSE			TRUE		D004700	Endocrine System Diseases	OTG		Testosterone levels	https://genetics.opentargets.org/study/GCST011519	2021			0.136305	0.79	1	0.79	1	GWAS	0.0178301		oncology	both	unsupported target	TRUE	TRUE	FALSE	FALSE	FALSE	FALSE	FALSE
CTNNB1-D015464	0.225	CTNNB1	D015464	Leukemia, Myelogenous, Chronic, BCR-ABL Positive	Phase II		Phase II	TRUE	TRUE	FALSE		FALSE		D004700	Endocrine System Diseases	OTG		Testosterone levels	https://genetics.opentargets.org/study/GCST011519	2021			0.136305	0.79	1	0.79	1	GWAS	0.0178301		oncology	both	unsupported target	TRUE	TRUE	FALSE	FALSE	FALSE	FALSE	FALSE
CTNNB1-D015470	0.232	CTNNB1	D015470	Leukemia, Myeloid, Acute	Phase II		Phase II	TRUE	TRUE	FALSE		FALSE		D004700	Endocrine System Diseases	OTG		Testosterone levels	https://genetics.opentargets.org/study/GCST011519	2021			0.136305	0.79	1	0.79	1	GWAS	0.0178301		oncology	both	unsupported target	TRUE	TRUE	FALSE	FALSE	FALSE	FALSE	FALSE
CTNNB1-D045743	0.432	CTNNB1	D045743	Scleroderma, Diffuse	Phase II		Phase II	TRUE	TRUE	FALSE		FALSE		D000505	Alopecia	OTG		Male-pattern baldness	https://genetics.opentargets.org/study/GCST007020	2018			0.421056	0.75	1	0.75	1	GWAS	0.0252852		dermatology	gwas	unsupported target	TRUE	TRUE	FALSE	FALSE	FALSE	FALSE	FALSE
CTNNB1-D045745	0.458	CTNNB1	D045745	Scleroderma, Limited	Phase II		Phase II	TRUE	TRUE	FALSE		FALSE		D000505	Alopecia	OTG		Male-pattern baldness	https://genetics.opentargets.org/study/GCST007020	2018			0.421056	0.75	1	0.75	1	GWAS	0.0252852		dermatology	gwas	unsupported target	TRUE	TRUE	FALSE	FALSE	FALSE	FALSE	FALSE
CTNNB1-D055728	0.217	CTNNB1	D055728	Primary Myelofibrosis	Phase II		Phase II	TRUE	TRUE	FALSE		FALSE		D004700	Endocrine System Diseases	OTG		Testosterone levels	https://genetics.opentargets.org/study/GCST011519	2021			0.136305	0.79	1	0.79	1	GWAS	0.0178301		hematology	both	unsupported target	TRUE	TRUE	FALSE	FALSE	FALSE	FALSE	FALSE
CTNNB1-D065626	0.21	CTNNB1	D065626	Non-alcoholic Fatty Liver Disease	Preclinical		Preclinical	FALSE				FALSE		D004700	Endocrine System Diseases	OTG		Testosterone levels	https://genetics.opentargets.org/study/GCST011519	2021			0.136305	0.79	1	0.79	1	GWAS	0.0178301		digestive	both	unsupported target	TRUE	TRUE	FALSE	FALSE	FALSE	FALSE	FALSE
CTPS1-D001327	0.417	CTPS1	D001327	Autoimmune Diseases		Preclinical	Preclinical					FALSE		D016511	Severe Combined Immunodeficiency	OMIM		Immunodeficiency 24, 615897 (3), Autosomal recessive	https://omim.org/entry/123860									OMIM			immune	both	unsupported target	FALSE	TRUE	FALSE	FALSE	FALSE	FALSE	FALSE
CTPS1-D009369	0.311	CTPS1	D009369	Neoplasms		Preclinical	Preclinical					FALSE		D004700	Endocrine System Diseases	OTG		Total testosterone levels	https://genetics.opentargets.org/study/GCST90012112	2020			0.445217	0.81	1	0.81	1	GWAS	0.0226255		oncology	gwas	unsupported target	FALSE	TRUE	FALSE	FALSE	FALSE	FALSE	FALSE
CTPS1-D019337	0.457	CTPS1	D019337	Hematologic Neoplasms		Preclinical	Preclinical					FALSE		D000740	Anemia	OTG		Mean corpuscular volume	https://genetics.opentargets.org/study/GCST90002334	2020			0.168833	0.58	1	0.58	1	GWAS	0.013706		oncology	gwas	unsupported target	FALSE	TRUE	FALSE	FALSE	FALSE	FALSE	FALSE
CTSB-D000544	0.519	CTSB	D000544	Alzheimer Disease		Preclinical	Preclinical					FALSE		D010300	Parkinson Disease	OTG		Parkinson's disease	https://genetics.opentargets.org/study/GCST004902	2017			0.271031	0.62	1	0.62	1	GWAS		1.09	neurology, psychiatry	both	unsupported target	TRUE	TRUE	FALSE	FALSE	TRUE	FALSE	FALSE
CTSB-D001327	0.489	CTSB	D001327	Autoimmune Diseases	Preclinical		Preclinical	FALSE				FALSE		D008232	Lymphoproliferative Disorders	OTG		Monocyte count	https://genetics.opentargets.org/study/GCST90002393	2020			0.353679	0.56	1	0.56	1	GWAS	0.017182		immune	both	unsupported target	TRUE	TRUE	FALSE	FALSE	TRUE	FALSE	FALSE
CTSB-D001859	0.244	CTSB	D001859	Bone Neoplasms	Preclinical		Preclinical	FALSE				FALSE		D006402	Hematologic Diseases	OTG		Basophil count	https://genetics.opentargets.org/study/GCST90002292	2020			0.442243	0.78	1	0.78	1	GWAS	0.013408		oncology	omim/tcga	unsupported target	TRUE	TRUE	FALSE	FALSE	TRUE	FALSE	FALSE
CTSB-D003876	0.473	CTSB	D003876	Dermatitis, Atopic	Phase I		Phase I	TRUE	FALSE			FALSE		D004890	Erythema	OMIM		Keratolytic winter erythema, 148370 (4), Autosomal dominant	https://omim.org/entry/116810									OMIM			congenital, dermatology, immune	gwas	unsupported target	TRUE	TRUE	FALSE	FALSE	TRUE	FALSE	FALSE
CTSB-D006526	0.413	CTSB	D006526	Hepatitis C	Phase I		Phase I	TRUE	FALSE			FALSE		D007918	Leprosy	OTG		Leprosy	https://genetics.opentargets.org/study/GCST004009	2016			0.37604	0.67	1	0.67	1	GWAS		1.15	infection, digestive	gwas	unsupported target	TRUE	TRUE	FALSE	FALSE	TRUE	FALSE	FALSE
CTSB-D008103	0.437	CTSB	D008103	Liver Cirrhosis	Phase I		Phase I	TRUE	FALSE			FALSE		D007249	Inflammation	OTG		C-reactive protein levels	https://genetics.opentargets.org/study/GCST90019499	2021			0.279524	0.7	1	0.7	1	GWAS	0.0171		digestive, signs/symptoms	gwas	unsupported target	TRUE	TRUE	FALSE	FALSE	TRUE	FALSE	FALSE
CTSB-D008105	0.402	CTSB	D008105	Liver Cirrhosis, Biliary	Preclinical		Preclinical	FALSE				FALSE		D007249	Inflammation	OTG		C-reactive protein levels	https://genetics.opentargets.org/study/GCST90019499	2021			0.279524	0.7	1	0.7	1	GWAS	0.0171		digestive, signs/symptoms	both	unsupported target	TRUE	TRUE	FALSE	FALSE	TRUE	FALSE	FALSE
CTSB-D009369	0.336	CTSB	D009369	Neoplasms	Preclinical		Preclinical	FALSE				FALSE		D006402	Hematologic Diseases	OTG		Basophil count	https://genetics.opentargets.org/study/GCST90002292	2020			0.442243	0.78	1	0.78	1	GWAS	0.013408		oncology	gwas	unsupported target	TRUE	TRUE	FALSE	FALSE	TRUE	FALSE	FALSE
CTSB-D009437	0.445	CTSB	D009437	Neuralgia	Phase I		Phase I	TRUE	FALSE			FALSE		D004890	Erythema	OMIM		Keratolytic winter erythema, 148370 (4), Autosomal dominant	https://omim.org/entry/116810									OMIM			neurology, signs/symptoms	both	unsupported target	TRUE	TRUE	FALSE	FALSE	TRUE	FALSE	FALSE
CTSB-D011565	0.491	CTSB	D011565	Psoriasis	Phase I		Phase I	TRUE	FALSE			FALSE		D004890	Erythema	OMIM		Keratolytic winter erythema, 148370 (4), Autosomal dominant	https://omim.org/entry/116810									OMIM			dermatology	both	unsupported target	TRUE	TRUE	FALSE	FALSE	TRUE	FALSE	FALSE
CTSB-D065626	0.216	CTSB	D065626	Non-alcoholic Fatty Liver Disease	Phase I		Phase I	TRUE	FALSE			FALSE		D006402	Hematologic Diseases	OTG		Basophil count	https://genetics.opentargets.org/study/GCST90002292	2020			0.442243	0.78	1	0.78	1	GWAS	0.013408		digestive	both	unsupported target	TRUE	TRUE	FALSE	FALSE	TRUE	FALSE	FALSE
CTSC-D000086382	0	CTSC	D000086382	COVID-19		Preclinical	Preclinical					FALSE		D004802	Eosinophilia	OTG		Eosinophil counts	https://genetics.opentargets.org/study/GCST007065	2018			0.662835	0.91	1	0.91	1	GWAS			infection, respiratory	gwas	unsupported target	TRUE	TRUE	FALSE	FALSE	TRUE	FALSE	FALSE
CTSC-D001987	0.231	CTSC	D001987	Bronchiectasis		Phase III	Phase III	TRUE	TRUE	TRUE		FALSE		D006402	Hematologic Diseases	OTG		Eosinophil percentage of white cells	https://genetics.opentargets.org/study/GCST90002382	2020			0.19939	0.89	1	0.89	1	GWAS	0.0153826		respiratory	both	unsupported target	TRUE	TRUE	FALSE	FALSE	TRUE	FALSE	FALSE
CTSC-D003550	0.328	CTSC	D003550	Cystic Fibrosis		Phase II	Phase II	TRUE	TRUE			FALSE		D010214	Papillon-Lefevre Disease	OMIM		Haim-Munk syndrome, 245010 (3), Autosomal recessive	https://omim.org/entry/602365									OMIM			digestive, respiratory, congenital	both	unsupported target	TRUE	TRUE	FALSE	FALSE	TRUE	FALSE	FALSE
CTSC-D003920	0.291	CTSC	D003920	Diabetes Mellitus	Preclinical		Preclinical	FALSE				FALSE		D006402	Hematologic Diseases	OTG		Eosinophil percentage of white cells	https://genetics.opentargets.org/study/GCST90002382	2020			0.19939	0.89	1	0.89	1	GWAS	0.0153826		metabolic, endocrine	both	unsupported target	TRUE	TRUE	FALSE	FALSE	TRUE	FALSE	FALSE
CTSC-D007249	0.27	CTSC	D007249	Inflammation	Preclinical		Preclinical	FALSE				FALSE		D006402	Hematologic Diseases	OTG		Eosinophil percentage of white cells	https://genetics.opentargets.org/study/GCST90002382	2020			0.19939	0.89	1	0.89	1	GWAS	0.0153826		signs/symptoms	gwas	unsupported target	TRUE	TRUE	FALSE	FALSE	TRUE	FALSE	FALSE
CTSC-D029424	0.253	CTSC	D029424	Pulmonary Disease, Chronic Obstructive	Phase II		Phase II	TRUE	TRUE	FALSE		FALSE		D006402	Hematologic Diseases	OTG		Eosinophil percentage of white cells	https://genetics.opentargets.org/study/GCST90002382	2020			0.19939	0.89	1	0.89	1	GWAS	0.0153826		respiratory	both	unsupported target	TRUE	TRUE	FALSE	FALSE	TRUE	FALSE	FALSE
CTSD-D010003	0.221	CTSD	D010003	Osteoarthritis	Preclinical		Preclinical	FALSE				FALSE		D009472	Neuronal Ceroid-Lipofuscinoses	OMIM		Ceroid lipofuscinosis, neuronal, 10, 610127 (3), Autosomal recessive	https://omim.org/entry/116840									OMIM			musculoskeletal	both	unsupported target	TRUE	TRUE	FALSE	FALSE	TRUE	FALSE	FALSE
CTSD-D065626	0.177	CTSD	D065626	Non-alcoholic Fatty Liver Disease	Preclinical		Preclinical	FALSE				FALSE		D009472	Neuronal Ceroid-Lipofuscinoses	OMIM		Ceroid lipofuscinosis, neuronal, 10, 610127 (3), Autosomal recessive	https://omim.org/entry/116840									OMIM			digestive	both	unsupported target	TRUE	TRUE	FALSE	FALSE	TRUE	FALSE	FALSE
CTSF-D001249	0.194	CTSF	D001249	Asthma	Preclinical		Preclinical	FALSE				FALSE		D009472	Neuronal Ceroid-Lipofuscinoses	OMIM		Ceroid lipofuscinosis, neuronal, 13 (Kufs type), 615362 (3), Autosomal recessive	https://omim.org/entry/603539									OMIM			respiratory, immune	both	unsupported target	TRUE	TRUE	FALSE	FALSE	TRUE	FALSE	FALSE
CTSF-D001327	0.207	CTSF	D001327	Autoimmune Diseases	Preclinical		Preclinical	FALSE				FALSE		D009472	Neuronal Ceroid-Lipofuscinoses	OMIM		Ceroid lipofuscinosis, neuronal, 13 (Kufs type), 615362 (3), Autosomal recessive	https://omim.org/entry/603539									OMIM			immune	both	unsupported target	TRUE	TRUE	FALSE	FALSE	TRUE	FALSE	FALSE
CTSF-D003876	0.306	CTSF	D003876	Dermatitis, Atopic	Phase I		Phase I	TRUE	FALSE			FALSE		D009472	Neuronal Ceroid-Lipofuscinoses	OMIM		Ceroid lipofuscinosis, neuronal, 13 (Kufs type), 615362 (3), Autosomal recessive	https://omim.org/entry/603539									OMIM			congenital, dermatology, immune	gwas	unsupported target	TRUE	TRUE	FALSE	FALSE	TRUE	FALSE	FALSE
CTSF-D007249	0.198	CTSF	D007249	Inflammation	Preclinical		Preclinical	FALSE				FALSE		D009472	Neuronal Ceroid-Lipofuscinoses	OMIM		Ceroid lipofuscinosis, neuronal, 13 (Kufs type), 615362 (3), Autosomal recessive	https://omim.org/entry/603539									OMIM			signs/symptoms	gwas	unsupported target	TRUE	TRUE	FALSE	FALSE	TRUE	FALSE	FALSE
CTSF-D009103	0.367	CTSF	D009103	Multiple Sclerosis	Preclinical		Preclinical	FALSE				FALSE		D009472	Neuronal Ceroid-Lipofuscinoses	OMIM		Ceroid lipofuscinosis, neuronal, 13 (Kufs type), 615362 (3), Autosomal recessive	https://omim.org/entry/603539									OMIM			neurology, immune	both	unsupported target	TRUE	TRUE	FALSE	FALSE	TRUE	FALSE	FALSE
CTSF-D009437	0.348	CTSF	D009437	Neuralgia	Phase I		Phase I	TRUE	FALSE			FALSE		D009472	Neuronal Ceroid-Lipofuscinoses	OMIM		Ceroid lipofuscinosis, neuronal, 13 (Kufs type), 615362 (3), Autosomal recessive	https://omim.org/entry/603539									OMIM			neurology, signs/symptoms	both	unsupported target	TRUE	TRUE	FALSE	FALSE	TRUE	FALSE	FALSE
CTSF-D011565	0.187	CTSF	D011565	Psoriasis	Phase I		Phase I	TRUE	FALSE			FALSE		D009472	Neuronal Ceroid-Lipofuscinoses	OMIM		Ceroid lipofuscinosis, neuronal, 13 (Kufs type), 615362 (3), Autosomal recessive	https://omim.org/entry/603539									OMIM			dermatology	both	unsupported target	TRUE	TRUE	FALSE	FALSE	TRUE	FALSE	FALSE
CTSG-D001249	0	CTSG	D001249	Asthma	Phase I		Phase I	TRUE	FALSE			FALSE																			respiratory, immune	both	unsupported target	TRUE	TRUE	FALSE	FALSE	TRUE	FALSE	FALSE
CTSG-D029424	0	CTSG	D029424	Pulmonary Disease, Chronic Obstructive	Phase I		Phase I	TRUE	FALSE			FALSE																			respiratory	both	unsupported target	TRUE	TRUE	FALSE	FALSE	TRUE	FALSE	FALSE
CTSK-D000086382	0	CTSK	D000086382	COVID-19	Preclinical		Preclinical	FALSE				FALSE		D006402	Hematologic Diseases	PICCOLO	B-cell	granulocyte_percentage_of_myeloid_white_cells	https://www.ncbi.nlm.nih.gov/pubmed/27863252	2016	2.37e-07	0.96						GWAS			infection, respiratory	gwas	unsupported target	TRUE	TRUE	FALSE	FALSE	TRUE	FALSE	FALSE
CTSK-D001168	0.36	CTSK	D001168	Arthritis	Preclinical		Preclinical	FALSE				FALSE		D058631	Pycnodysostosis	OMIM		Pycnodysostosis, 265800 (3), Autosomal recessive	https://omim.org/entry/601105									OMIM			musculoskeletal	both	unsupported target	TRUE	TRUE	FALSE	FALSE	TRUE	FALSE	FALSE
CTSK-D001172	0.323	CTSK	D001172	Arthritis, Rheumatoid	Phase I		Phase I	TRUE	FALSE			FALSE		D058631	Pycnodysostosis	OMIM		Pycnodysostosis, 265800 (3), Autosomal recessive	https://omim.org/entry/601105									OMIM			musculoskeletal, dermatology, immune	gwas	unsupported target	TRUE	TRUE	FALSE	FALSE	TRUE	FALSE	FALSE
CTSK-D001327	0.298	CTSK	D001327	Autoimmune Diseases	Preclinical		Preclinical	FALSE				FALSE		D006402	Hematologic Diseases	PICCOLO	B-cell	granulocyte_percentage_of_myeloid_white_cells	https://www.ncbi.nlm.nih.gov/pubmed/27863252	2016	2.37e-07	0.96						GWAS			immune	both	unsupported target	TRUE	TRUE	FALSE	FALSE	TRUE	FALSE	FALSE
CTSK-D001851	0.62	CTSK	D001851	Bone Diseases, Metabolic	Phase II		Phase II	TRUE	TRUE	FALSE		FALSE		D058631	Pycnodysostosis	OMIM		Pycnodysostosis, 265800 (3), Autosomal recessive	https://omim.org/entry/601105									OMIM			musculoskeletal, metabolic	both	unsupported target	TRUE	TRUE	FALSE	FALSE	TRUE	FALSE	FALSE
CTSK-D001859	0.61	CTSK	D001859	Bone Neoplasms	Phase I		Phase I	TRUE	FALSE			FALSE		D058631	Pycnodysostosis	OMIM		Pycnodysostosis, 265800 (3), Autosomal recessive	https://omim.org/entry/601105									OMIM			oncology	omim/tcga	unsupported target	TRUE	TRUE	FALSE	FALSE	TRUE	FALSE	FALSE
CTSK-D001943	0.431	CTSK	D001943	Breast Neoplasms	Preclinical		Preclinical	FALSE				FALSE		D008545	Melanoma	PICCOLO	CD4	melanoma	https://www.ncbi.nlm.nih.gov/pubmed/21983785	2011	9.7e-18	0.974745						GWAS			oncology	both	unsupported target	TRUE	TRUE	FALSE	FALSE	TRUE	FALSE	FALSE
CTSK-D003876	0.293	CTSK	D003876	Dermatitis, Atopic	Phase I		Phase I	TRUE	FALSE			FALSE		D058631	Pycnodysostosis	OMIM		Pycnodysostosis, 265800 (3), Autosomal recessive	https://omim.org/entry/601105									OMIM			congenital, dermatology, immune	gwas	unsupported target	TRUE	TRUE	FALSE	FALSE	TRUE	FALSE	FALSE
CTSK-D008103	0.25	CTSK	D008103	Liver Cirrhosis	Preclinical		Preclinical	FALSE				FALSE		D006402	Hematologic Diseases	PICCOLO	B-cell	granulocyte_percentage_of_myeloid_white_cells	https://www.ncbi.nlm.nih.gov/pubmed/27863252	2016	2.37e-07	0.96						GWAS			digestive, signs/symptoms	gwas	unsupported target	TRUE	TRUE	FALSE	FALSE	TRUE	FALSE	FALSE
CTSK-D008105	0.225	CTSK	D008105	Liver Cirrhosis, Biliary	Preclinical		Preclinical	FALSE				FALSE		D006402	Hematologic Diseases	PICCOLO	B-cell	granulocyte_percentage_of_myeloid_white_cells	https://www.ncbi.nlm.nih.gov/pubmed/27863252	2016	2.37e-07	0.96						GWAS			digestive, signs/symptoms	both	unsupported target	TRUE	TRUE	FALSE	FALSE	TRUE	FALSE	FALSE
CTSK-D009369	0.518	CTSK	D009369	Neoplasms	Preclinical		Preclinical	FALSE				FALSE		D008545	Melanoma	PICCOLO	CD4	melanoma	https://www.ncbi.nlm.nih.gov/pubmed/21983785	2011	9.7e-18	0.974745						GWAS			oncology	gwas	unsupported target	TRUE	TRUE	FALSE	FALSE	TRUE	FALSE	FALSE
CTSK-D009437	0.235	CTSK	D009437	Neuralgia	Phase I		Phase I	TRUE	FALSE			FALSE		D006402	Hematologic Diseases	PICCOLO	B-cell	granulocyte_percentage_of_myeloid_white_cells	https://www.ncbi.nlm.nih.gov/pubmed/27863252	2016	2.37e-07	0.96						GWAS			neurology, signs/symptoms	both	unsupported target	TRUE	TRUE	FALSE	FALSE	TRUE	FALSE	FALSE
CTSK-D010003	0.359	CTSK	D010003	Osteoarthritis		Phase II	Phase II	TRUE	TRUE			FALSE		D058631	Pycnodysostosis	OMIM		Pycnodysostosis, 265800 (3), Autosomal recessive	https://omim.org/entry/601105									OMIM			musculoskeletal	both	unsupported target	TRUE	TRUE	FALSE	FALSE	TRUE	FALSE	FALSE
CTSK-D010024	0.618	CTSK	D010024	Osteoporosis	Phase II		Phase II	TRUE	TRUE	FALSE		FALSE		D058631	Pycnodysostosis	OMIM		Pycnodysostosis, 265800 (3), Autosomal recessive	https://omim.org/entry/601105									OMIM			musculoskeletal, metabolic	both	unsupported target	TRUE	TRUE	FALSE	FALSE	TRUE	FALSE	FALSE
CTSK-D011565	0.241	CTSK	D011565	Psoriasis	Phase I		Phase I	TRUE	FALSE			FALSE		D006402	Hematologic Diseases	PICCOLO	B-cell	granulocyte_percentage_of_myeloid_white_cells	https://www.ncbi.nlm.nih.gov/pubmed/27863252	2016	2.37e-07	0.96						GWAS			dermatology	both	unsupported target	TRUE	TRUE	FALSE	FALSE	TRUE	FALSE	FALSE
CTSL-D000086382	0	CTSL	D000086382	COVID-19		Phase I	Phase I	TRUE				FALSE		D042643	Vascular Endothelial Growth Factor D	OTG		Cathepsin L1 levels	https://genetics.opentargets.org/study/GCST90012073	2020			0.43642	0.89	1	0.89	1	GWAS	0.1179		infection, respiratory	gwas	unsupported target	TRUE	TRUE	FALSE	FALSE	TRUE	FALSE	FALSE
CTSL-D001327	0.031	CTSL	D001327	Autoimmune Diseases	Preclinical		Preclinical	FALSE				FALSE		D042643	Vascular Endothelial Growth Factor D	OTG		Cathepsin L1 levels	https://genetics.opentargets.org/study/GCST90012073	2020			0.43642	0.89	1	0.89	1	GWAS	0.1179		immune	both	unsupported target	TRUE	TRUE	FALSE	FALSE	TRUE	FALSE	FALSE
CTSL-D001859	0.028	CTSL	D001859	Bone Neoplasms	Phase I		Phase I	TRUE	FALSE			FALSE		D042643	Vascular Endothelial Growth Factor D	OTG		Cathepsin L1 levels	https://genetics.opentargets.org/study/GCST90012073	2020			0.43642	0.89	1	0.89	1	GWAS	0.1179		oncology	omim/tcga	unsupported target	TRUE	TRUE	FALSE	FALSE	TRUE	FALSE	FALSE
CTSL-D003876	0.027	CTSL	D003876	Dermatitis, Atopic	Phase I		Phase I	TRUE	FALSE			FALSE		D042643	Vascular Endothelial Growth Factor D	OTG		Cathepsin L1 levels	https://genetics.opentargets.org/study/GCST90012073	2020			0.43642	0.89	1	0.89	1	GWAS	0.1179		congenital, dermatology, immune	gwas	unsupported target	TRUE	TRUE	FALSE	FALSE	TRUE	FALSE	FALSE
CTSL-D009369	0.032	CTSL	D009369	Neoplasms	Preclinical		Preclinical	FALSE				FALSE		D042643	Vascular Endothelial Growth Factor D	OTG		Cathepsin L1 levels	https://genetics.opentargets.org/study/GCST90012073	2020			0.43642	0.89	1	0.89	1	GWAS	0.1179		oncology	gwas	unsupported target	TRUE	TRUE	FALSE	FALSE	TRUE	FALSE	FALSE
CTSL-D009437	0.028	CTSL	D009437	Neuralgia	Phase I		Phase I	TRUE	FALSE			FALSE		D042643	Vascular Endothelial Growth Factor D	OTG		Cathepsin L1 levels	https://genetics.opentargets.org/study/GCST90012073	2020			0.43642	0.89	1	0.89	1	GWAS	0.1179		neurology, signs/symptoms	both	unsupported target	TRUE	TRUE	FALSE	FALSE	TRUE	FALSE	FALSE
CTSL-D010003	0.033	CTSL	D010003	Osteoarthritis	Phase I		Phase I	TRUE	FALSE			FALSE		D042643	Vascular Endothelial Growth Factor D	OTG		Cathepsin L1 levels	https://genetics.opentargets.org/study/GCST90012073	2020			0.43642	0.89	1	0.89	1	GWAS	0.1179		musculoskeletal	both	unsupported target	TRUE	TRUE	FALSE	FALSE	TRUE	FALSE	FALSE
CTSL-D010024	0.029	CTSL	D010024	Osteoporosis	Phase I		Phase I	TRUE	FALSE			FALSE		D042643	Vascular Endothelial Growth Factor D	OTG		Cathepsin L1 levels	https://genetics.opentargets.org/study/GCST90012073	2020			0.43642	0.89	1	0.89	1	GWAS	0.1179		musculoskeletal, metabolic	both	unsupported target	TRUE	TRUE	FALSE	FALSE	TRUE	FALSE	FALSE
CTSL-D011565	0.028	CTSL	D011565	Psoriasis	Phase I		Phase I	TRUE	FALSE			FALSE		D042643	Vascular Endothelial Growth Factor D	OTG		Cathepsin L1 levels	https://genetics.opentargets.org/study/GCST90012073	2020			0.43642	0.89	1	0.89	1	GWAS	0.1179		dermatology	both	unsupported target	TRUE	TRUE	FALSE	FALSE	TRUE	FALSE	FALSE
CTSS-D000544	0.617	CTSS	D000544	Alzheimer Disease	Phase I		Phase I	TRUE	FALSE			FALSE		D012559	Schizophrenia	PICCOLO	Mono-LPS-2h	schizophrenia	https://www.ncbi.nlm.nih.gov/pubmed/26198764	2015	8.75e-12	0.941883						GWAS			neurology, psychiatry	both	unsupported target	TRUE	TRUE	FALSE	FALSE	TRUE	FALSE	FALSE
CTSS-D001168	0.305	CTSS	D001168	Arthritis	Preclinical		Preclinical	FALSE				FALSE		D003920	Diabetes Mellitus	PICCOLO	gtex-v6p-heart-left-ventricle	glycated_hemoglobin_levels	https://www.ncbi.nlm.nih.gov/pubmed/28898252	2017	8.15e-07	0.951431						GWAS			musculoskeletal	both	unsupported target	TRUE	TRUE	FALSE	FALSE	TRUE	FALSE	FALSE
CTSS-D001172	0.24	CTSS	D001172	Arthritis, Rheumatoid	Preclinical		Preclinical	FALSE				FALSE		D003920	Diabetes Mellitus	PICCOLO	gtex-v6p-heart-left-ventricle	glycated_hemoglobin_levels	https://www.ncbi.nlm.nih.gov/pubmed/28898252	2017	8.15e-07	0.951431						GWAS			musculoskeletal, dermatology, immune	gwas	unsupported target	TRUE	TRUE	FALSE	FALSE	TRUE	FALSE	FALSE
CTSS-D001249	0.238	CTSS	D001249	Asthma	Preclinical		Preclinical	FALSE				FALSE		D003920	Diabetes Mellitus	PICCOLO	gtex-v6p-heart-left-ventricle	glycated_hemoglobin_levels	https://www.ncbi.nlm.nih.gov/pubmed/28898252	2017	8.15e-07	0.951431						GWAS			respiratory, immune	both	unsupported target	TRUE	TRUE	FALSE	FALSE	TRUE	FALSE	FALSE
CTSS-D001327	0.268	CTSS	D001327	Autoimmune Diseases	Phase I		Phase I	TRUE	FALSE			FALSE		D003920	Diabetes Mellitus	PICCOLO	gtex-v6p-heart-left-ventricle	glycated_hemoglobin_levels	https://www.ncbi.nlm.nih.gov/pubmed/28898252	2017	8.15e-07	0.951431						GWAS			immune	both	unsupported target	TRUE	TRUE	FALSE	FALSE	TRUE	FALSE	FALSE
CTSS-D001859	0.423	CTSS	D001859	Bone Neoplasms	Preclinical		Preclinical	FALSE				FALSE		D008545	Melanoma	PICCOLO	Leuco-sepsis	melanoma	https://www.ncbi.nlm.nih.gov/pubmed/21983785	2011	5.06e-08	0.916568						GWAS			oncology	omim/tcga	unsupported target	TRUE	TRUE	FALSE	FALSE	TRUE	FALSE	FALSE
CTSS-D002446	0.544	CTSS	D002446	Celiac Disease	Phase I		Phase I	TRUE	FALSE			FALSE		D003920	Diabetes Mellitus	PICCOLO	gtex-v6p-heart-left-ventricle	glycated_hemoglobin_levels	https://www.ncbi.nlm.nih.gov/pubmed/28898252	2017	8.15e-07	0.951431						GWAS			digestive, metabolic	both	unsupported target	TRUE	TRUE	FALSE	FALSE	TRUE	FALSE	FALSE
CTSS-D003424	0.225	CTSS	D003424	Crohn Disease	Phase I		Phase I	TRUE	FALSE			FALSE		D003920	Diabetes Mellitus	PICCOLO	gtex-v6p-heart-left-ventricle	glycated_hemoglobin_levels	https://www.ncbi.nlm.nih.gov/pubmed/28898252	2017	8.15e-07	0.951431						GWAS			digestive	both	unsupported target	TRUE	TRUE	FALSE	FALSE	TRUE	FALSE	FALSE
CTSS-D003876	0.215	CTSS	D003876	Dermatitis, Atopic	Phase I		Phase I	TRUE	FALSE			FALSE		D003920	Diabetes Mellitus	PICCOLO	gtex-v6p-heart-left-ventricle	glycated_hemoglobin_levels	https://www.ncbi.nlm.nih.gov/pubmed/28898252	2017	8.15e-07	0.951431						GWAS			congenital, dermatology, immune	gwas	unsupported target	TRUE	TRUE	FALSE	FALSE	TRUE	FALSE	FALSE
CTSS-D007154	0.301	CTSS	D007154	Immune System Diseases	Preclinical		Preclinical	FALSE				FALSE		D003920	Diabetes Mellitus	PICCOLO	gtex-v6p-heart-left-ventricle	glycated_hemoglobin_levels	https://www.ncbi.nlm.nih.gov/pubmed/28898252	2017	8.15e-07	0.951431						GWAS			immune	gwas	unsupported target	TRUE	TRUE	FALSE	FALSE	TRUE	FALSE	FALSE
CTSS-D008103	0.382	CTSS	D008103	Liver Cirrhosis	Preclinical		Preclinical	FALSE				FALSE		D008218	Lymphocytosis	PICCOLO	Leuco-sepsis	lymphocyte_counts	https://www.ncbi.nlm.nih.gov/pubmed/27863252	2016	5.06e-08	0.902894						GWAS			digestive, signs/symptoms	gwas	unsupported target	TRUE	TRUE	FALSE	FALSE	TRUE	FALSE	FALSE
CTSS-D008105	0.36	CTSS	D008105	Liver Cirrhosis, Biliary	Preclinical		Preclinical	FALSE				FALSE		D008218	Lymphocytosis	PICCOLO	Leuco-sepsis	lymphocyte_counts	https://www.ncbi.nlm.nih.gov/pubmed/27863252	2016	5.06e-08	0.902894						GWAS			digestive, signs/symptoms	both	unsupported target	TRUE	TRUE	FALSE	FALSE	TRUE	FALSE	FALSE
CTSS-D009103	0.241	CTSS	D009103	Multiple Sclerosis	Preclinical		Preclinical	FALSE				FALSE		D003920	Diabetes Mellitus	PICCOLO	gtex-v6p-heart-left-ventricle	glycated_hemoglobin_levels	https://www.ncbi.nlm.nih.gov/pubmed/28898252	2017	8.15e-07	0.951431						GWAS			neurology, immune	both	unsupported target	TRUE	TRUE	FALSE	FALSE	TRUE	FALSE	FALSE
CTSS-D009437	0.447	CTSS	D009437	Neuralgia	Phase I		Phase I	TRUE	FALSE			FALSE		D009765	Obesity	PICCOLO	Monocyte	fat_body_mass	https://www.ncbi.nlm.nih.gov/pubmed/24064335	2013	1.44e-14	0.933033						GWAS			neurology, signs/symptoms	both	unsupported target	TRUE	TRUE	FALSE	FALSE	TRUE	FALSE	FALSE
CTSS-D011565	0.225	CTSS	D011565	Psoriasis	Phase II		Phase II	TRUE	TRUE	FALSE		FALSE		D003920	Diabetes Mellitus	PICCOLO	gtex-v6p-heart-left-ventricle	glycated_hemoglobin_levels	https://www.ncbi.nlm.nih.gov/pubmed/28898252	2017	8.15e-07	0.951431						GWAS			dermatology	both	unsupported target	TRUE	TRUE	FALSE	FALSE	TRUE	FALSE	FALSE
CTSS-D012859	0.217	CTSS	D012859	Sjogren's Syndrome	Phase II		Phase II	TRUE	TRUE	FALSE		FALSE		D003920	Diabetes Mellitus	PICCOLO	gtex-v6p-heart-left-ventricle	glycated_hemoglobin_levels	https://www.ncbi.nlm.nih.gov/pubmed/28898252	2017	8.15e-07	0.951431						GWAS			musculoskeletal, ophthalmology, dermatology, immune	both	unsupported target	TRUE	TRUE	FALSE	FALSE	TRUE	FALSE	FALSE
CTSS-D050197	0.23	CTSS	D050197	Atherosclerosis	Phase I		Phase I	TRUE	FALSE			FALSE		D003920	Diabetes Mellitus	PICCOLO	gtex-v6p-heart-left-ventricle	glycated_hemoglobin_levels	https://www.ncbi.nlm.nih.gov/pubmed/28898252	2017	8.15e-07	0.951431						GWAS			cardiovascular	both	unsupported target	TRUE	TRUE	FALSE	FALSE	TRUE	FALSE	FALSE
CTSS-D065631	0.219	CTSS	D065631	Rhinitis, Allergic	Preclinical		Preclinical	FALSE				FALSE		D003920	Diabetes Mellitus	PICCOLO	gtex-v6p-heart-left-ventricle	glycated_hemoglobin_levels	https://www.ncbi.nlm.nih.gov/pubmed/28898252	2017	8.15e-07	0.951431						GWAS			respiratory, immune	both	unsupported target	TRUE	TRUE	FALSE	FALSE	TRUE	FALSE	FALSE
CTSV-D001859	0.674	CTSV	D001859	Bone Neoplasms	Phase I		Phase I	TRUE	FALSE			FALSE		D012600	Scoliosis	OTG		Adolescent idiopathic scoliosis	https://genetics.opentargets.org/study/GCST006287	2018			0.751687	0.86	1	0.86	1	GWAS			oncology	omim/tcga	unsupported target	TRUE	TRUE	FALSE	FALSE	TRUE	FALSE	FALSE
CTSV-D008103	0.201	CTSV	D008103	Liver Cirrhosis	Preclinical		Preclinical	FALSE				FALSE		D012600	Scoliosis	OTG		Adolescent idiopathic scoliosis	https://genetics.opentargets.org/study/GCST006287	2018			0.751687	0.86	1	0.86	1	GWAS			digestive, signs/symptoms	gwas	unsupported target	TRUE	TRUE	FALSE	FALSE	TRUE	FALSE	FALSE
CTSV-D008105	0.189	CTSV	D008105	Liver Cirrhosis, Biliary	Preclinical		Preclinical	FALSE				FALSE		D012600	Scoliosis	OTG		Adolescent idiopathic scoliosis	https://genetics.opentargets.org/study/GCST006287	2018			0.751687	0.86	1	0.86	1	GWAS			digestive, signs/symptoms	both	unsupported target	TRUE	TRUE	FALSE	FALSE	TRUE	FALSE	FALSE
CTSV-D009369	0.236	CTSV	D009369	Neoplasms	Preclinical		Preclinical	FALSE				FALSE		D012600	Scoliosis	OTG		Adolescent idiopathic scoliosis	https://genetics.opentargets.org/study/GCST006287	2018			0.751687	0.86	1	0.86	1	GWAS			oncology	gwas	unsupported target	TRUE	TRUE	FALSE	FALSE	TRUE	FALSE	FALSE
CTSV-D010003	0.419	CTSV	D010003	Osteoarthritis	Phase I		Phase I	TRUE	FALSE			FALSE		D012600	Scoliosis	OTG		Adolescent idiopathic scoliosis	https://genetics.opentargets.org/study/GCST006287	2018			0.751687	0.86	1	0.86	1	GWAS			musculoskeletal	both	unsupported target	TRUE	TRUE	FALSE	FALSE	TRUE	FALSE	FALSE
CTSV-D010024	0.687	CTSV	D010024	Osteoporosis	Phase I		Phase I	TRUE	FALSE			FALSE		D012600	Scoliosis	OTG		Adolescent idiopathic scoliosis	https://genetics.opentargets.org/study/GCST006287	2018			0.751687	0.86	1	0.86	1	GWAS			musculoskeletal, metabolic	both	unsupported target	TRUE	TRUE	FALSE	FALSE	TRUE	FALSE	FALSE
CTSV-D015179	0.203	CTSV	D015179	Colorectal Neoplasms	Preclinical		Preclinical	FALSE				FALSE		D012600	Scoliosis	OTG		Adolescent idiopathic scoliosis	https://genetics.opentargets.org/study/GCST006287	2018			0.751687	0.86	1	0.86	1	GWAS			oncology	both	unsupported target	TRUE	TRUE	FALSE	FALSE	TRUE	FALSE	FALSE
CUBN-D001327	0.269	CUBN	D001327	Autoimmune Diseases	Preclinical		Preclinical	FALSE				FALSE		D006073	Gout	OTG		Urate levels	https://genetics.opentargets.org/study/GCST008971	2019			0.101673	0.72	1	0.72	1	GWAS	0.03682		immune	both	unsupported target	TRUE	TRUE	FALSE	FALSE	FALSE	FALSE	FALSE
CUBN-D009369	0.297	CUBN	D009369	Neoplasms	Preclinical		Preclinical	FALSE				FALSE		D006073	Gout	OTG		Urate levels	https://genetics.opentargets.org/study/GCST008971	2019			0.101673	0.72	1	0.72	1	GWAS	0.03682		oncology	gwas	unsupported target	TRUE	TRUE	FALSE	FALSE	FALSE	FALSE	FALSE
CUX1-D009369	0.513	CUX1	D009369	Neoplasms	Preclinical		Preclinical	FALSE				FALSE		D001943	Breast Neoplasms	OTG		Breast cancer	https://genetics.opentargets.org/study/GCST004988	2017			0.101612	0.89	1	0.89	1	GWAS		1.07101	oncology	gwas	unsupported target	TRUE	FALSE	FALSE	FALSE	FALSE	FALSE	FALSE
CX3CL1-D000086382	0	CX3CL1	D000086382	COVID-19		Phase II	Phase II	TRUE	TRUE			FALSE		D004802	Eosinophilia	OTG		Eosinophil counts	https://genetics.opentargets.org/study/GCST90025987	2021			0.0487947	0.71	1	0.71	1	GWAS	0.0286942		infection, respiratory	gwas	unsupported target	TRUE	TRUE	FALSE	FALSE	FALSE	FALSE	FALSE
CX3CL1-D000544	0.212	CX3CL1	D000544	Alzheimer Disease	Preclinical		Preclinical	FALSE				FALSE		D004802	Eosinophilia	OTG		Eosinophil counts	https://genetics.opentargets.org/study/GCST90025987	2021			0.0487947	0.71	1	0.71	1	GWAS	0.0286942		neurology, psychiatry	both	unsupported target	TRUE	TRUE	FALSE	FALSE	FALSE	FALSE	FALSE
CX3CL1-D001172	0.214	CX3CL1	D001172	Arthritis, Rheumatoid	Phase II		Phase II	TRUE	TRUE	FALSE		FALSE		D004802	Eosinophilia	OTG		Eosinophil counts	https://genetics.opentargets.org/study/GCST90025987	2021			0.0487947	0.71	1	0.71	1	GWAS	0.0286942		musculoskeletal, dermatology, immune	gwas	unsupported target	TRUE	TRUE	FALSE	FALSE	FALSE	FALSE	FALSE
CX3CL1-D001327	0.232	CX3CL1	D001327	Autoimmune Diseases	Preclinical		Preclinical	FALSE				FALSE		D004802	Eosinophilia	OTG		Eosinophil counts	https://genetics.opentargets.org/study/GCST90025987	2021			0.0487947	0.71	1	0.71	1	GWAS	0.0286942		immune	both	unsupported target	TRUE	TRUE	FALSE	FALSE	FALSE	FALSE	FALSE
CX3CL1-D003424	0.204	CX3CL1	D003424	Crohn Disease	Phase II		Phase II	TRUE	TRUE	FALSE		FALSE		D004802	Eosinophilia	OTG		Eosinophil counts	https://genetics.opentargets.org/study/GCST90025987	2021			0.0487947	0.71	1	0.71	1	GWAS	0.0286942		digestive	both	unsupported target	TRUE	TRUE	FALSE	FALSE	FALSE	FALSE	FALSE
CX3CL1-D007249	0.219	CX3CL1	D007249	Inflammation		Phase I	Phase I	TRUE				FALSE		D004802	Eosinophilia	OTG		Eosinophil counts	https://genetics.opentargets.org/study/GCST90025987	2021			0.0487947	0.71	1	0.71	1	GWAS	0.0286942		signs/symptoms	gwas	unsupported target	TRUE	TRUE	FALSE	FALSE	FALSE	FALSE	FALSE
CX3CL1-D008105	0.194	CX3CL1	D008105	Liver Cirrhosis, Biliary	Preclinical		Preclinical	FALSE				FALSE		D004802	Eosinophilia	OTG		Eosinophil counts	https://genetics.opentargets.org/study/GCST90025987	2021			0.0487947	0.71	1	0.71	1	GWAS	0.0286942		digestive, signs/symptoms	both	unsupported target	TRUE	TRUE	FALSE	FALSE	FALSE	FALSE	FALSE
CX3CL1-D008223	0.435	CX3CL1	D008223	Lymphoma	Preclinical		Preclinical	FALSE				FALSE		D004802	Eosinophilia	OTG		Eosinophil counts	https://genetics.opentargets.org/study/GCST90025987	2021			0.0487947	0.71	1	0.71	1	GWAS	0.0286942		oncology	gwas	unsupported target	TRUE	TRUE	FALSE	FALSE	FALSE	FALSE	FALSE
CX3CL1-D009103	0.215	CX3CL1	D009103	Multiple Sclerosis	Preclinical		Preclinical	FALSE				FALSE		D004802	Eosinophilia	OTG		Eosinophil counts	https://genetics.opentargets.org/study/GCST90025987	2021			0.0487947	0.71	1	0.71	1	GWAS	0.0286942		neurology, immune	both	unsupported target	TRUE	TRUE	FALSE	FALSE	FALSE	FALSE	FALSE
CX3CL1-D009203	0.213	CX3CL1	D009203	Myocardial Infarction		Phase II	Phase II	TRUE	TRUE			FALSE		D004802	Eosinophilia	OTG		Eosinophil counts	https://genetics.opentargets.org/study/GCST90025987	2021			0.0487947	0.71	1	0.71	1	GWAS	0.0286942		cardiovascular, signs/symptoms	gwas	unsupported target	TRUE	TRUE	FALSE	FALSE	FALSE	FALSE	FALSE
CX3CL1-D009369	0.249	CX3CL1	D009369	Neoplasms	Preclinical		Preclinical	FALSE				FALSE		D004802	Eosinophilia	OTG		Eosinophil counts	https://genetics.opentargets.org/study/GCST90025987	2021			0.0487947	0.71	1	0.71	1	GWAS	0.0286942		oncology	gwas	unsupported target	TRUE	TRUE	FALSE	FALSE	FALSE	FALSE	FALSE
CX3CL1-D009437	0.2	CX3CL1	D009437	Neuralgia	Phase I		Phase I	TRUE	FALSE			FALSE		D004802	Eosinophilia	OTG		Eosinophil counts	https://genetics.opentargets.org/study/GCST90025987	2021			0.0487947	0.71	1	0.71	1	GWAS	0.0286942		neurology, signs/symptoms	both	unsupported target	TRUE	TRUE	FALSE	FALSE	FALSE	FALSE	FALSE
CX3CL1-D010190	0.203	CX3CL1	D010190	Pancreatic Neoplasms	Preclinical		Preclinical	FALSE				FALSE		D004802	Eosinophilia	OTG		Eosinophil counts	https://genetics.opentargets.org/study/GCST90025987	2021			0.0487947	0.71	1	0.71	1	GWAS	0.0286942		oncology	gwas	unsupported target	TRUE	TRUE	FALSE	FALSE	FALSE	FALSE	FALSE
CXCL1-D000086382	0	CXCL1	D000086382	COVID-19		Preclinical	Preclinical					FALSE		D006402	Hematologic Diseases	OTG		Growth-regulated protein alpha levels	https://genetics.opentargets.org/study/GCST004457	2016			0.240161	0.52	1	0.52	1	GWAS	0.3802		infection, respiratory	gwas	unsupported target	TRUE	FALSE	FALSE	FALSE	FALSE	FALSE	FALSE
CXCL1-D003093	0.234	CXCL1	D003093	Colitis, Ulcerative	Phase I		Phase I	TRUE	FALSE			FALSE		D006402	Hematologic Diseases	OTG		Growth-regulated protein alpha levels	https://genetics.opentargets.org/study/GCST004457	2016			0.240161	0.52	1	0.52	1	GWAS	0.3802		digestive	both	unsupported target	TRUE	FALSE	FALSE	FALSE	FALSE	FALSE	FALSE
CXCL1-D003876	0.229	CXCL1	D003876	Dermatitis, Atopic	Phase I		Phase I	TRUE	FALSE			FALSE		D006402	Hematologic Diseases	OTG		Growth-regulated protein alpha levels	https://genetics.opentargets.org/study/GCST004457	2016			0.240161	0.52	1	0.52	1	GWAS	0.3802		congenital, dermatology, immune	gwas	unsupported target	TRUE	FALSE	FALSE	FALSE	FALSE	FALSE	FALSE
CXCL1-D011565	0.241	CXCL1	D011565	Psoriasis	Phase I		Phase I	TRUE	FALSE			FALSE		D006402	Hematologic Diseases	OTG		Growth-regulated protein alpha levels	https://genetics.opentargets.org/study/GCST004457	2016			0.240161	0.52	1	0.52	1	GWAS	0.3802		dermatology	both	unsupported target	TRUE	FALSE	FALSE	FALSE	FALSE	FALSE	FALSE
CXCL1-D012871	0.317	CXCL1	D012871	Skin Diseases	Phase I		Phase I	TRUE	FALSE			FALSE		D006402	Hematologic Diseases	OTG		Growth-regulated protein alpha levels	https://genetics.opentargets.org/study/GCST004457	2016			0.240161	0.52	1	0.52	1	GWAS	0.3802		dermatology	gwas	unsupported target	TRUE	FALSE	FALSE	FALSE	FALSE	FALSE	FALSE
CXCL1-D017497	0.21	CXCL1	D017497	Hidradenitis Suppurativa		Phase II	Phase II	TRUE	TRUE			FALSE		D006402	Hematologic Diseases	OTG		Growth-regulated protein alpha levels	https://genetics.opentargets.org/study/GCST004457	2016			0.240161	0.52	1	0.52	1	GWAS	0.3802		infection, dermatology	both	unsupported target	TRUE	FALSE	FALSE	FALSE	FALSE	FALSE	FALSE
CXCL10-D000086382	0	CXCL10	D000086382	COVID-19		Preclinical	Preclinical					FALSE		D007249	Inflammation	PICCOLO	gtex-v6p-cells-ebvtransformed-lymphocytes	monokine_induced_by_gamma_interferon_levels	https://www.ncbi.nlm.nih.gov/pubmed/27989323	2016	3.26e-09	0.965268						GWAS			infection, respiratory	gwas	unsupported target	TRUE	TRUE	FALSE	FALSE	FALSE	FALSE	FALSE
CXCL10-D001172	0.228	CXCL10	D001172	Arthritis, Rheumatoid	Phase II		Phase II	TRUE	TRUE	FALSE		FALSE		D007249	Inflammation	PICCOLO	gtex-v6p-cells-ebvtransformed-lymphocytes	monokine_induced_by_gamma_interferon_levels	https://www.ncbi.nlm.nih.gov/pubmed/27989323	2016	3.26e-09	0.965268						GWAS			musculoskeletal, dermatology, immune	gwas	unsupported target	TRUE	TRUE	FALSE	FALSE	FALSE	FALSE	FALSE
CXCL10-D001249	0.226	CXCL10	D001249	Asthma	Phase II		Phase II	TRUE	TRUE	FALSE		FALSE		D007249	Inflammation	PICCOLO	gtex-v6p-cells-ebvtransformed-lymphocytes	monokine_induced_by_gamma_interferon_levels	https://www.ncbi.nlm.nih.gov/pubmed/27989323	2016	3.26e-09	0.965268						GWAS			respiratory, immune	both	unsupported target	TRUE	TRUE	FALSE	FALSE	FALSE	FALSE	FALSE
CXCL10-D003093	0.211	CXCL10	D003093	Colitis, Ulcerative	Phase II		Phase II	TRUE	TRUE	FALSE		FALSE		D007249	Inflammation	PICCOLO	gtex-v6p-cells-ebvtransformed-lymphocytes	monokine_induced_by_gamma_interferon_levels	https://www.ncbi.nlm.nih.gov/pubmed/27989323	2016	3.26e-09	0.965268						GWAS			digestive	both	unsupported target	TRUE	TRUE	FALSE	FALSE	FALSE	FALSE	FALSE
CXCL10-D003424	0.215	CXCL10	D003424	Crohn Disease	Phase II		Phase II	TRUE	TRUE	FALSE		FALSE		D007249	Inflammation	PICCOLO	gtex-v6p-cells-ebvtransformed-lymphocytes	monokine_induced_by_gamma_interferon_levels	https://www.ncbi.nlm.nih.gov/pubmed/27989323	2016	3.26e-09	0.965268						GWAS			digestive	both	unsupported target	TRUE	TRUE	FALSE	FALSE	FALSE	FALSE	FALSE
CXCL10-D003877	0.211	CXCL10	D003877	Dermatitis, Contact	Phase II		Phase II	TRUE	TRUE	FALSE		FALSE		D007249	Inflammation	PICCOLO	gtex-v6p-cells-ebvtransformed-lymphocytes	monokine_induced_by_gamma_interferon_levels	https://www.ncbi.nlm.nih.gov/pubmed/27989323	2016	3.26e-09	0.965268						GWAS			dermatology	gwas	unsupported target	TRUE	TRUE	FALSE	FALSE	FALSE	FALSE	FALSE
CXCL10-D006086	0.209	CXCL10	D006086	Graft vs Host Disease	Phase II		Phase II	TRUE	TRUE	FALSE		FALSE		D007249	Inflammation	PICCOLO	gtex-v6p-cells-ebvtransformed-lymphocytes	monokine_induced_by_gamma_interferon_levels	https://www.ncbi.nlm.nih.gov/pubmed/27989323	2016	3.26e-09	0.965268						GWAS			immune	gwas	unsupported target	TRUE	TRUE	FALSE	FALSE	FALSE	FALSE	FALSE
CXCL10-D007154	0.278	CXCL10	D007154	Immune System Diseases	Phase I		Phase I	TRUE	FALSE			FALSE		D007249	Inflammation	PICCOLO	gtex-v6p-cells-ebvtransformed-lymphocytes	monokine_induced_by_gamma_interferon_levels	https://www.ncbi.nlm.nih.gov/pubmed/27989323	2016	3.26e-09	0.965268						GWAS			immune	gwas	unsupported target	TRUE	TRUE	FALSE	FALSE	FALSE	FALSE	FALSE
CXCL10-D008105	0.402	CXCL10	D008105	Liver Cirrhosis, Biliary	Phase II		Phase II	TRUE	TRUE	FALSE		FALSE		D007249	Inflammation	PICCOLO	gtex-v6p-cells-ebvtransformed-lymphocytes	monokine_induced_by_gamma_interferon_levels	https://www.ncbi.nlm.nih.gov/pubmed/27989323	2016	3.26e-09	0.965268						GWAS			digestive, signs/symptoms	both	unsupported target	TRUE	TRUE	FALSE	FALSE	FALSE	FALSE	FALSE
CXCL10-D009103	0.229	CXCL10	D009103	Multiple Sclerosis	Phase II		Phase II	TRUE	TRUE	FALSE		FALSE		D007249	Inflammation	PICCOLO	gtex-v6p-cells-ebvtransformed-lymphocytes	monokine_induced_by_gamma_interferon_levels	https://www.ncbi.nlm.nih.gov/pubmed/27989323	2016	3.26e-09	0.965268						GWAS			neurology, immune	both	unsupported target	TRUE	TRUE	FALSE	FALSE	FALSE	FALSE	FALSE
CXCL10-D011565	0.215	CXCL10	D011565	Psoriasis	Phase II		Phase II	TRUE	TRUE	FALSE		FALSE		D007249	Inflammation	PICCOLO	gtex-v6p-cells-ebvtransformed-lymphocytes	monokine_induced_by_gamma_interferon_levels	https://www.ncbi.nlm.nih.gov/pubmed/27989323	2016	3.26e-09	0.965268						GWAS			dermatology	both	unsupported target	TRUE	TRUE	FALSE	FALSE	FALSE	FALSE	FALSE
CXCL10-D018805	0.803	CXCL10	D018805	Sepsis	Preclinical		Preclinical	FALSE				FALSE		D007249	Inflammation	PICCOLO	gtex-v6p-cells-ebvtransformed-lymphocytes	monokine_induced_by_gamma_interferon_levels	https://www.ncbi.nlm.nih.gov/pubmed/27989323	2016	3.26e-09	0.965268						GWAS			infection, signs/symptoms	gwas	genetically supported target	TRUE	TRUE	FALSE	FALSE	FALSE	FALSE	FALSE
CXCL12-D000086382	0	CXCL12	D000086382	COVID-19	Phase III		Phase III	TRUE	TRUE	TRUE	FALSE	FALSE		D000740	Anemia	OTG		Hemoglobin concentration	https://genetics.opentargets.org/study/GCST004615	2016			0.21736	1	1	1	1	GWAS	0.0252833		infection, respiratory	gwas	unsupported target	TRUE	TRUE	FALSE	FALSE	FALSE	FALSE	FALSE
CXCL12-D000787	1	CXCL12	D000787	Angina Pectoris	Preclinical		Preclinical	FALSE				FALSE		D000787	Angina Pectoris	OTG		Stable angina pectoris	https://genetics.opentargets.org/study/GCST90018915	2021			0.49792	0.66	1	0.66	1	GWAS	0.0486		cardiovascular, signs/symptoms	gwas	genetically supported target	TRUE	TRUE	FALSE	FALSE	FALSE	FALSE	FALSE
CXCL12-D001932	0.392	CXCL12	D001932	Brain Neoplasms		Phase II	Phase II	TRUE	TRUE			TRUE		D000787	Angina Pectoris	OTG		Stable angina pectoris	https://genetics.opentargets.org/study/GCST90018915	2021			0.49792	0.66	1	0.66	1	GWAS	0.0486		oncology	both	unsupported target	TRUE	TRUE	FALSE	FALSE	FALSE	FALSE	FALSE
CXCL12-D001943	0.251	CXCL12	D001943	Breast Neoplasms	Phase II		Phase II	TRUE	TRUE	FALSE		FALSE		D006402	Hematologic Diseases	OTG		Sum neutrophil eosinophil counts	https://genetics.opentargets.org/study/GCST004613	2016			0.302776	1	1	1	1	GWAS	0.0230065		oncology	both	unsupported target	TRUE	TRUE	FALSE	FALSE	FALSE	FALSE	FALSE
CXCL12-D002289	0.233	CXCL12	D002289	Carcinoma, Non-Small-Cell Lung	Preclinical		Preclinical	FALSE				TRUE		D006402	Hematologic Diseases	OTG		Sum neutrophil eosinophil counts	https://genetics.opentargets.org/study/GCST004613	2016			0.302776	1	1	1	1	GWAS	0.0230065		oncology	both	unsupported target	TRUE	TRUE	FALSE	FALSE	FALSE	FALSE	FALSE
CXCL12-D002545	0.51	CXCL12	D002545	Brain Ischemia	Preclinical		Preclinical	FALSE				FALSE		D017202	Myocardial Ischemia	OTG		Ischemic heart disease	https://genetics.opentargets.org/study/SAIGE_411	2018			0.121214	1	1	1	1	GWAS		1.0822	neurology, cardiovascular	omim/tcga	unsupported target	TRUE	TRUE	FALSE	FALSE	FALSE	FALSE	FALSE
CXCL12-D003920	0.291	CXCL12	D003920	Diabetes Mellitus		Phase II	Phase II	TRUE	TRUE			FALSE		D006402	Hematologic Diseases	OTG		Sum neutrophil eosinophil counts	https://genetics.opentargets.org/study/GCST004613	2016			0.302776	1	1	1	1	GWAS	0.0230065		metabolic, endocrine	both	unsupported target	TRUE	TRUE	FALSE	FALSE	FALSE	FALSE	FALSE
CXCL12-D003930	0.527	CXCL12	D003930	Diabetic Retinopathy	Preclinical		Preclinical	FALSE				TRUE		D017202	Myocardial Ischemia	OTG		Ischemic heart disease	https://genetics.opentargets.org/study/SAIGE_411	2018			0.121214	1	1	1	1	GWAS		1.0822	ophthalmology, cardiovascular, endocrine	gwas	unsupported target	TRUE	TRUE	FALSE	FALSE	FALSE	FALSE	FALSE
CXCL12-D005767	0.317	CXCL12	D005767	Gastrointestinal Diseases	Preclinical		Preclinical	FALSE				FALSE		D006402	Hematologic Diseases	OTG		Sum neutrophil eosinophil counts	https://genetics.opentargets.org/study/GCST004613	2016			0.302776	1	1	1	1	GWAS	0.0230065		digestive	gwas	unsupported target	TRUE	TRUE	FALSE	FALSE	FALSE	FALSE	FALSE
CXCL12-D005909	0.234	CXCL12	D005909	Glioblastoma		Phase II	Phase II	TRUE	TRUE			TRUE		D006402	Hematologic Diseases	OTG		Sum neutrophil eosinophil counts	https://genetics.opentargets.org/study/GCST004613	2016			0.302776	1	1	1	1	GWAS	0.0230065		oncology	gwas	unsupported target	TRUE	TRUE	FALSE	FALSE	FALSE	FALSE	FALSE
CXCL12-D006086	0.402	CXCL12	D006086	Graft vs Host Disease	Preclinical		Preclinical	FALSE				FALSE		D008232	Lymphoproliferative Disorders	OTG		Monocyte count	https://genetics.opentargets.org/study/GCST004625	2016			0.303091	1	1	1	1	GWAS	0.0251293		immune	gwas	unsupported target	TRUE	TRUE	FALSE	FALSE	FALSE	FALSE	FALSE
CXCL12-D006333	0.469	CXCL12	D006333	Heart Failure	Phase II		Phase II	TRUE	TRUE	FALSE		FALSE		D017202	Myocardial Ischemia	OTG		Ischemic heart disease	https://genetics.opentargets.org/study/SAIGE_411	2018			0.121214	1	1	1	1	GWAS		1.0822	cardiovascular	both	unsupported target	TRUE	TRUE	FALSE	FALSE	FALSE	FALSE	FALSE
CXCL12-D007249	0.447	CXCL12	D007249	Inflammation	Preclinical		Preclinical	FALSE				FALSE		D009203	Myocardial Infarction	OTG		Myocardial infarction (early onset)	https://genetics.opentargets.org/study/GCST000340	2009			0.131958	1	1	1	1	GWAS		1.17	signs/symptoms	gwas	unsupported target	TRUE	TRUE	FALSE	FALSE	FALSE	FALSE	FALSE
CXCL12-D008113	0.246	CXCL12	D008113	Liver Neoplasms	Phase II		Phase II	TRUE	TRUE	FALSE		FALSE		D006402	Hematologic Diseases	OTG		Sum neutrophil eosinophil counts	https://genetics.opentargets.org/study/GCST004613	2016			0.302776	1	1	1	1	GWAS	0.0230065		oncology	gwas	unsupported target	TRUE	TRUE	FALSE	FALSE	FALSE	FALSE	FALSE
CXCL12-D008175	0.252	CXCL12	D008175	Lung Neoplasms	Phase II		Phase II	TRUE	TRUE	FALSE		FALSE		D006402	Hematologic Diseases	OTG		Sum neutrophil eosinophil counts	https://genetics.opentargets.org/study/GCST004613	2016			0.302776	1	1	1	1	GWAS	0.0230065		oncology	both	unsupported target	TRUE	TRUE	FALSE	FALSE	FALSE	FALSE	FALSE
CXCL12-D008268	0.256	CXCL12	D008268	Macular Degeneration	Preclinical		Preclinical	FALSE				TRUE		D006402	Hematologic Diseases	OTG		Sum neutrophil eosinophil counts	https://genetics.opentargets.org/study/GCST004613	2016			0.302776	1	1	1	1	GWAS	0.0230065		ophthalmology	both	unsupported target	TRUE	TRUE	FALSE	FALSE	FALSE	FALSE	FALSE
CXCL12-D008527	0.227	CXCL12	D008527	Medulloblastoma		Phase II	Phase II	TRUE	TRUE			TRUE		D006402	Hematologic Diseases	OTG		Sum neutrophil eosinophil counts	https://genetics.opentargets.org/study/GCST004613	2016			0.302776	1	1	1	1	GWAS	0.0230065		oncology	gwas	unsupported target	TRUE	TRUE	FALSE	FALSE	FALSE	FALSE	FALSE
CXCL12-D009101	0.714	CXCL12	D009101	Multiple Myeloma	Phase II		Phase II	TRUE	TRUE	FALSE		TRUE		D008232	Lymphoproliferative Disorders	OTG		Monocyte count	https://genetics.opentargets.org/study/GCST004625	2016			0.303091	1	1	1	1	GWAS	0.0251293		oncology	gwas	unsupported target	TRUE	TRUE	FALSE	FALSE	FALSE	FALSE	FALSE
CXCL12-D009190	0.551	CXCL12	D009190	Myelodysplastic Syndromes	Phase II		Phase II	TRUE	TRUE	FALSE		FALSE		D006402	Hematologic Diseases	OTG		Sum neutrophil eosinophil counts	https://genetics.opentargets.org/study/GCST004613	2016			0.302776	1	1	1	1	GWAS	0.0230065		hematology	omim/tcga	unsupported target	TRUE	TRUE	FALSE	FALSE	FALSE	FALSE	FALSE
CXCL12-D009203	1	CXCL12	D009203	Myocardial Infarction	Preclinical		Preclinical	FALSE				FALSE		D009203	Myocardial Infarction	OTG		Myocardial infarction (early onset)	https://genetics.opentargets.org/study/GCST000340	2009			0.131958	1	1	1	1	GWAS		1.17	cardiovascular, signs/symptoms	gwas	genetically supported target	TRUE	TRUE	FALSE	FALSE	FALSE	FALSE	FALSE
CXCL12-D009369	0.336	CXCL12	D009369	Neoplasms	Phase I		Phase I	TRUE	FALSE			TRUE		D006402	Hematologic Diseases	OTG		Sum neutrophil eosinophil counts	https://genetics.opentargets.org/study/GCST004613	2016			0.302776	1	1	1	1	GWAS	0.0230065		oncology	gwas	unsupported target	TRUE	TRUE	FALSE	FALSE	FALSE	FALSE	FALSE
CXCL12-D010051	0.24	CXCL12	D010051	Ovarian Neoplasms	Phase II		Phase II	TRUE	TRUE	FALSE		FALSE		D006402	Hematologic Diseases	OTG		Sum neutrophil eosinophil counts	https://genetics.opentargets.org/study/GCST004613	2016			0.302776	1	1	1	1	GWAS	0.0230065		oncology	gwas	unsupported target	TRUE	TRUE	FALSE	FALSE	FALSE	FALSE	FALSE
CXCL12-D010190	0.24	CXCL12	D010190	Pancreatic Neoplasms		Phase II	Phase II	TRUE	TRUE			TRUE		D006402	Hematologic Diseases	OTG		Sum neutrophil eosinophil counts	https://genetics.opentargets.org/study/GCST004613	2016			0.302776	1	1	1	1	GWAS	0.0230065		oncology	gwas	unsupported target	TRUE	TRUE	FALSE	FALSE	FALSE	FALSE	FALSE
CXCL12-D011471	0.24	CXCL12	D011471	Prostatic Neoplasms	Phase II		Phase II	TRUE	TRUE	FALSE		FALSE		D006402	Hematologic Diseases	OTG		Sum neutrophil eosinophil counts	https://genetics.opentargets.org/study/GCST004613	2016			0.302776	1	1	1	1	GWAS	0.0230065		oncology	both	unsupported target	TRUE	TRUE	FALSE	FALSE	FALSE	FALSE	FALSE
CXCL12-D015179	0.254	CXCL12	D015179	Colorectal Neoplasms		Phase II	Phase II	TRUE	TRUE			TRUE		D006402	Hematologic Diseases	OTG		Sum neutrophil eosinophil counts	https://genetics.opentargets.org/study/GCST004613	2016			0.302776	1	1	1	1	GWAS	0.0230065		oncology	both	unsupported target	TRUE	TRUE	FALSE	FALSE	FALSE	FALSE	FALSE
CXCL12-D015451	0.687	CXCL12	D015451	Leukemia, Lymphocytic, Chronic, B-Cell	Phase II		Phase II	TRUE	TRUE	FALSE		TRUE		D008232	Lymphoproliferative Disorders	OTG		Monocyte count	https://genetics.opentargets.org/study/GCST004625	2016			0.303091	1	1	1	1	GWAS	0.0251293		oncology	both	unsupported target	TRUE	TRUE	FALSE	FALSE	FALSE	FALSE	FALSE
CXCL12-D015470	0.241	CXCL12	D015470	Leukemia, Myeloid, Acute		Phase III	Phase III	TRUE	TRUE	TRUE		FALSE		D006402	Hematologic Diseases	OTG		Sum neutrophil eosinophil counts	https://genetics.opentargets.org/study/GCST004613	2016			0.302776	1	1	1	1	GWAS	0.0230065		oncology	both	unsupported target	TRUE	TRUE	FALSE	FALSE	FALSE	FALSE	FALSE
CXCL12-D016491	0.519	CXCL12	D016491	Peripheral Vascular Diseases	Phase II		Phase II	TRUE	TRUE	FALSE		FALSE		D017202	Myocardial Ischemia	OTG		Ischemic heart disease	https://genetics.opentargets.org/study/SAIGE_411	2018			0.121214	1	1	1	1	GWAS		1.0822	cardiovascular	both	unsupported target	TRUE	TRUE	FALSE	FALSE	FALSE	FALSE	FALSE
CXCL12-D018805	0.429	CXCL12	D018805	Sepsis	Preclinical		Preclinical	FALSE				FALSE		D009203	Myocardial Infarction	OTG		Myocardial infarction (early onset)	https://genetics.opentargets.org/study/GCST000340	2009			0.131958	1	1	1	1	GWAS		1.17	infection, signs/symptoms	gwas	unsupported target	TRUE	TRUE	FALSE	FALSE	FALSE	FALSE	FALSE
CXCL12-D019337	0.509	CXCL12	D019337	Hematologic Neoplasms	Phase I		Phase I	TRUE	FALSE			TRUE		D006402	Hematologic Diseases	OTG		Sum neutrophil eosinophil counts	https://genetics.opentargets.org/study/GCST004613	2016			0.302776	1	1	1	1	GWAS	0.0230065		oncology	gwas	unsupported target	TRUE	TRUE	FALSE	FALSE	FALSE	FALSE	FALSE
CXCL12-D020521	0.534	CXCL12	D020521	Stroke	Preclinical		Preclinical	FALSE				FALSE		D017202	Myocardial Ischemia	OTG		Ischemic heart disease	https://genetics.opentargets.org/study/SAIGE_411	2018			0.121214	1	1	1	1	GWAS		1.0822	neurology, cardiovascular	gwas	unsupported target	TRUE	TRUE	FALSE	FALSE	FALSE	FALSE	FALSE
CXCL12-D029424	0.253	CXCL12	D029424	Pulmonary Disease, Chronic Obstructive	Phase II		Phase II	TRUE	TRUE	FALSE		FALSE		D006402	Hematologic Diseases	OTG		Sum neutrophil eosinophil counts	https://genetics.opentargets.org/study/GCST004613	2016			0.302776	1	1	1	1	GWAS	0.0230065		respiratory	both	unsupported target	TRUE	TRUE	FALSE	FALSE	FALSE	FALSE	FALSE
CXCL12-D055752	0.227	CXCL12	D055752	Small Cell Lung Carcinoma	Phase I		Phase I	TRUE	FALSE			FALSE		D006402	Hematologic Diseases	OTG		Sum neutrophil eosinophil counts	https://genetics.opentargets.org/study/GCST004613	2016			0.302776	1	1	1	1	GWAS	0.0230065		oncology	both	unsupported target	TRUE	TRUE	FALSE	FALSE	FALSE	FALSE	FALSE
CXCL13-D001327	0.24	CXCL13	D001327	Autoimmune Diseases		Preclinical	Preclinical					FALSE		D024801	Tauopathies	OTG		Neurofibrillary tangles (SNP x SNP interaction)	https://genetics.opentargets.org/study/GCST010343	2020			0.235355	0.59	1	0.59	1	GWAS			immune	both	unsupported target	TRUE	FALSE	FALSE	FALSE	FALSE	FALSE	FALSE
CXCL13-D007249	0.225	CXCL13	D007249	Inflammation		Preclinical	Preclinical					FALSE		D024801	Tauopathies	OTG		Neurofibrillary tangles (SNP x SNP interaction)	https://genetics.opentargets.org/study/GCST010343	2020			0.235355	0.59	1	0.59	1	GWAS			signs/symptoms	gwas	unsupported target	TRUE	FALSE	FALSE	FALSE	FALSE	FALSE	FALSE
CXCL13-D009103	0.415	CXCL13	D009103	Multiple Sclerosis		Preclinical	Preclinical					FALSE		D024801	Tauopathies	OTG		Neurofibrillary tangles (SNP x SNP interaction)	https://genetics.opentargets.org/study/GCST010343	2020			0.235355	0.59	1	0.59	1	GWAS			neurology, immune	both	unsupported target	TRUE	FALSE	FALSE	FALSE	FALSE	FALSE	FALSE
CXCL13-D012859	0.631	CXCL13	D012859	Sjogren's Syndrome	Preclinical		Preclinical	FALSE				FALSE		D014069	Tonsillitis	OTG		Tonsillectomy	https://genetics.opentargets.org/study/GCST003995	2016			0.0932269	0.93	1	0.93	1	GWAS			musculoskeletal, ophthalmology, dermatology, immune	both	unsupported target	TRUE	FALSE	FALSE	FALSE	FALSE	FALSE	FALSE
CXCL16-D007249	0	CXCL16	D007249	Inflammation	Preclinical		Preclinical	FALSE				FALSE																			signs/symptoms	gwas	unsupported target	TRUE	FALSE	FALSE	FALSE	FALSE	FALSE	FALSE
CXCL2-D000086382	0	CXCL2	D000086382	COVID-19		Preclinical	Preclinical					FALSE		D004802	Eosinophilia	OTG		Eosinophill percentage	https://genetics.opentargets.org/study/NEALE2_30210_raw	2018			0.630872	0.56	1	0.56	1	GWAS	0.0397618		infection, respiratory	gwas	unsupported target	TRUE	FALSE	FALSE	FALSE	FALSE	FALSE	FALSE
CXCL2-D003093	0.234	CXCL2	D003093	Colitis, Ulcerative	Phase I		Phase I	TRUE	FALSE			FALSE		D006402	Hematologic Diseases	Genebass	pLoF burden continuous both_sexes irnt	Neutrophill percentage	https://genebass.org/gene/ENSG00000081041/phenotype/continuous-30200-both_sexes-NA-irnt?burdenSet=pLoF&phewasOpts=1&resultLayout=full	2021								GWAS	0.03149		digestive	both	unsupported target	TRUE	FALSE	FALSE	FALSE	FALSE	FALSE	FALSE
CXCL2-D003876	0.397	CXCL2	D003876	Dermatitis, Atopic	Phase I		Phase I	TRUE	FALSE			FALSE		D008232	Lymphoproliferative Disorders	OTG		Monocyte count	https://genetics.opentargets.org/study/GCST90002340	2020			0.36791	0.62	1	0.62	1	GWAS	0.014678		congenital, dermatology, immune	gwas	unsupported target	TRUE	FALSE	FALSE	FALSE	FALSE	FALSE	FALSE
CXCL2-D011565	0.241	CXCL2	D011565	Psoriasis	Phase I		Phase I	TRUE	FALSE			FALSE		D006402	Hematologic Diseases	Genebass	pLoF burden continuous both_sexes irnt	Neutrophill percentage	https://genebass.org/gene/ENSG00000081041/phenotype/continuous-30200-both_sexes-NA-irnt?burdenSet=pLoF&phewasOpts=1&resultLayout=full	2021								GWAS	0.03149		dermatology	both	unsupported target	TRUE	FALSE	FALSE	FALSE	FALSE	FALSE	FALSE
CXCL2-D012871	0.317	CXCL2	D012871	Skin Diseases	Phase I		Phase I	TRUE	FALSE			FALSE		D006402	Hematologic Diseases	Genebass	pLoF burden continuous both_sexes irnt	Neutrophill percentage	https://genebass.org/gene/ENSG00000081041/phenotype/continuous-30200-both_sexes-NA-irnt?burdenSet=pLoF&phewasOpts=1&resultLayout=full	2021								GWAS	0.03149		dermatology	gwas	unsupported target	TRUE	FALSE	FALSE	FALSE	FALSE	FALSE	FALSE
CXCL2-D017497	0.21	CXCL2	D017497	Hidradenitis Suppurativa		Phase II	Phase II	TRUE	TRUE			FALSE		D006402	Hematologic Diseases	Genebass	pLoF burden continuous both_sexes irnt	Neutrophill percentage	https://genebass.org/gene/ENSG00000081041/phenotype/continuous-30200-both_sexes-NA-irnt?burdenSet=pLoF&phewasOpts=1&resultLayout=full	2021								GWAS	0.03149		infection, dermatology	both	unsupported target	TRUE	FALSE	FALSE	FALSE	FALSE	FALSE	FALSE
CXCL3-D000086382	0	CXCL3	D000086382	COVID-19		Preclinical	Preclinical					FALSE		D006402	Hematologic Diseases	PICCOLO	gtex-v6p-artery-tibial	eosinophil_percentage_of_granulocytes	https://www.ncbi.nlm.nih.gov/pubmed/27863252	2016	6.86e-06	0.965542						GWAS			infection, respiratory	gwas	unsupported target	TRUE	FALSE	FALSE	FALSE	FALSE	FALSE	FALSE
CXCL8-D000086382	0	CXCL8	D000086382	COVID-19		Preclinical	Preclinical					FALSE		D007249	Inflammation	OTG		Interleukin-8 levels	https://genetics.opentargets.org/study/GCST90011994	2020			0.0577821	0.53	1	0.53	1	GWAS	0.1876		infection, respiratory	gwas	unsupported target	TRUE	TRUE	FALSE	FALSE	FALSE	FALSE	FALSE
CXCL8-D001172	0.228	CXCL8	D001172	Arthritis, Rheumatoid	Phase I		Phase I	TRUE	FALSE			TRUE		D007249	Inflammation	OTG		Interleukin-8 levels	https://genetics.opentargets.org/study/GCST90011994	2020			0.0577821	0.53	1	0.53	1	GWAS	0.1876		musculoskeletal, dermatology, immune	gwas	unsupported target	TRUE	TRUE	FALSE	FALSE	FALSE	FALSE	FALSE
CXCL8-D001932	0.22	CXCL8	D001932	Brain Neoplasms	Preclinical		Preclinical	FALSE				FALSE		D007249	Inflammation	OTG		Interleukin-8 levels	https://genetics.opentargets.org/study/GCST90011994	2020			0.0577821	0.53	1	0.53	1	GWAS	0.1876		oncology	both	unsupported target	TRUE	TRUE	FALSE	FALSE	FALSE	FALSE	FALSE
CXCL8-D003550	0.219	CXCL8	D003550	Cystic Fibrosis	Phase I		Phase I	TRUE	FALSE			TRUE		D007249	Inflammation	OTG		Interleukin-8 levels	https://genetics.opentargets.org/study/GCST90011994	2020			0.0577821	0.53	1	0.53	1	GWAS	0.1876		digestive, respiratory, congenital	both	unsupported target	TRUE	TRUE	FALSE	FALSE	FALSE	FALSE	FALSE
CXCL8-D005901	0.219	CXCL8	D005901	Glaucoma	Phase I		Phase I	TRUE	FALSE			TRUE		D007249	Inflammation	OTG		Interleukin-8 levels	https://genetics.opentargets.org/study/GCST90011994	2020			0.0577821	0.53	1	0.53	1	GWAS	0.1876		ophthalmology	both	unsupported target	TRUE	TRUE	FALSE	FALSE	FALSE	FALSE	FALSE
CXCL8-D005909	0.21	CXCL8	D005909	Glioblastoma	Preclinical		Preclinical	FALSE				FALSE		D007249	Inflammation	OTG		Interleukin-8 levels	https://genetics.opentargets.org/study/GCST90011994	2020			0.0577821	0.53	1	0.53	1	GWAS	0.1876		oncology	gwas	unsupported target	TRUE	TRUE	FALSE	FALSE	FALSE	FALSE	FALSE
CXCL8-D006086	0.209	CXCL8	D006086	Graft vs Host Disease	Phase I		Phase I	TRUE	FALSE			TRUE		D007249	Inflammation	OTG		Interleukin-8 levels	https://genetics.opentargets.org/study/GCST90011994	2020			0.0577821	0.53	1	0.53	1	GWAS	0.1876		immune	gwas	unsupported target	TRUE	TRUE	FALSE	FALSE	FALSE	FALSE	FALSE
CXCL8-D007239	0.272	CXCL8	D007239	Infections	Phase II		Phase II	TRUE	TRUE	FALSE		FALSE		D007249	Inflammation	OTG		Interleukin-8 levels	https://genetics.opentargets.org/study/GCST90011994	2020			0.0577821	0.53	1	0.53	1	GWAS	0.1876		infection	both	unsupported target	TRUE	TRUE	FALSE	FALSE	FALSE	FALSE	FALSE
CXCL8-D007249	1	CXCL8	D007249	Inflammation	Preclinical		Preclinical	FALSE				FALSE		D007249	Inflammation	OTG		Interleukin-8 levels	https://genetics.opentargets.org/study/GCST90011994	2020			0.0577821	0.53	1	0.53	1	GWAS	0.1876		signs/symptoms	gwas	genetically supported target	TRUE	TRUE	FALSE	FALSE	FALSE	FALSE	FALSE
CXCL8-D008175	0.223	CXCL8	D008175	Lung Neoplasms	Preclinical		Preclinical	FALSE				FALSE		D007249	Inflammation	OTG		Interleukin-8 levels	https://genetics.opentargets.org/study/GCST90011994	2020			0.0577821	0.53	1	0.53	1	GWAS	0.1876		oncology	both	unsupported target	TRUE	TRUE	FALSE	FALSE	FALSE	FALSE	FALSE
CXCL8-D008527	0.205	CXCL8	D008527	Medulloblastoma	Preclinical		Preclinical	FALSE				FALSE		D007249	Inflammation	OTG		Interleukin-8 levels	https://genetics.opentargets.org/study/GCST90011994	2020			0.0577821	0.53	1	0.53	1	GWAS	0.1876		oncology	gwas	unsupported target	TRUE	TRUE	FALSE	FALSE	FALSE	FALSE	FALSE
CXCL8-D009369	0.273	CXCL8	D009369	Neoplasms		Phase II	Phase II	TRUE	TRUE			FALSE		D007249	Inflammation	OTG		Interleukin-8 levels	https://genetics.opentargets.org/study/GCST90011994	2020			0.0577821	0.53	1	0.53	1	GWAS	0.1876		oncology	gwas	unsupported target	TRUE	TRUE	FALSE	FALSE	FALSE	FALSE	FALSE
CXCL8-D011471	0.214	CXCL8	D011471	Prostatic Neoplasms		Phase II	Phase II	TRUE	TRUE			FALSE		D007249	Inflammation	OTG		Interleukin-8 levels	https://genetics.opentargets.org/study/GCST90011994	2020			0.0577821	0.53	1	0.53	1	GWAS	0.1876		oncology	both	unsupported target	TRUE	TRUE	FALSE	FALSE	FALSE	FALSE	FALSE
CXCL8-D011565	0.215	CXCL8	D011565	Psoriasis	Launched	Launched	Launched	TRUE	TRUE	TRUE	TRUE	TRUE	2004	D007249	Inflammation	OTG		Interleukin-8 levels	https://genetics.opentargets.org/study/GCST90011994	2020			0.0577821	0.53	1	0.53	1	GWAS	0.1876		dermatology	both	unsupported target	TRUE	TRUE	FALSE	FALSE	FALSE	FALSE	FALSE
CXCL8-D012393	0.2	CXCL8	D012393	Rosacea	Preclinical		Preclinical	FALSE				FALSE		D007249	Inflammation	OTG		Interleukin-8 levels	https://genetics.opentargets.org/study/GCST90011994	2020			0.0577821	0.53	1	0.53	1	GWAS	0.1876		dermatology	gwas	unsupported target	TRUE	TRUE	FALSE	FALSE	FALSE	FALSE	FALSE
CXCL8-D012871	0.262	CXCL8	D012871	Skin Diseases	Phase II		Phase II	TRUE	TRUE	FALSE		FALSE		D007249	Inflammation	OTG		Interleukin-8 levels	https://genetics.opentargets.org/study/GCST90011994	2020			0.0577821	0.53	1	0.53	1	GWAS	0.1876		dermatology	gwas	unsupported target	TRUE	TRUE	FALSE	FALSE	FALSE	FALSE	FALSE
CXCL8-D019337	0.214	CXCL8	D019337	Hematologic Neoplasms		Preclinical	Preclinical					FALSE		D007249	Inflammation	OTG		Interleukin-8 levels	https://genetics.opentargets.org/study/GCST90011994	2020			0.0577821	0.53	1	0.53	1	GWAS	0.1876		oncology	gwas	unsupported target	TRUE	TRUE	FALSE	FALSE	FALSE	FALSE	FALSE
CXCL8-D029424	0.223	CXCL8	D029424	Pulmonary Disease, Chronic Obstructive	Phase I		Phase I	TRUE	FALSE			TRUE		D007249	Inflammation	OTG		Interleukin-8 levels	https://genetics.opentargets.org/study/GCST90011994	2020			0.0577821	0.53	1	0.53	1	GWAS	0.1876		respiratory	both	unsupported target	TRUE	TRUE	FALSE	FALSE	FALSE	FALSE	FALSE
CXCL9-D002289	0	CXCL9	D002289	Carcinoma, Non-Small-Cell Lung	Preclinical		Preclinical	FALSE				FALSE																			oncology	both	unsupported target	TRUE	FALSE	FALSE	FALSE	FALSE	FALSE	FALSE
CXCL9-D008545	0	CXCL9	D008545	Melanoma	Preclinical		Preclinical	FALSE				FALSE																			oncology	both	unsupported target	TRUE	FALSE	FALSE	FALSE	FALSE	FALSE	FALSE
CXCL9-D009369	0	CXCL9	D009369	Neoplasms	Preclinical		Preclinical	FALSE				FALSE																			oncology	gwas	unsupported target	TRUE	FALSE	FALSE	FALSE	FALSE	FALSE	FALSE
CXCR1-D001168	0.351	CXCR1	D001168	Arthritis	Preclinical		Preclinical	FALSE				FALSE		D006402	Hematologic Diseases	OTG		Granulocyte percentage of myeloid white cells	https://genetics.opentargets.org/study/GCST004608	2016			0.0170536	0.62	1	0.62	1	GWAS	0.14497		musculoskeletal	both	unsupported target	TRUE	TRUE	TRUE	FALSE	FALSE	FALSE	FALSE
CXCR1-D001249	0.258	CXCR1	D001249	Asthma	Preclinical		Preclinical	FALSE				FALSE		D006402	Hematologic Diseases	OTG		Granulocyte percentage of myeloid white cells	https://genetics.opentargets.org/study/GCST004608	2016			0.0170536	0.62	1	0.62	1	GWAS	0.14497		respiratory, immune	both	unsupported target	TRUE	TRUE	TRUE	FALSE	FALSE	FALSE	FALSE
CXCR1-D001943	0.591	CXCR1	D001943	Breast Neoplasms		Phase II	Phase II	TRUE	TRUE			FALSE		D015179	Colorectal Neoplasms	PICCOLO	gtex-v6p-testis	colorectal_cancer	https://www.ncbi.nlm.nih.gov/pubmed/28960316	2017	1.65e-06	0.957963						GWAS			oncology	both	unsupported target	TRUE	TRUE	TRUE	FALSE	FALSE	FALSE	FALSE
CXCR1-D002289	0.552	CXCR1	D002289	Carcinoma, Non-Small-Cell Lung		Preclinical	Preclinical					FALSE		D015179	Colorectal Neoplasms	PICCOLO	gtex-v6p-testis	colorectal_cancer	https://www.ncbi.nlm.nih.gov/pubmed/28960316	2017	1.65e-06	0.957963						GWAS			oncology	both	unsupported target	TRUE	TRUE	TRUE	FALSE	FALSE	FALSE	FALSE
CXCR1-D003093	1	CXCR1	D003093	Colitis, Ulcerative	Phase II		Phase II	TRUE	TRUE	FALSE		FALSE		D003093	Colitis, Ulcerative	PICCOLO	Dendritic-naive	ulcerative_colitis	https://www.ncbi.nlm.nih.gov/pubmed/21297633	2011	1.6e-09	0.910952						GWAS			digestive	both	genetically supported target	TRUE	TRUE	TRUE	FALSE	FALSE	FALSE	FALSE
CXCR1-D003550	0.468	CXCR1	D003550	Cystic Fibrosis	Phase II		Phase II	TRUE	TRUE	FALSE		FALSE		D015179	Colorectal Neoplasms	PICCOLO	gtex-v6p-testis	colorectal_cancer	https://www.ncbi.nlm.nih.gov/pubmed/28960316	2017	1.65e-06	0.957963						GWAS			digestive, respiratory, congenital	both	unsupported target	TRUE	TRUE	TRUE	FALSE	FALSE	FALSE	FALSE
CXCR1-D003922	0.275	CXCR1	D003922	Diabetes Mellitus, Type 1		Phase III	Phase III	TRUE	TRUE	TRUE		FALSE		D006402	Hematologic Diseases	OTG		Granulocyte percentage of myeloid white cells	https://genetics.opentargets.org/study/GCST004608	2016			0.0170536	0.62	1	0.62	1	GWAS	0.14497		metabolic, endocrine, immune	both	unsupported target	TRUE	TRUE	TRUE	FALSE	FALSE	FALSE	FALSE
CXCR1-D006073	0.293	CXCR1	D006073	Gout	Preclinical		Preclinical	FALSE				FALSE		D006402	Hematologic Diseases	OTG		Granulocyte percentage of myeloid white cells	https://genetics.opentargets.org/study/GCST004608	2016			0.0170536	0.62	1	0.62	1	GWAS	0.14497		musculoskeletal, congenital, metabolic	both	unsupported target	TRUE	TRUE	TRUE	FALSE	FALSE	FALSE	FALSE
CXCR1-D006258	0.597	CXCR1	D006258	Head and Neck Neoplasms		Phase II	Phase II	TRUE	TRUE			FALSE		D015179	Colorectal Neoplasms	PICCOLO	gtex-v6p-testis	colorectal_cancer	https://www.ncbi.nlm.nih.gov/pubmed/28960316	2017	1.65e-06	0.957963						GWAS			oncology	both	unsupported target	TRUE	TRUE	TRUE	FALSE	FALSE	FALSE	FALSE
CXCR1-D007249	0.331	CXCR1	D007249	Inflammation	Preclinical		Preclinical	FALSE				FALSE		D045262	Reticulocytosis	PICCOLO	gtex-v6p-testis	high_light_scatter_reticulocyte_count	https://www.ncbi.nlm.nih.gov/pubmed/27863252	2016	1.65e-06	0.968604						GWAS			signs/symptoms	gwas	unsupported target	TRUE	TRUE	TRUE	FALSE	FALSE	FALSE	FALSE
CXCR1-D008545	0.435	CXCR1	D008545	Melanoma		Phase II	Phase II	TRUE	TRUE			FALSE		D015179	Colorectal Neoplasms	PICCOLO	gtex-v6p-testis	colorectal_cancer	https://www.ncbi.nlm.nih.gov/pubmed/28960316	2017	1.65e-06	0.957963						GWAS			oncology	both	unsupported target	TRUE	TRUE	TRUE	FALSE	FALSE	FALSE	FALSE
CXCR1-D009190	0.551	CXCR1	D009190	Myelodysplastic Syndromes		Phase II	Phase II	TRUE	TRUE			FALSE		D006402	Hematologic Diseases	OTG		Granulocyte percentage of myeloid white cells	https://genetics.opentargets.org/study/GCST004608	2016			0.0170536	0.62	1	0.62	1	GWAS	0.14497		hematology	omim/tcga	unsupported target	TRUE	TRUE	TRUE	FALSE	FALSE	FALSE	FALSE
CXCR1-D009369	0.52	CXCR1	D009369	Neoplasms	Phase II		Phase II	TRUE	TRUE	FALSE		FALSE		D015179	Colorectal Neoplasms	PICCOLO	gtex-v6p-testis	colorectal_cancer	https://www.ncbi.nlm.nih.gov/pubmed/28960316	2017	1.65e-06	0.957963						GWAS			oncology	gwas	unsupported target	TRUE	TRUE	TRUE	FALSE	FALSE	FALSE	FALSE
CXCR1-D010190	0.774	CXCR1	D010190	Pancreatic Neoplasms		Phase II	Phase II	TRUE	TRUE			FALSE		D015179	Colorectal Neoplasms	PICCOLO	gtex-v6p-testis	colorectal_cancer	https://www.ncbi.nlm.nih.gov/pubmed/28960316	2017	1.65e-06	0.957963						GWAS			oncology	gwas	unsupported target	TRUE	TRUE	TRUE	FALSE	FALSE	FALSE	FALSE
CXCR1-D010391	0.225	CXCR1	D010391	Pemphigoid, Bullous	Phase II		Phase II	TRUE	TRUE	FALSE		FALSE		D006402	Hematologic Diseases	OTG		Granulocyte percentage of myeloid white cells	https://genetics.opentargets.org/study/GCST004608	2016			0.0170536	0.62	1	0.62	1	GWAS	0.14497		dermatology, immune	both	unsupported target	TRUE	TRUE	TRUE	FALSE	FALSE	FALSE	FALSE
CXCR1-D011014	0.259	CXCR1	D011014	Pneumonia	Preclinical		Preclinical	FALSE				FALSE		D006402	Hematologic Diseases	OTG		Granulocyte percentage of myeloid white cells	https://genetics.opentargets.org/study/GCST004608	2016			0.0170536	0.62	1	0.62	1	GWAS	0.14497		infection, respiratory	gwas	unsupported target	TRUE	TRUE	TRUE	FALSE	FALSE	FALSE	FALSE
CXCR1-D011565	0.241	CXCR1	D011565	Psoriasis	Phase II		Phase II	TRUE	TRUE	FALSE		FALSE		D006402	Hematologic Diseases	OTG		Granulocyte percentage of myeloid white cells	https://genetics.opentargets.org/study/GCST004608	2016			0.0170536	0.62	1	0.62	1	GWAS	0.14497		dermatology	both	unsupported target	TRUE	TRUE	TRUE	FALSE	FALSE	FALSE	FALSE
CXCR1-D015179	1	CXCR1	D015179	Colorectal Neoplasms		Phase II	Phase II	TRUE	TRUE			FALSE		D015179	Colorectal Neoplasms	PICCOLO	gtex-v6p-testis	colorectal_cancer	https://www.ncbi.nlm.nih.gov/pubmed/28960316	2017	1.65e-06	0.957963						GWAS			oncology	both	genetically supported target	TRUE	TRUE	TRUE	FALSE	FALSE	FALSE	FALSE
CXCR1-D029424	0.253	CXCR1	D029424	Pulmonary Disease, Chronic Obstructive	Phase II		Phase II	TRUE	TRUE	FALSE		FALSE		D006402	Hematologic Diseases	OTG		Granulocyte percentage of myeloid white cells	https://genetics.opentargets.org/study/GCST004608	2016			0.0170536	0.62	1	0.62	1	GWAS	0.14497		respiratory	both	unsupported target	TRUE	TRUE	TRUE	FALSE	FALSE	FALSE	FALSE
CXCR2-D000755	0.493	CXCR2	D000755	Anemia, Sickle Cell		Phase I	Phase I	TRUE				FALSE		D006402	Hematologic Diseases	Genebass	missenseLC burden continuous both_sexes	Basophill count	https://genebass.org/gene/ENSG00000180871/phenotype/continuous-30160-both_sexes-NA-NA?burdenSet=pLoF&phewasOpts=1&resultLayout=full	2021								GWAS	0.0028723		hematology, congenital	both	unsupported target	TRUE	TRUE	TRUE	FALSE	FALSE	FALSE	FALSE
CXCR2-D001168	0.351	CXCR2	D001168	Arthritis	Preclinical		Preclinical	FALSE				FALSE		D006402	Hematologic Diseases	Genebass	missenseLC burden continuous both_sexes	Basophill count	https://genebass.org/gene/ENSG00000180871/phenotype/continuous-30160-both_sexes-NA-NA?burdenSet=pLoF&phewasOpts=1&resultLayout=full	2021								GWAS	0.0028723		musculoskeletal	both	unsupported target	TRUE	TRUE	TRUE	FALSE	FALSE	FALSE	FALSE
CXCR2-D001249	0.258	CXCR2	D001249	Asthma	Phase II		Phase II	TRUE	TRUE	FALSE		FALSE		D006402	Hematologic Diseases	Genebass	missenseLC burden continuous both_sexes	Basophill count	https://genebass.org/gene/ENSG00000180871/phenotype/continuous-30160-both_sexes-NA-NA?burdenSet=pLoF&phewasOpts=1&resultLayout=full	2021								GWAS	0.0028723		respiratory, immune	both	unsupported target	TRUE	TRUE	TRUE	FALSE	FALSE	FALSE	FALSE
CXCR2-D001327	0.298	CXCR2	D001327	Autoimmune Diseases		Phase I	Phase I	TRUE				FALSE		D006402	Hematologic Diseases	Genebass	missenseLC burden continuous both_sexes	Basophill count	https://genebass.org/gene/ENSG00000180871/phenotype/continuous-30160-both_sexes-NA-NA?burdenSet=pLoF&phewasOpts=1&resultLayout=full	2021								GWAS	0.0028723		immune	both	unsupported target	TRUE	TRUE	TRUE	FALSE	FALSE	FALSE	FALSE
CXCR2-D001778	0.695	CXCR2	D001778	Blood Coagulation Disorders		Phase I	Phase I	TRUE				FALSE		D006402	Hematologic Diseases	Genebass	missenseLC burden continuous both_sexes	Basophill count	https://genebass.org/gene/ENSG00000180871/phenotype/continuous-30160-both_sexes-NA-NA?burdenSet=pLoF&phewasOpts=1&resultLayout=full	2021								GWAS	0.0028723		hematology	both	unsupported target	TRUE	TRUE	TRUE	FALSE	FALSE	FALSE	FALSE
CXCR2-D001943	0.251	CXCR2	D001943	Breast Neoplasms		Phase II	Phase II	TRUE	TRUE			FALSE		D006402	Hematologic Diseases	Genebass	missenseLC burden continuous both_sexes	Basophill count	https://genebass.org/gene/ENSG00000180871/phenotype/continuous-30160-both_sexes-NA-NA?burdenSet=pLoF&phewasOpts=1&resultLayout=full	2021								GWAS	0.0028723		oncology	both	unsupported target	TRUE	TRUE	TRUE	FALSE	FALSE	FALSE	FALSE
CXCR2-D001987	0.231	CXCR2	D001987	Bronchiectasis	Phase II		Phase II	TRUE	TRUE	FALSE		FALSE		D006402	Hematologic Diseases	Genebass	missenseLC burden continuous both_sexes	Basophill count	https://genebass.org/gene/ENSG00000180871/phenotype/continuous-30160-both_sexes-NA-NA?burdenSet=pLoF&phewasOpts=1&resultLayout=full	2021								GWAS	0.0028723		respiratory	both	unsupported target	TRUE	TRUE	TRUE	FALSE	FALSE	FALSE	FALSE
CXCR2-D002289	0.233	CXCR2	D002289	Carcinoma, Non-Small-Cell Lung		Preclinical	Preclinical					FALSE		D006402	Hematologic Diseases	Genebass	missenseLC burden continuous both_sexes	Basophill count	https://genebass.org/gene/ENSG00000180871/phenotype/continuous-30160-both_sexes-NA-NA?burdenSet=pLoF&phewasOpts=1&resultLayout=full	2021								GWAS	0.0028723		oncology	both	unsupported target	TRUE	TRUE	TRUE	FALSE	FALSE	FALSE	FALSE
CXCR2-D003093	1	CXCR2	D003093	Colitis, Ulcerative	Phase II		Phase II	TRUE	TRUE	FALSE		FALSE		D003093	Colitis, Ulcerative	PICCOLO	Monocyte	ulcerative_colitis	https://www.ncbi.nlm.nih.gov/pubmed/21297633	2011	3.09e-06	0.961822						GWAS			digestive	both	genetically supported target	TRUE	TRUE	TRUE	FALSE	FALSE	FALSE	FALSE
CXCR2-D003550	0.444	CXCR2	D003550	Cystic Fibrosis	Phase II		Phase II	TRUE	TRUE	FALSE		FALSE		D003093	Colitis, Ulcerative	PICCOLO	Monocyte	ulcerative_colitis	https://www.ncbi.nlm.nih.gov/pubmed/21297633	2011	3.09e-06	0.961822						GWAS			digestive, respiratory, congenital	both	unsupported target	TRUE	TRUE	TRUE	FALSE	FALSE	FALSE	FALSE
CXCR2-D003922	0.275	CXCR2	D003922	Diabetes Mellitus, Type 1		Phase III	Phase III	TRUE	TRUE	TRUE		FALSE		D006402	Hematologic Diseases	Genebass	missenseLC burden continuous both_sexes	Basophill count	https://genebass.org/gene/ENSG00000180871/phenotype/continuous-30160-both_sexes-NA-NA?burdenSet=pLoF&phewasOpts=1&resultLayout=full	2021								GWAS	0.0028723		metabolic, endocrine, immune	both	unsupported target	TRUE	TRUE	TRUE	FALSE	FALSE	FALSE	FALSE
CXCR2-D006073	0.293	CXCR2	D006073	Gout	Preclinical		Preclinical	FALSE				FALSE		D006402	Hematologic Diseases	Genebass	missenseLC burden continuous both_sexes	Basophill count	https://genebass.org/gene/ENSG00000180871/phenotype/continuous-30160-both_sexes-NA-NA?burdenSet=pLoF&phewasOpts=1&resultLayout=full	2021								GWAS	0.0028723		musculoskeletal, congenital, metabolic	both	unsupported target	TRUE	TRUE	TRUE	FALSE	FALSE	FALSE	FALSE
CXCR2-D006258	0.255	CXCR2	D006258	Head and Neck Neoplasms		Phase II	Phase II	TRUE	TRUE			FALSE		D006402	Hematologic Diseases	Genebass	missenseLC burden continuous both_sexes	Basophill count	https://genebass.org/gene/ENSG00000180871/phenotype/continuous-30160-both_sexes-NA-NA?burdenSet=pLoF&phewasOpts=1&resultLayout=full	2021								GWAS	0.0028723		oncology	both	unsupported target	TRUE	TRUE	TRUE	FALSE	FALSE	FALSE	FALSE
CXCR2-D007249	0.27	CXCR2	D007249	Inflammation		Preclinical	Preclinical					FALSE		D006402	Hematologic Diseases	Genebass	missenseLC burden continuous both_sexes	Basophill count	https://genebass.org/gene/ENSG00000180871/phenotype/continuous-30160-both_sexes-NA-NA?burdenSet=pLoF&phewasOpts=1&resultLayout=full	2021								GWAS	0.0028723		signs/symptoms	gwas	unsupported target	TRUE	TRUE	TRUE	FALSE	FALSE	FALSE	FALSE
CXCR2-D007251	0.253	CXCR2	D007251	Influenza, Human	Phase II		Phase II	TRUE	TRUE	FALSE		FALSE		D006402	Hematologic Diseases	Genebass	missenseLC burden continuous both_sexes	Basophill count	https://genebass.org/gene/ENSG00000180871/phenotype/continuous-30160-both_sexes-NA-NA?burdenSet=pLoF&phewasOpts=1&resultLayout=full	2021								GWAS	0.0028723		infection, respiratory	gwas	unsupported target	TRUE	TRUE	TRUE	FALSE	FALSE	FALSE	FALSE
CXCR2-D008228	0.519	CXCR2	D008228	Lymphoma, Non-Hodgkin		Preclinical	Preclinical					FALSE		D006402	Hematologic Diseases	Genebass	missenseLC burden continuous both_sexes	Basophill count	https://genebass.org/gene/ENSG00000180871/phenotype/continuous-30160-both_sexes-NA-NA?burdenSet=pLoF&phewasOpts=1&resultLayout=full	2021								GWAS	0.0028723		oncology	both	unsupported target	TRUE	TRUE	TRUE	FALSE	FALSE	FALSE	FALSE
CXCR2-D008545	0.254	CXCR2	D008545	Melanoma		Phase II	Phase II	TRUE	TRUE			FALSE		D006402	Hematologic Diseases	Genebass	missenseLC burden continuous both_sexes	Basophill count	https://genebass.org/gene/ENSG00000180871/phenotype/continuous-30160-both_sexes-NA-NA?burdenSet=pLoF&phewasOpts=1&resultLayout=full	2021								GWAS	0.0028723		oncology	both	unsupported target	TRUE	TRUE	TRUE	FALSE	FALSE	FALSE	FALSE
CXCR2-D008659	0.329	CXCR2	D008659	Metabolic Diseases		Phase I	Phase I	TRUE				FALSE		D006402	Hematologic Diseases	Genebass	missenseLC burden continuous both_sexes	Basophill count	https://genebass.org/gene/ENSG00000180871/phenotype/continuous-30160-both_sexes-NA-NA?burdenSet=pLoF&phewasOpts=1&resultLayout=full	2021								GWAS	0.0028723		metabolic	both	unsupported target	TRUE	TRUE	TRUE	FALSE	FALSE	FALSE	FALSE
CXCR2-D009101	0.516	CXCR2	D009101	Multiple Myeloma		Phase II	Phase II	TRUE	TRUE			FALSE		D006402	Hematologic Diseases	Genebass	missenseLC burden continuous both_sexes	Basophill count	https://genebass.org/gene/ENSG00000180871/phenotype/continuous-30160-both_sexes-NA-NA?burdenSet=pLoF&phewasOpts=1&resultLayout=full	2021								GWAS	0.0028723		oncology	gwas	unsupported target	TRUE	TRUE	TRUE	FALSE	FALSE	FALSE	FALSE
CXCR2-D009103	0.262	CXCR2	D009103	Multiple Sclerosis	Preclinical		Preclinical	FALSE				FALSE		D006402	Hematologic Diseases	Genebass	missenseLC burden continuous both_sexes	Basophill count	https://genebass.org/gene/ENSG00000180871/phenotype/continuous-30160-both_sexes-NA-NA?burdenSet=pLoF&phewasOpts=1&resultLayout=full	2021								GWAS	0.0028723		neurology, immune	both	unsupported target	TRUE	TRUE	TRUE	FALSE	FALSE	FALSE	FALSE
CXCR2-D009190	0.551	CXCR2	D009190	Myelodysplastic Syndromes		Phase II	Phase II	TRUE	TRUE			FALSE		D006402	Hematologic Diseases	Genebass	missenseLC burden continuous both_sexes	Basophill count	https://genebass.org/gene/ENSG00000180871/phenotype/continuous-30160-both_sexes-NA-NA?burdenSet=pLoF&phewasOpts=1&resultLayout=full	2021								GWAS	0.0028723		hematology	omim/tcga	unsupported target	TRUE	TRUE	TRUE	FALSE	FALSE	FALSE	FALSE
CXCR2-D009369	0.336	CXCR2	D009369	Neoplasms		Preclinical	Preclinical					FALSE		D006402	Hematologic Diseases	Genebass	missenseLC burden continuous both_sexes	Basophill count	https://genebass.org/gene/ENSG00000180871/phenotype/continuous-30160-both_sexes-NA-NA?burdenSet=pLoF&phewasOpts=1&resultLayout=full	2021								GWAS	0.0028723		oncology	gwas	unsupported target	TRUE	TRUE	TRUE	FALSE	FALSE	FALSE	FALSE
CXCR2-D010190	0.437	CXCR2	D010190	Pancreatic Neoplasms		Phase II	Phase II	TRUE	TRUE			FALSE		D003093	Colitis, Ulcerative	PICCOLO	Monocyte	ulcerative_colitis	https://www.ncbi.nlm.nih.gov/pubmed/21297633	2011	3.09e-06	0.961822						GWAS			oncology	gwas	unsupported target	TRUE	TRUE	TRUE	FALSE	FALSE	FALSE	FALSE
CXCR2-D010391	0.225	CXCR2	D010391	Pemphigoid, Bullous	Phase II		Phase II	TRUE	TRUE	FALSE		FALSE		D006402	Hematologic Diseases	Genebass	missenseLC burden continuous both_sexes	Basophill count	https://genebass.org/gene/ENSG00000180871/phenotype/continuous-30160-both_sexes-NA-NA?burdenSet=pLoF&phewasOpts=1&resultLayout=full	2021								GWAS	0.0028723		dermatology, immune	both	unsupported target	TRUE	TRUE	TRUE	FALSE	FALSE	FALSE	FALSE
CXCR2-D011014	0.259	CXCR2	D011014	Pneumonia	Preclinical		Preclinical	FALSE				FALSE		D006402	Hematologic Diseases	Genebass	missenseLC burden continuous both_sexes	Basophill count	https://genebass.org/gene/ENSG00000180871/phenotype/continuous-30160-both_sexes-NA-NA?burdenSet=pLoF&phewasOpts=1&resultLayout=full	2021								GWAS	0.0028723		infection, respiratory	gwas	unsupported target	TRUE	TRUE	TRUE	FALSE	FALSE	FALSE	FALSE
CXCR2-D011565	0.241	CXCR2	D011565	Psoriasis		Phase II	Phase II	TRUE	TRUE			FALSE		D006402	Hematologic Diseases	Genebass	missenseLC burden continuous both_sexes	Basophill count	https://genebass.org/gene/ENSG00000180871/phenotype/continuous-30160-both_sexes-NA-NA?burdenSet=pLoF&phewasOpts=1&resultLayout=full	2021								GWAS	0.0028723		dermatology	both	unsupported target	TRUE	TRUE	TRUE	FALSE	FALSE	FALSE	FALSE
CXCR2-D012120	0.268	CXCR2	D012120	Respiration Disorders	Phase I		Phase I	TRUE	FALSE			FALSE		D006402	Hematologic Diseases	Genebass	missenseLC burden continuous both_sexes	Basophill count	https://genebass.org/gene/ENSG00000180871/phenotype/continuous-30160-both_sexes-NA-NA?burdenSet=pLoF&phewasOpts=1&resultLayout=full	2021								GWAS	0.0028723		respiratory	both	unsupported target	TRUE	TRUE	TRUE	FALSE	FALSE	FALSE	FALSE
CXCR2-D015179	0.687	CXCR2	D015179	Colorectal Neoplasms		Phase II	Phase II	TRUE	TRUE			FALSE		D003093	Colitis, Ulcerative	PICCOLO	Monocyte	ulcerative_colitis	https://www.ncbi.nlm.nih.gov/pubmed/21297633	2011	3.09e-06	0.961822						GWAS			oncology	both	unsupported target	TRUE	TRUE	TRUE	FALSE	FALSE	FALSE	FALSE
CXCR2-D015212	0.882	CXCR2	D015212	Inflammatory Bowel Diseases		Preclinical	Preclinical					FALSE		D003093	Colitis, Ulcerative	PICCOLO	Monocyte	ulcerative_colitis	https://www.ncbi.nlm.nih.gov/pubmed/21297633	2011	3.09e-06	0.961822						GWAS			digestive	both	genetically supported target	TRUE	TRUE	TRUE	FALSE	FALSE	FALSE	FALSE
CXCR2-D017497	0.21	CXCR2	D017497	Hidradenitis Suppurativa		Phase II	Phase II	TRUE	TRUE			FALSE		D006402	Hematologic Diseases	Genebass	missenseLC burden continuous both_sexes	Basophill count	https://genebass.org/gene/ENSG00000180871/phenotype/continuous-30160-both_sexes-NA-NA?burdenSet=pLoF&phewasOpts=1&resultLayout=full	2021								GWAS	0.0028723		infection, dermatology	both	unsupported target	TRUE	TRUE	TRUE	FALSE	FALSE	FALSE	FALSE
CXCR2-D019337	0.509	CXCR2	D019337	Hematologic Neoplasms	Phase II		Phase II	TRUE	TRUE	FALSE		FALSE		D006402	Hematologic Diseases	Genebass	missenseLC burden continuous both_sexes	Basophill count	https://genebass.org/gene/ENSG00000180871/phenotype/continuous-30160-both_sexes-NA-NA?burdenSet=pLoF&phewasOpts=1&resultLayout=full	2021								GWAS	0.0028723		oncology	gwas	unsupported target	TRUE	TRUE	TRUE	FALSE	FALSE	FALSE	FALSE
CXCR2-D029424	0.253	CXCR2	D029424	Pulmonary Disease, Chronic Obstructive	Phase II		Phase II	TRUE	TRUE	FALSE		FALSE		D006402	Hematologic Diseases	Genebass	missenseLC burden continuous both_sexes	Basophill count	https://genebass.org/gene/ENSG00000180871/phenotype/continuous-30160-both_sexes-NA-NA?burdenSet=pLoF&phewasOpts=1&resultLayout=full	2021								GWAS	0.0028723		respiratory	both	unsupported target	TRUE	TRUE	TRUE	FALSE	FALSE	FALSE	FALSE
CXCR2-D050197	0.248	CXCR2	D050197	Atherosclerosis	Preclinical		Preclinical	FALSE				FALSE		D006402	Hematologic Diseases	Genebass	missenseLC burden continuous both_sexes	Basophill count	https://genebass.org/gene/ENSG00000180871/phenotype/continuous-30160-both_sexes-NA-NA?burdenSet=pLoF&phewasOpts=1&resultLayout=full	2021								GWAS	0.0028723		cardiovascular	both	unsupported target	TRUE	TRUE	TRUE	FALSE	FALSE	FALSE	FALSE
CXCR2-D065626	0.41	CXCR2	D065626	Non-alcoholic Fatty Liver Disease	Phase I		Phase I	TRUE	FALSE			FALSE		D003093	Colitis, Ulcerative	PICCOLO	Monocyte	ulcerative_colitis	https://www.ncbi.nlm.nih.gov/pubmed/21297633	2011	3.09e-06	0.961822						GWAS			digestive	both	unsupported target	TRUE	TRUE	TRUE	FALSE	FALSE	FALSE	FALSE
CXCR3-D001168	0	CXCR3	D001168	Arthritis	Preclinical		Preclinical	FALSE				FALSE																			musculoskeletal	both	unsupported target	TRUE	TRUE	TRUE	FALSE	FALSE	FALSE	FALSE
CXCR3-D006086	0	CXCR3	D006086	Graft vs Host Disease	Preclinical		Preclinical	FALSE				FALSE																			immune	gwas	unsupported target	TRUE	TRUE	TRUE	FALSE	FALSE	FALSE	FALSE
CXCR3-D007154	0	CXCR3	D007154	Immune System Diseases	Preclinical		Preclinical	FALSE				FALSE																			immune	gwas	unsupported target	TRUE	TRUE	TRUE	FALSE	FALSE	FALSE	FALSE
CXCR3-D007249	0	CXCR3	D007249	Inflammation	Preclinical		Preclinical	FALSE				FALSE																			signs/symptoms	gwas	unsupported target	TRUE	TRUE	TRUE	FALSE	FALSE	FALSE	FALSE
CXCR3-D009103	0	CXCR3	D009103	Multiple Sclerosis	Preclinical		Preclinical	FALSE				FALSE																			neurology, immune	both	unsupported target	TRUE	TRUE	TRUE	FALSE	FALSE	FALSE	FALSE
CXCR3-D011565	0	CXCR3	D011565	Psoriasis	Phase II		Phase II	TRUE	TRUE	FALSE		FALSE																			dermatology	both	unsupported target	TRUE	TRUE	TRUE	FALSE	FALSE	FALSE	FALSE
CXCR4-D000081207	0	CXCR4	D000081207	Primary Immunodeficiency Diseases		Phase III	Phase III	TRUE	TRUE	TRUE		TRUE		C000648548	Coprococcus comes	OTG		Gut microbiota abundance (phylum Actinobacteria id.400)	https://genetics.opentargets.org/study/GCST90017110	2021			0.506317	0.88	1	0.88	1	GWAS			congenital, immune	omim/tcga	unsupported target	TRUE	TRUE	TRUE	FALSE	FALSE	FALSE	FALSE
CXCR4-D000086382	0	CXCR4	D000086382	COVID-19		Preclinical	Preclinical					FALSE		C000648548	Coprococcus comes	OTG		Gut microbiota abundance (phylum Actinobacteria id.400)	https://genetics.opentargets.org/study/GCST90017110	2021			0.506317	0.88	1	0.88	1	GWAS			infection, respiratory	gwas	unsupported target	TRUE	TRUE	TRUE	FALSE	FALSE	FALSE	FALSE
CXCR4-D000326	0.752	CXCR4	D000326	Adrenoleukodystrophy	Phase II		Phase II	TRUE	TRUE	FALSE		FALSE		D009103	Multiple Sclerosis	OTG		Multiple sclerosis	https://genetics.opentargets.org/study/GCST009597	2019			0.551189	0.87	1	0.87	1	GWAS		1.0836	neurology, congenital, metabolic, endocrine	both	unsupported target	TRUE	TRUE	TRUE	FALSE	FALSE	FALSE	FALSE
CXCR4-D000690	0.416	CXCR4	D000690	Amyotrophic Lateral Sclerosis		Phase I	Phase I	TRUE				TRUE		D006937	Hypercholesterolemia	OTG		Total cholesterol levels	https://genetics.opentargets.org/study/GCST90019501	2021			0.28014	0.55	1	0.55	1	GWAS	0.0213		neurology, metabolic	both	unsupported target	TRUE	TRUE	TRUE	FALSE	FALSE	FALSE	FALSE
CXCR4-D000740	1	CXCR4	D000740	Anemia	Preclinical		Preclinical	FALSE				TRUE		D000740	Anemia	OTG		Hemoglobin concentration	https://genetics.opentargets.org/study/GCST90002310	2020			0.346609	0.68	1	0.68	1	GWAS	0.011933		hematology	both	genetically supported target	TRUE	TRUE	TRUE	FALSE	FALSE	FALSE	FALSE
CXCR4-D000741	0.78	CXCR4	D000741	Anemia, Aplastic		Phase II	Phase II	TRUE	TRUE			TRUE		D000740	Anemia	OTG		Hemoglobin concentration	https://genetics.opentargets.org/study/GCST90002310	2020			0.346609	0.68	1	0.68	1	GWAS	0.011933		hematology	both	unsupported target	TRUE	TRUE	TRUE	FALSE	FALSE	FALSE	FALSE
CXCR4-D000755	0.741	CXCR4	D000755	Anemia, Sickle Cell		Phase I	Phase I	TRUE				FALSE		D000740	Anemia	OTG		Hemoglobin concentration	https://genetics.opentargets.org/study/GCST90002310	2020			0.346609	0.68	1	0.68	1	GWAS	0.011933		hematology, congenital	both	unsupported target	TRUE	TRUE	TRUE	FALSE	FALSE	FALSE	FALSE
CXCR4-D001168	0.36	CXCR4	D001168	Arthritis	Preclinical		Preclinical	FALSE				FALSE		D007153	Immunologic Deficiency Syndromes	OMIM		WHIM syndrome 1, 193670 (3), Autosomal dominant	https://omim.org/entry/162643									OMIM			musculoskeletal	both	unsupported target	TRUE	TRUE	TRUE	FALSE	FALSE	FALSE	FALSE
CXCR4-D001172	0.626	CXCR4	D001172	Arthritis, Rheumatoid	Phase II		Phase II	TRUE	TRUE	FALSE		TRUE		D009103	Multiple Sclerosis	OTG		Multiple sclerosis	https://genetics.opentargets.org/study/GCST009597	2019			0.551189	0.87	1	0.87	1	GWAS		1.0836	musculoskeletal, dermatology, immune	gwas	unsupported target	TRUE	TRUE	TRUE	FALSE	FALSE	FALSE	FALSE
CXCR4-D001327	0.686	CXCR4	D001327	Autoimmune Diseases		Phase I	Phase I	TRUE				FALSE		D009103	Multiple Sclerosis	OTG		Multiple sclerosis	https://genetics.opentargets.org/study/GCST009597	2019			0.551189	0.87	1	0.87	1	GWAS		1.0836	immune	both	unsupported target	TRUE	TRUE	TRUE	FALSE	FALSE	FALSE	FALSE
CXCR4-D001778	1	CXCR4	D001778	Blood Coagulation Disorders		Phase I	Phase I	TRUE				FALSE		D001778	Blood Coagulation Disorders	OTG		Hematocrit	https://genetics.opentargets.org/study/GCST90002304	2020			0.346609	0.67	1	0.67	1	GWAS	0.013639		hematology	both	genetically supported target	TRUE	TRUE	TRUE	FALSE	FALSE	FALSE	FALSE
CXCR4-D001932	0.484	CXCR4	D001932	Brain Neoplasms		Preclinical	Preclinical					FALSE		D009103	Multiple Sclerosis	OTG		Multiple sclerosis	https://genetics.opentargets.org/study/GCST009597	2019			0.551189	0.87	1	0.87	1	GWAS		1.0836	oncology	both	unsupported target	TRUE	TRUE	TRUE	FALSE	FALSE	FALSE	FALSE
CXCR4-D001943	0.254	CXCR4	D001943	Breast Neoplasms		Phase II	Phase II	TRUE	TRUE			TRUE		D007153	Immunologic Deficiency Syndromes	OMIM		WHIM syndrome 1, 193670 (3), Autosomal dominant	https://omim.org/entry/162643									OMIM			oncology	both	unsupported target	TRUE	TRUE	TRUE	FALSE	FALSE	FALSE	FALSE
CXCR4-D002289	0.773	CXCR4	D002289	Carcinoma, Non-Small-Cell Lung	Preclinical		Preclinical	FALSE				TRUE		D001249	Asthma	OTG		Lung function (FVC)	https://genetics.opentargets.org/study/GCST007081	2018			0.203737	0.8	1	0.8	1	GWAS			oncology	both	unsupported target	TRUE	TRUE	TRUE	FALSE	FALSE	FALSE	FALSE
CXCR4-D002318	0.352	CXCR4	D002318	Cardiovascular Diseases	Preclinical		Preclinical	FALSE				FALSE		D007153	Immunologic Deficiency Syndromes	OMIM		WHIM syndrome 1, 193670 (3), Autosomal dominant	https://omim.org/entry/162643									OMIM			cardiovascular	gwas	unsupported target	TRUE	TRUE	TRUE	FALSE	FALSE	FALSE	FALSE
CXCR4-D002545	0.477	CXCR4	D002545	Brain Ischemia	Phase I		Phase I	TRUE	FALSE			FALSE		D009103	Multiple Sclerosis	OTG		Multiple sclerosis	https://genetics.opentargets.org/study/GCST009597	2019			0.551189	0.87	1	0.87	1	GWAS		1.0836	neurology, cardiovascular	omim/tcga	unsupported target	TRUE	TRUE	TRUE	FALSE	FALSE	FALSE	FALSE
CXCR4-D003930	0.632	CXCR4	D003930	Diabetic Retinopathy	Phase I		Phase I	TRUE	FALSE			FALSE		D004700	Endocrine System Diseases	OTG		Total testosterone levels	https://genetics.opentargets.org/study/GCST90012112	2020			0.107333	0.68	1	0.68	1	GWAS	0.0329755		ophthalmology, cardiovascular, endocrine	gwas	unsupported target	TRUE	TRUE	TRUE	FALSE	FALSE	FALSE	FALSE
CXCR4-D005909	0.236	CXCR4	D005909	Glioblastoma		Preclinical	Preclinical					FALSE		D007153	Immunologic Deficiency Syndromes	OMIM		WHIM syndrome 1, 193670 (3), Autosomal dominant	https://omim.org/entry/162643									OMIM			oncology	gwas	unsupported target	TRUE	TRUE	TRUE	FALSE	FALSE	FALSE	FALSE
CXCR4-D006526	0.362	CXCR4	D006526	Hepatitis C	Preclinical		Preclinical	FALSE				FALSE		D008218	Lymphocytosis	OTG		Lymphocyte counts	https://genetics.opentargets.org/study/GCST90002316	2020			0.0631661	0.66	1	0.66	1	GWAS	0.024345		infection, digestive	gwas	unsupported target	TRUE	TRUE	TRUE	FALSE	FALSE	FALSE	FALSE
CXCR4-D006561	0.248	CXCR4	D006561	Herpes Simplex	Phase II		Phase II	TRUE	TRUE	FALSE		FALSE		D007153	Immunologic Deficiency Syndromes	OMIM		WHIM syndrome 1, 193670 (3), Autosomal dominant	https://omim.org/entry/162643									OMIM			infection, dermatology	both	unsupported target	TRUE	TRUE	TRUE	FALSE	FALSE	FALSE	FALSE
CXCR4-D006689	0.72	CXCR4	D006689	Hodgkin Disease		Phase II	Phase II	TRUE	TRUE			FALSE		D008232	Lymphoproliferative Disorders	OTG		Monocyte count	https://genetics.opentargets.org/study/GCST004625	2016			0.796498	0.88	1	0.88	1	GWAS	0.0482806		oncology	gwas	unsupported target	TRUE	TRUE	TRUE	FALSE	FALSE	FALSE	FALSE
CXCR4-D007153	1	CXCR4	D007153	Immunologic Deficiency Syndromes	Preclinical		Preclinical	FALSE				FALSE		D007153	Immunologic Deficiency Syndromes	OMIM		WHIM syndrome 1, 193670 (3), Autosomal dominant	https://omim.org/entry/162643									OMIM			immune	both	genetically supported target	TRUE	TRUE	TRUE	FALSE	FALSE	FALSE	FALSE
CXCR4-D007154	0.662	CXCR4	D007154	Immune System Diseases	Preclinical		Preclinical	FALSE				FALSE		D007153	Immunologic Deficiency Syndromes	OMIM		WHIM syndrome 1, 193670 (3), Autosomal dominant	https://omim.org/entry/162643									OMIM			immune	gwas	unsupported target	TRUE	TRUE	TRUE	FALSE	FALSE	FALSE	FALSE
CXCR4-D007249	0.397	CXCR4	D007249	Inflammation	Phase I		Phase I	TRUE	FALSE			FALSE		D008218	Lymphocytosis	OTG		Lymphocyte counts	https://genetics.opentargets.org/study/GCST90002316	2020			0.0631661	0.66	1	0.66	1	GWAS	0.024345		signs/symptoms	gwas	unsupported target	TRUE	TRUE	TRUE	FALSE	FALSE	FALSE	FALSE
CXCR4-D007680	0.724	CXCR4	D007680	Kidney Neoplasms		Phase II	Phase II	TRUE	TRUE			TRUE		D051437	Renal Insufficiency	OTG		Serum creatinine levels	https://genetics.opentargets.org/study/GCST90018979	2021			0.201289	0.7	1	0.7	1	GWAS	0.0141		oncology	both	unsupported target	TRUE	TRUE	TRUE	FALSE	FALSE	FALSE	FALSE
CXCR4-D008103	0.382	CXCR4	D008103	Liver Cirrhosis		Preclinical	Preclinical					TRUE		D008218	Lymphocytosis	OTG		Lymphocyte counts	https://genetics.opentargets.org/study/GCST90002316	2020			0.0631661	0.66	1	0.66	1	GWAS	0.024345		digestive, signs/symptoms	gwas	unsupported target	TRUE	TRUE	TRUE	FALSE	FALSE	FALSE	FALSE
CXCR4-D008113	0.249	CXCR4	D008113	Liver Neoplasms		Phase II	Phase II	TRUE	TRUE			FALSE		D007153	Immunologic Deficiency Syndromes	OMIM		WHIM syndrome 1, 193670 (3), Autosomal dominant	https://omim.org/entry/162643									OMIM			oncology	gwas	unsupported target	TRUE	TRUE	TRUE	FALSE	FALSE	FALSE	FALSE
CXCR4-D008175	0.644	CXCR4	D008175	Lung Neoplasms		Preclinical	Preclinical					FALSE		D001249	Asthma	OTG		Lung function (FVC)	https://genetics.opentargets.org/study/GCST007081	2018			0.203737	0.8	1	0.8	1	GWAS			oncology	both	unsupported target	TRUE	TRUE	TRUE	FALSE	FALSE	FALSE	FALSE
CXCR4-D008223	0.782	CXCR4	D008223	Lymphoma	Phase I		Phase I	TRUE	FALSE			FALSE		D008232	Lymphoproliferative Disorders	OTG		Monocyte count	https://genetics.opentargets.org/study/GCST004625	2016			0.796498	0.88	1	0.88	1	GWAS	0.0482806		oncology	gwas	unsupported target	TRUE	TRUE	TRUE	FALSE	FALSE	FALSE	FALSE
CXCR4-D008228	0.761	CXCR4	D008228	Lymphoma, Non-Hodgkin		Phase II	Phase II	TRUE	TRUE			TRUE		D008232	Lymphoproliferative Disorders	OTG		Monocyte count	https://genetics.opentargets.org/study/GCST004625	2016			0.796498	0.88	1	0.88	1	GWAS	0.0482806		oncology	both	unsupported target	TRUE	TRUE	TRUE	FALSE	FALSE	FALSE	FALSE
CXCR4-D008258	0.663	CXCR4	D008258	Waldenstrom Macroglobulinemia		Phase I	Phase I	TRUE				TRUE		D008232	Lymphoproliferative Disorders	OTG		Monocyte count	https://genetics.opentargets.org/study/GCST004625	2016			0.796498	0.88	1	0.88	1	GWAS	0.0482806		oncology	gwas	unsupported target	TRUE	TRUE	TRUE	FALSE	FALSE	FALSE	FALSE
CXCR4-D008268	0.259	CXCR4	D008268	Macular Degeneration	Phase I		Phase I	TRUE	FALSE			FALSE		D007153	Immunologic Deficiency Syndromes	OMIM		WHIM syndrome 1, 193670 (3), Autosomal dominant	https://omim.org/entry/162643									OMIM			ophthalmology	both	unsupported target	TRUE	TRUE	TRUE	FALSE	FALSE	FALSE	FALSE
CXCR4-D008527	0.229	CXCR4	D008527	Medulloblastoma		Preclinical	Preclinical					FALSE		D007153	Immunologic Deficiency Syndromes	OMIM		WHIM syndrome 1, 193670 (3), Autosomal dominant	https://omim.org/entry/162643									OMIM			oncology	gwas	unsupported target	TRUE	TRUE	TRUE	FALSE	FALSE	FALSE	FALSE
CXCR4-D008545	0.257	CXCR4	D008545	Melanoma	Phase I		Phase I	TRUE	FALSE			TRUE		D007153	Immunologic Deficiency Syndromes	OMIM		WHIM syndrome 1, 193670 (3), Autosomal dominant	https://omim.org/entry/162643									OMIM			oncology	both	unsupported target	TRUE	TRUE	TRUE	FALSE	FALSE	FALSE	FALSE
CXCR4-D008593	0.539	CXCR4	D008593	Menopause	Phase II		Phase II	TRUE	TRUE	FALSE		FALSE		D005919	Glomerular Filtration Rate	OTG		Estimated glomerular filtration rate	https://genetics.opentargets.org/study/GCST90019506	2021			0.0981248	0.67	1	0.67	1	GWAS	0.0244		other	gwas	unsupported target	TRUE	TRUE	TRUE	FALSE	FALSE	FALSE	FALSE
CXCR4-D008659	0.507	CXCR4	D008659	Metabolic Diseases		Phase I	Phase I	TRUE				FALSE		D006937	Hypercholesterolemia	OTG		Total cholesterol levels	https://genetics.opentargets.org/study/GCST90019501	2021			0.28014	0.55	1	0.55	1	GWAS	0.0213		metabolic	both	unsupported target	TRUE	TRUE	TRUE	FALSE	FALSE	FALSE	FALSE
CXCR4-D009101	0.714	CXCR4	D009101	Multiple Myeloma		Phase III	Phase III	TRUE	TRUE	TRUE		TRUE		D008232	Lymphoproliferative Disorders	OTG		Monocyte count	https://genetics.opentargets.org/study/GCST004625	2016			0.796498	0.88	1	0.88	1	GWAS	0.0482806		oncology	gwas	unsupported target	TRUE	TRUE	TRUE	FALSE	FALSE	FALSE	FALSE
CXCR4-D009103	1	CXCR4	D009103	Multiple Sclerosis	Phase II		Phase II	TRUE	TRUE	FALSE		FALSE		D009103	Multiple Sclerosis	OTG		Multiple sclerosis	https://genetics.opentargets.org/study/GCST009597	2019			0.551189	0.87	1	0.87	1	GWAS		1.0836	neurology, immune	both	genetically supported target	TRUE	TRUE	TRUE	FALSE	FALSE	FALSE	FALSE
CXCR4-D009190	0.551	CXCR4	D009190	Myelodysplastic Syndromes		Phase II	Phase II	TRUE	TRUE			TRUE		D006402	Hematologic Diseases	OTG		Granulocyte percentage of myeloid white cells	https://genetics.opentargets.org/study/GCST004608	2016			0.197131	0.88	1	0.88	1	GWAS	0.0410686		hematology	omim/tcga	unsupported target	TRUE	TRUE	TRUE	FALSE	FALSE	FALSE	FALSE
CXCR4-D009203	0.369	CXCR4	D009203	Myocardial Infarction	Phase II		Phase II	TRUE	TRUE	FALSE		FALSE		D008218	Lymphocytosis	OTG		Lymphocyte counts	https://genetics.opentargets.org/study/GCST90002316	2020			0.0631661	0.66	1	0.66	1	GWAS	0.024345		cardiovascular, signs/symptoms	gwas	unsupported target	TRUE	TRUE	TRUE	FALSE	FALSE	FALSE	FALSE
CXCR4-D009369	0.343	CXCR4	D009369	Neoplasms		Phase I	Phase I	TRUE				TRUE		D007153	Immunologic Deficiency Syndromes	OMIM		WHIM syndrome 1, 193670 (3), Autosomal dominant	https://omim.org/entry/162643									OMIM			oncology	gwas	unsupported target	TRUE	TRUE	TRUE	FALSE	FALSE	FALSE	FALSE
CXCR4-D009503	0.503	CXCR4	D009503	Neutropenia		Phase I	Phase I	TRUE				TRUE		D006402	Hematologic Diseases	OTG		Granulocyte percentage of myeloid white cells	https://genetics.opentargets.org/study/GCST004608	2016			0.197131	0.88	1	0.88	1	GWAS	0.0410686		hematology	both	unsupported target	TRUE	TRUE	TRUE	FALSE	FALSE	FALSE	FALSE
CXCR4-D010051	0.599	CXCR4	D010051	Ovarian Neoplasms		Preclinical	Preclinical					TRUE		D004700	Endocrine System Diseases	OTG		Total testosterone levels	https://genetics.opentargets.org/study/GCST90012112	2020			0.107333	0.68	1	0.68	1	GWAS	0.0329755		oncology	gwas	unsupported target	TRUE	TRUE	TRUE	FALSE	FALSE	FALSE	FALSE
CXCR4-D010190	0.599	CXCR4	D010190	Pancreatic Neoplasms		Phase II	Phase II	TRUE	TRUE			TRUE		D004700	Endocrine System Diseases	OTG		Total testosterone levels	https://genetics.opentargets.org/study/GCST90012112	2020			0.107333	0.68	1	0.68	1	GWAS	0.0329755		oncology	gwas	unsupported target	TRUE	TRUE	TRUE	FALSE	FALSE	FALSE	FALSE
CXCR4-D011014	0.656	CXCR4	D011014	Pneumonia		Preclinical	Preclinical					FALSE		D001249	Asthma	OTG		Lung function (FVC)	https://genetics.opentargets.org/study/GCST007081	2018			0.203737	0.8	1	0.8	1	GWAS			infection, respiratory	gwas	unsupported target	TRUE	TRUE	TRUE	FALSE	FALSE	FALSE	FALSE
CXCR4-D011471	0.521	CXCR4	D011471	Prostatic Neoplasms		Phase I	Phase I	TRUE				FALSE		D051437	Renal Insufficiency	OTG		Serum creatinine levels	https://genetics.opentargets.org/study/GCST90018979	2021			0.201289	0.7	1	0.7	1	GWAS	0.0141		oncology	both	unsupported target	TRUE	TRUE	TRUE	FALSE	FALSE	FALSE	FALSE
CXCR4-D012208	0.233	CXCR4	D012208	Rhabdomyosarcoma	Preclinical		Preclinical	FALSE				FALSE		D007153	Immunologic Deficiency Syndromes	OMIM		WHIM syndrome 1, 193670 (3), Autosomal dominant	https://omim.org/entry/162643									OMIM			oncology	both	unsupported target	TRUE	TRUE	TRUE	FALSE	FALSE	FALSE	FALSE
CXCR4-D012516	0.251	CXCR4	D012516	Osteosarcoma		Preclinical	Preclinical					FALSE		D007153	Immunologic Deficiency Syndromes	OMIM		WHIM syndrome 1, 193670 (3), Autosomal dominant	https://omim.org/entry/162643									OMIM			oncology	both	unsupported target	TRUE	TRUE	TRUE	FALSE	FALSE	FALSE	FALSE
CXCR4-D013274	0.242	CXCR4	D013274	Stomach Neoplasms		Phase II	Phase II	TRUE	TRUE			TRUE		D007153	Immunologic Deficiency Syndromes	OMIM		WHIM syndrome 1, 193670 (3), Autosomal dominant	https://omim.org/entry/162643									OMIM			oncology	both	unsupported target	TRUE	TRUE	TRUE	FALSE	FALSE	FALSE	FALSE
CXCR4-D015179	0.258	CXCR4	D015179	Colorectal Neoplasms		Preclinical	Preclinical					FALSE		D007153	Immunologic Deficiency Syndromes	OMIM		WHIM syndrome 1, 193670 (3), Autosomal dominant	https://omim.org/entry/162643									OMIM			oncology	both	unsupported target	TRUE	TRUE	TRUE	FALSE	FALSE	FALSE	FALSE
CXCR4-D015451	0.687	CXCR4	D015451	Leukemia, Lymphocytic, Chronic, B-Cell	Phase II		Phase II	TRUE	TRUE	FALSE		TRUE		D008232	Lymphoproliferative Disorders	OTG		Monocyte count	https://genetics.opentargets.org/study/GCST004625	2016			0.796498	0.88	1	0.88	1	GWAS	0.0482806		oncology	both	unsupported target	TRUE	TRUE	TRUE	FALSE	FALSE	FALSE	FALSE
CXCR4-D015464	0.496	CXCR4	D015464	Leukemia, Myelogenous, Chronic, BCR-ABL Positive	Phase II		Phase II	TRUE	TRUE	FALSE		TRUE		D006402	Hematologic Diseases	OTG		Granulocyte percentage of myeloid white cells	https://genetics.opentargets.org/study/GCST004608	2016			0.197131	0.88	1	0.88	1	GWAS	0.0410686		oncology	both	unsupported target	TRUE	TRUE	TRUE	FALSE	FALSE	FALSE	FALSE
CXCR4-D015470	0.244	CXCR4	D015470	Leukemia, Myeloid, Acute		Phase II	Phase II	TRUE	TRUE			TRUE		D007153	Immunologic Deficiency Syndromes	OMIM		WHIM syndrome 1, 193670 (3), Autosomal dominant	https://omim.org/entry/162643									OMIM			oncology	both	unsupported target	TRUE	TRUE	TRUE	FALSE	FALSE	FALSE	FALSE
CXCR4-D015518	0.427	CXCR4	D015518	Rett Syndrome		Preclinical	Preclinical					TRUE		D012907	Smoking	OTG		Smoking status (ever vs never smokers)	https://genetics.opentargets.org/study/GCST007327	2019			0.293009	0.76	1	0.76	1	GWAS			neurology, congenital	omim/tcga	unsupported target	TRUE	TRUE	TRUE	FALSE	FALSE	FALSE	FALSE
CXCR4-D016491	0.253	CXCR4	D016491	Peripheral Vascular Diseases	Phase I		Phase I	TRUE	FALSE			FALSE		D007153	Immunologic Deficiency Syndromes	OMIM		WHIM syndrome 1, 193670 (3), Autosomal dominant	https://omim.org/entry/162643									OMIM			cardiovascular	both	unsupported target	TRUE	TRUE	TRUE	FALSE	FALSE	FALSE	FALSE
CXCR4-D016849	0.218	CXCR4	D016849	Keratitis, Herpetic	Phase II		Phase II	TRUE	TRUE	FALSE		FALSE		D007153	Immunologic Deficiency Syndromes	OMIM		WHIM syndrome 1, 193670 (3), Autosomal dominant	https://omim.org/entry/162643									OMIM			infection, ophthalmology	both	unsupported target	TRUE	TRUE	TRUE	FALSE	FALSE	FALSE	FALSE
CXCR4-D017204	0.503	CXCR4	D017204	Angelman Syndrome		Preclinical	Preclinical					TRUE		D009103	Multiple Sclerosis	OTG		Multiple sclerosis	https://genetics.opentargets.org/study/GCST009597	2019			0.551189	0.87	1	0.87	1	GWAS		1.0836	neurology, congenital	omim/tcga	unsupported target	TRUE	TRUE	TRUE	FALSE	FALSE	FALSE	FALSE
CXCR4-D019337	0.509	CXCR4	D019337	Hematologic Neoplasms		Phase II	Phase II	TRUE	TRUE			FALSE		D006402	Hematologic Diseases	OTG		Granulocyte percentage of myeloid white cells	https://genetics.opentargets.org/study/GCST004608	2016			0.197131	0.88	1	0.88	1	GWAS	0.0410686		oncology	gwas	unsupported target	TRUE	TRUE	TRUE	FALSE	FALSE	FALSE	FALSE
CXCR4-D020521	0.498	CXCR4	D020521	Stroke	Phase I		Phase I	TRUE	FALSE			FALSE		D009103	Multiple Sclerosis	OTG		Multiple sclerosis	https://genetics.opentargets.org/study/GCST009597	2019			0.551189	0.87	1	0.87	1	GWAS		1.0836	neurology, cardiovascular	gwas	unsupported target	TRUE	TRUE	TRUE	FALSE	FALSE	FALSE	FALSE
CXCR4-D048909	0.642	CXCR4	D048909	Diabetes Complications	Preclinical		Preclinical	FALSE				FALSE		D004700	Endocrine System Diseases	OTG		Total testosterone levels	https://genetics.opentargets.org/study/GCST90012112	2020			0.107333	0.68	1	0.68	1	GWAS	0.0329755		endocrine	gwas	unsupported target	TRUE	TRUE	TRUE	FALSE	FALSE	FALSE	FALSE
CXCR4-D054198	0.702	CXCR4	D054198	Precursor Cell Lymphoblastic Leukemia-Lymphoma	Phase II		Phase II	TRUE	TRUE	FALSE		TRUE		D008232	Lymphoproliferative Disorders	OTG		Monocyte count	https://genetics.opentargets.org/study/GCST004625	2016			0.796498	0.88	1	0.88	1	GWAS	0.0482806		oncology	both	unsupported target	TRUE	TRUE	TRUE	FALSE	FALSE	FALSE	FALSE
CXCR4-D054990	0.601	CXCR4	D054990	Idiopathic Pulmonary Fibrosis		Phase I	Phase I	TRUE				TRUE		D001249	Asthma	OTG		Lung function (FVC)	https://genetics.opentargets.org/study/GCST007081	2018			0.203737	0.8	1	0.8	1	GWAS			respiratory	both	unsupported target	TRUE	TRUE	TRUE	FALSE	FALSE	FALSE	FALSE
CXCR4-D055752	0.759	CXCR4	D055752	Small Cell Lung Carcinoma	Phase II		Phase II	TRUE	TRUE	FALSE		TRUE		D001249	Asthma	OTG		Lung function (FVC)	https://genetics.opentargets.org/study/GCST007081	2018			0.203737	0.8	1	0.8	1	GWAS			oncology	both	unsupported target	TRUE	TRUE	TRUE	FALSE	FALSE	FALSE	FALSE
CXCR4-D057135	0.198	CXCR4	D057135	Wet Macular Degeneration		Preclinical	Preclinical					TRUE		D007153	Immunologic Deficiency Syndromes	OMIM		WHIM syndrome 1, 193670 (3), Autosomal dominant	https://omim.org/entry/162643									OMIM			ophthalmology	gwas	unsupported target	TRUE	TRUE	TRUE	FALSE	FALSE	FALSE	FALSE
CXCR4-D065306	0.212	CXCR4	D065306	Corneal Injuries		Preclinical	Preclinical					TRUE		D007153	Immunologic Deficiency Syndromes	OMIM		WHIM syndrome 1, 193670 (3), Autosomal dominant	https://omim.org/entry/162643									OMIM			neurology, ophthalmology	both	unsupported target	TRUE	TRUE	TRUE	FALSE	FALSE	FALSE	FALSE
CXCR4-D065626	0.218	CXCR4	D065626	Non-alcoholic Fatty Liver Disease	Preclinical		Preclinical	FALSE				TRUE		D007153	Immunologic Deficiency Syndromes	OMIM		WHIM syndrome 1, 193670 (3), Autosomal dominant	https://omim.org/entry/162643									OMIM			digestive	both	unsupported target	TRUE	TRUE	TRUE	FALSE	FALSE	FALSE	FALSE
CXCR4-D065768	0.425	CXCR4	D065768	Lennox Gastaut Syndrome		Phase I	Phase I	TRUE				TRUE		D009103	Multiple Sclerosis	OTG		Multiple sclerosis	https://genetics.opentargets.org/study/GCST009597	2019			0.551189	0.87	1	0.87	1	GWAS		1.0836	neurology, congenital	omim/tcga	unsupported target	TRUE	TRUE	TRUE	FALSE	FALSE	FALSE	FALSE
CXCR5-D001172	0.626	CXCR5	D001172	Arthritis, Rheumatoid		Preclinical	Preclinical					FALSE		D009103	Multiple Sclerosis	OTG		Multiple sclerosis	https://genetics.opentargets.org/study/GCST009597	2019			0.514627	0.56	1	0.56	1	GWAS		1.11	musculoskeletal, dermatology, immune	gwas	unsupported target	TRUE	TRUE	TRUE	FALSE	FALSE	FALSE	FALSE
CXCR5-D001249	1	CXCR5	D001249	Asthma	Preclinical		Preclinical	FALSE				FALSE		D001249	Asthma	OTG		Asthma (childhood onset)	https://genetics.opentargets.org/study/GCST007800	2019			0.181919	0.52	1	0.52	1	GWAS			respiratory, immune	both	genetically supported target	TRUE	TRUE	TRUE	FALSE	FALSE	FALSE	FALSE
CXCR5-D001327	0.686	CXCR5	D001327	Autoimmune Diseases	Preclinical		Preclinical	FALSE				FALSE		D009103	Multiple Sclerosis	OTG		Multiple sclerosis	https://genetics.opentargets.org/study/GCST009597	2019			0.514627	0.56	1	0.56	1	GWAS		1.11	immune	both	unsupported target	TRUE	TRUE	TRUE	FALSE	FALSE	FALSE	FALSE
CXCR5-D007249	0.27	CXCR5	D007249	Inflammation	Preclinical		Preclinical	FALSE				FALSE		D006402	Hematologic Diseases	OTG		Non-albumin protein levels	https://genetics.opentargets.org/study/GCST90019515	2021			0.16508	0.56	1	0.56	1	GWAS	0.0244		signs/symptoms	gwas	unsupported target	TRUE	TRUE	TRUE	FALSE	FALSE	FALSE	FALSE
CXCR5-D008180	0.614	CXCR5	D008180	Lupus Erythematosus, Systemic		Preclinical	Preclinical					FALSE		D009103	Multiple Sclerosis	OTG		Multiple sclerosis	https://genetics.opentargets.org/study/GCST009597	2019			0.514627	0.56	1	0.56	1	GWAS		1.11	dermatology, immune	both	unsupported target	TRUE	TRUE	TRUE	FALSE	FALSE	FALSE	FALSE
CXCR5-D009369	0.336	CXCR5	D009369	Neoplasms	Preclinical		Preclinical	FALSE				FALSE		D006402	Hematologic Diseases	OTG		Non-albumin protein levels	https://genetics.opentargets.org/study/GCST90019515	2021			0.16508	0.56	1	0.56	1	GWAS	0.0244		oncology	gwas	unsupported target	TRUE	TRUE	TRUE	FALSE	FALSE	FALSE	FALSE
CXCR5-D016393	0.507	CXCR5	D016393	Lymphoma, B-Cell		Preclinical	Preclinical					FALSE		D006402	Hematologic Diseases	OTG		Non-albumin protein levels	https://genetics.opentargets.org/study/GCST90019515	2021			0.16508	0.56	1	0.56	1	GWAS	0.0244		oncology	both	unsupported target	TRUE	TRUE	TRUE	FALSE	FALSE	FALSE	FALSE
CXCR6-D006505	0	CXCR6	D006505	Hepatitis	Preclinical		Preclinical	FALSE				FALSE																			digestive	gwas	unsupported target	TRUE	TRUE	TRUE	FALSE	FALSE	FALSE	FALSE
CYBB-D001172	0.364	CYBB	D001172	Arthritis, Rheumatoid	Preclinical		Preclinical	FALSE				FALSE		D006105	Granulomatous Disease, Chronic	OMIM		Chronic granulomatous disease, X-linked, 306400 (3), X-linked recessive	https://omim.org/entry/300481									OMIM			musculoskeletal, dermatology, immune	gwas	unsupported target	TRUE	TRUE	FALSE	FALSE	TRUE	FALSE	FALSE
CYBB-D006105	1	CYBB	D006105	Granulomatous Disease, Chronic	Preclinical		Preclinical	FALSE				TRUE		D006105	Granulomatous Disease, Chronic	OMIM		Chronic granulomatous disease, X-linked, 306400 (3), X-linked recessive	https://omim.org/entry/300481									OMIM			hematology, congenital, immune	omim/tcga	genetically supported target	TRUE	TRUE	FALSE	FALSE	TRUE	FALSE	FALSE
CYBB-D007249	0.198	CYBB	D007249	Inflammation	Preclinical		Preclinical	FALSE				FALSE		D006105	Granulomatous Disease, Chronic	OMIM		Chronic granulomatous disease, X-linked, 306400 (3), X-linked recessive	https://omim.org/entry/300481									OMIM			signs/symptoms	gwas	unsupported target	TRUE	TRUE	FALSE	FALSE	TRUE	FALSE	FALSE
CYBB-D009103	0.366	CYBB	D009103	Multiple Sclerosis	Preclinical		Preclinical	FALSE				FALSE		D006105	Granulomatous Disease, Chronic	OMIM		Chronic granulomatous disease, X-linked, 306400 (3), X-linked recessive	https://omim.org/entry/300481									OMIM			neurology, immune	both	unsupported target	TRUE	TRUE	FALSE	FALSE	TRUE	FALSE	FALSE
CYBB-D009369	0.218	CYBB	D009369	Neoplasms	Preclinical		Preclinical	FALSE				FALSE		D006105	Granulomatous Disease, Chronic	OMIM		Chronic granulomatous disease, X-linked, 306400 (3), X-linked recessive	https://omim.org/entry/300481									OMIM			oncology	gwas	unsupported target	TRUE	TRUE	FALSE	FALSE	TRUE	FALSE	FALSE
CYBB-D034381	0.19	CYBB	D034381	Hearing Loss	Preclinical		Preclinical	FALSE				FALSE		D006105	Granulomatous Disease, Chronic	OMIM		Chronic granulomatous disease, X-linked, 306400 (3), X-linked recessive	https://omim.org/entry/300481									OMIM			neurology, signs/symptoms	both	unsupported target	TRUE	TRUE	FALSE	FALSE	TRUE	FALSE	FALSE
CYP11A1-D001943	0.201	CYP11A1	D001943	Breast Neoplasms	Phase II		Phase II	TRUE	TRUE	FALSE		FALSE		D000309	Adrenal Insufficiency	OMIM		Adrenal insufficiency, congenital, with 46XY sex reversal, partial or complete, 613743 (3)	https://omim.org/entry/118485									OMIM			oncology	both	unsupported target	TRUE	TRUE	FALSE	FALSE	TRUE	FALSE	FALSE
CYP11A1-D011471	0.196	CYP11A1	D011471	Prostatic Neoplasms		Phase II	Phase II	TRUE	TRUE			FALSE		D000309	Adrenal Insufficiency	OMIM		Adrenal insufficiency, congenital, with 46XY sex reversal, partial or complete, 613743 (3)	https://omim.org/entry/118485									OMIM			oncology	both	unsupported target	TRUE	TRUE	FALSE	FALSE	TRUE	FALSE	FALSE
CYP11B1-D006333	0.192	CYP11B1	D006333	Heart Failure	Phase I		Phase I	TRUE	FALSE			FALSE		D000312	Adrenal Hyperplasia, Congenital	OMIM		Adrenal hyperplasia, congenital, due to 11-beta-hydroxylase deficiency, 202010 (3), Autosomal recessive	https://omim.org/entry/610613									OMIM			cardiovascular	both	unsupported target	TRUE	TRUE	FALSE	FALSE	TRUE	FALSE	FALSE
CYP11B1-D006929	0.667	CYP11B1	D006929	Hyperaldosteronism	Phase II		Phase II	TRUE	TRUE	FALSE		FALSE		D000312	Adrenal Hyperplasia, Congenital	OMIM		Adrenal hyperplasia, congenital, due to 11-beta-hydroxylase deficiency, 202010 (3), Autosomal recessive	https://omim.org/entry/610613									OMIM			endocrine	omim/tcga	unsupported target	TRUE	TRUE	FALSE	FALSE	TRUE	FALSE	FALSE
CYP11B1-D006973	0.199	CYP11B1	D006973	Hypertension	Phase II		Phase II	TRUE	TRUE	FALSE		FALSE		D000312	Adrenal Hyperplasia, Congenital	OMIM		Adrenal hyperplasia, congenital, due to 11-beta-hydroxylase deficiency, 202010 (3), Autosomal recessive	https://omim.org/entry/610613									OMIM			cardiovascular	both	unsupported target	TRUE	TRUE	FALSE	FALSE	TRUE	FALSE	FALSE
CYP11B1-D007676	0.544	CYP11B1	D007676	Kidney Failure, Chronic	Preclinical		Preclinical	FALSE				FALSE		D000312	Adrenal Hyperplasia, Congenital	OMIM		Adrenal hyperplasia, congenital, due to 11-beta-hydroxylase deficiency, 202010 (3), Autosomal recessive	https://omim.org/entry/610613									OMIM			other	both	unsupported target	TRUE	TRUE	FALSE	FALSE	TRUE	FALSE	FALSE
CYP11B1-D009369	0.219	CYP11B1	D009369	Neoplasms	Phase II		Phase II	TRUE	TRUE	FALSE		FALSE		D000312	Adrenal Hyperplasia, Congenital	OMIM		Adrenal hyperplasia, congenital, due to 11-beta-hydroxylase deficiency, 202010 (3), Autosomal recessive	https://omim.org/entry/610613									OMIM			oncology	gwas	unsupported target	TRUE	TRUE	FALSE	FALSE	TRUE	FALSE	FALSE
CYP11B1-D047748	0.465	CYP11B1	D047748	Pituitary ACTH Hypersecretion	Launched	Launched	Launched	TRUE	TRUE	TRUE	TRUE	TRUE		D000312	Adrenal Hyperplasia, Congenital	OMIM		Adrenal hyperplasia, congenital, due to 11-beta-hydroxylase deficiency, 202010 (3), Autosomal recessive	https://omim.org/entry/610613									OMIM			neurology, endocrine	omim/tcga	unsupported target	TRUE	TRUE	FALSE	FALSE	TRUE	FALSE	FALSE
CYP11B2-D002318	0.527	CYP11B2	D002318	Cardiovascular Diseases	Preclinical		Preclinical	FALSE				FALSE		D006973	Hypertension	OTG		Systolic blood pressure	https://genetics.opentargets.org/study/GCST90025968	2021			0.418805	0.51	1	0.51	1	GWAS	0.0177373		cardiovascular	gwas	unsupported target	TRUE	TRUE	FALSE	FALSE	TRUE	FALSE	FALSE
CYP11B2-D004719	0.373	CYP11B2	D004719	Endomyocardial Fibrosis	Preclinical		Preclinical	FALSE				FALSE		D006973	Hypertension	OTG		Systolic blood pressure	https://genetics.opentargets.org/study/GCST90025968	2021			0.418805	0.51	1	0.51	1	GWAS	0.0177373		cardiovascular	both	unsupported target	TRUE	TRUE	FALSE	FALSE	TRUE	FALSE	FALSE
CYP11B2-D006333	0.423	CYP11B2	D006333	Heart Failure	Phase I		Phase I	TRUE	FALSE			FALSE		D006973	Hypertension	OTG		Systolic blood pressure	https://genetics.opentargets.org/study/GCST90025968	2021			0.418805	0.51	1	0.51	1	GWAS	0.0177373		cardiovascular	both	unsupported target	TRUE	TRUE	FALSE	FALSE	TRUE	FALSE	FALSE
CYP11B2-D006929	0.649	CYP11B2	D006929	Hyperaldosteronism		Phase II	Phase II	TRUE	TRUE			FALSE		D006994	Hypoaldosteronism	OMIM		Hypoaldosteronism, congenital, due to CMO I deficiency, 203400 (3), Autosomal recessive	https://omim.org/entry/124080									OMIM			endocrine	omim/tcga	unsupported target	TRUE	TRUE	FALSE	FALSE	TRUE	FALSE	FALSE
CYP11B2-D006973	1	CYP11B2	D006973	Hypertension		Phase II	Phase II	TRUE	TRUE			FALSE		D006973	Hypertension	OTG		Systolic blood pressure	https://genetics.opentargets.org/study/GCST90025968	2021			0.418805	0.51	1	0.51	1	GWAS	0.0177373		cardiovascular	both	genetically supported target	TRUE	TRUE	FALSE	FALSE	TRUE	FALSE	FALSE
CYP11B2-D006976	0.752	CYP11B2	D006976	Hypertension, Pulmonary		Preclinical	Preclinical					FALSE		D006973	Hypertension	OTG		Systolic blood pressure	https://genetics.opentargets.org/study/GCST90025968	2021			0.418805	0.51	1	0.51	1	GWAS	0.0177373		respiratory, cardiovascular	omim/tcga	unsupported target	TRUE	TRUE	FALSE	FALSE	TRUE	FALSE	FALSE
CYP11B2-D007676	0.214	CYP11B2	D007676	Kidney Failure, Chronic	Phase I		Phase I	TRUE	FALSE			FALSE		D006973	Hypertension	OTG		Systolic blood pressure	https://genetics.opentargets.org/study/GCST90025968	2021			0.418805	0.51	1	0.51	1	GWAS	0.0177373		other	both	unsupported target	TRUE	TRUE	FALSE	FALSE	TRUE	FALSE	FALSE
CYP11B2-D008659	0.27	CYP11B2	D008659	Metabolic Diseases	Preclinical		Preclinical	FALSE				FALSE		D006973	Hypertension	OTG		Systolic blood pressure	https://genetics.opentargets.org/study/GCST90025968	2021			0.418805	0.51	1	0.51	1	GWAS	0.0177373		metabolic	both	unsupported target	TRUE	TRUE	FALSE	FALSE	TRUE	FALSE	FALSE
CYP11B2-D009369	0.273	CYP11B2	D009369	Neoplasms	Phase II		Phase II	TRUE	TRUE	FALSE		FALSE		D006973	Hypertension	OTG		Systolic blood pressure	https://genetics.opentargets.org/study/GCST90025968	2021			0.418805	0.51	1	0.51	1	GWAS	0.0177373		oncology	gwas	unsupported target	TRUE	TRUE	FALSE	FALSE	TRUE	FALSE	FALSE
CYP11B2-D011471	0.214	CYP11B2	D011471	Prostatic Neoplasms		Phase II	Phase II	TRUE	TRUE			FALSE		D006973	Hypertension	OTG		Systolic blood pressure	https://genetics.opentargets.org/study/GCST90025968	2021			0.418805	0.51	1	0.51	1	GWAS	0.0177373		oncology	both	unsupported target	TRUE	TRUE	FALSE	FALSE	TRUE	FALSE	FALSE
CYP11B2-D047748	0.453	CYP11B2	D047748	Pituitary ACTH Hypersecretion	Launched	Launched	Launched	TRUE	TRUE	TRUE	TRUE	FALSE		D006994	Hypoaldosteronism	OMIM		Hypoaldosteronism, congenital, due to CMO I deficiency, 203400 (3), Autosomal recessive	https://omim.org/entry/124080									OMIM			neurology, endocrine	omim/tcga	unsupported target	TRUE	TRUE	FALSE	FALSE	TRUE	FALSE	FALSE
CYP11B2-D050197	0.516	CYP11B2	D050197	Atherosclerosis	Phase I		Phase I	TRUE	FALSE			FALSE		D006973	Hypertension	OTG		Systolic blood pressure	https://genetics.opentargets.org/study/GCST90025968	2021			0.418805	0.51	1	0.51	1	GWAS	0.0177373		cardiovascular	both	unsupported target	TRUE	TRUE	FALSE	FALSE	TRUE	FALSE	FALSE
CYP11B2-D051437	0.218	CYP11B2	D051437	Renal Insufficiency	Preclinical		Preclinical	FALSE				FALSE		D006973	Hypertension	OTG		Systolic blood pressure	https://genetics.opentargets.org/study/GCST90025968	2021			0.418805	0.51	1	0.51	1	GWAS	0.0177373		other	both	unsupported target	TRUE	TRUE	FALSE	FALSE	TRUE	FALSE	FALSE
CYP17A1-D001749	0.554	CYP17A1	D001749	Urinary Bladder Neoplasms	Preclinical		Preclinical	FALSE				FALSE		D015179	Colorectal Neoplasms	PICCOLO	gtex-v6p-muscle-skeletal	colorectal_cancer	https://www.ncbi.nlm.nih.gov/pubmed/26965516	2016	4.71e-06	0.964619						GWAS			oncology	both	unsupported target	FALSE	TRUE	FALSE	FALSE	TRUE	FALSE	FALSE
CYP17A1-D001943	0.591	CYP17A1	D001943	Breast Neoplasms	Phase II		Phase II	TRUE	TRUE	FALSE		FALSE		D015179	Colorectal Neoplasms	PICCOLO	gtex-v6p-muscle-skeletal	colorectal_cancer	https://www.ncbi.nlm.nih.gov/pubmed/26965516	2016	4.71e-06	0.964619						GWAS			oncology	both	unsupported target	FALSE	TRUE	FALSE	FALSE	TRUE	FALSE	FALSE
CYP17A1-D008113	0.787	CYP17A1	D008113	Liver Neoplasms	Preclinical		Preclinical	FALSE				FALSE		D015179	Colorectal Neoplasms	PICCOLO	gtex-v6p-muscle-skeletal	colorectal_cancer	https://www.ncbi.nlm.nih.gov/pubmed/26965516	2016	4.71e-06	0.964619						GWAS			oncology	gwas	unsupported target	FALSE	TRUE	FALSE	FALSE	TRUE	FALSE	FALSE
CYP17A1-D008175	0.593	CYP17A1	D008175	Lung Neoplasms	Preclinical		Preclinical	FALSE				FALSE		D015179	Colorectal Neoplasms	PICCOLO	gtex-v6p-muscle-skeletal	colorectal_cancer	https://www.ncbi.nlm.nih.gov/pubmed/26965516	2016	4.71e-06	0.964619						GWAS			oncology	both	unsupported target	FALSE	TRUE	FALSE	FALSE	TRUE	FALSE	FALSE
CYP17A1-D009369	0.52	CYP17A1	D009369	Neoplasms	Preclinical		Preclinical	FALSE				FALSE		D015179	Colorectal Neoplasms	PICCOLO	gtex-v6p-muscle-skeletal	colorectal_cancer	https://www.ncbi.nlm.nih.gov/pubmed/26965516	2016	4.71e-06	0.964619						GWAS			oncology	gwas	unsupported target	FALSE	TRUE	FALSE	FALSE	TRUE	FALSE	FALSE
CYP17A1-D010051	0.573	CYP17A1	D010051	Ovarian Neoplasms	Preclinical		Preclinical	FALSE				FALSE		D015179	Colorectal Neoplasms	PICCOLO	gtex-v6p-muscle-skeletal	colorectal_cancer	https://www.ncbi.nlm.nih.gov/pubmed/26965516	2016	4.71e-06	0.964619						GWAS			oncology	gwas	unsupported target	FALSE	TRUE	FALSE	FALSE	TRUE	FALSE	FALSE
CYP17A1-D011471	0.573	CYP17A1	D011471	Prostatic Neoplasms	Launched	Launched	Launched	TRUE	TRUE	TRUE	TRUE	FALSE		D015179	Colorectal Neoplasms	PICCOLO	gtex-v6p-muscle-skeletal	colorectal_cancer	https://www.ncbi.nlm.nih.gov/pubmed/26965516	2016	4.71e-06	0.964619						GWAS			oncology	both	unsupported target	FALSE	TRUE	FALSE	FALSE	TRUE	FALSE	FALSE
CYP17A1-D014565	0.606	CYP17A1	D014565	Urogenital Neoplasms	Phase I		Phase I	TRUE	FALSE			FALSE		D015179	Colorectal Neoplasms	PICCOLO	gtex-v6p-muscle-skeletal	colorectal_cancer	https://www.ncbi.nlm.nih.gov/pubmed/26965516	2016	4.71e-06	0.964619						GWAS			oncology	both	unsupported target	FALSE	TRUE	FALSE	FALSE	TRUE	FALSE	FALSE
CYP19A1-D001943	1	CYP19A1	D001943	Breast Neoplasms		Phase I	Phase I	TRUE				FALSE		D001943	Breast Neoplasms	OTG		Estradiol levels	https://genetics.opentargets.org/study/GCST005828	2018			0.663072	0.73	1	0.73	1	GWAS	1.39		oncology	both	genetically supported target	TRUE	TRUE	FALSE	FALSE	TRUE	FALSE	FALSE
CYP19A1-D004715	0.539	CYP19A1	D004715	Endometriosis	Phase II		Phase II	TRUE	TRUE	FALSE		FALSE		D007247	Infertility, Female	PICCOLO	gtex-v6p-skin-sun-exposed-lower-leg	follicule_stimulating_hormone	https://www.ncbi.nlm.nih.gov/pubmed/24049095	2013	1.78e-06	0.99271						GWAS			other	gwas	unsupported target	TRUE	TRUE	FALSE	FALSE	TRUE	FALSE	FALSE
CYP19A1-D007006	0.68	CYP19A1	D007006	Hypogonadism		Phase II	Phase II	TRUE	TRUE			FALSE		D018269	Carcinoma, Endometrioid	OTG		Endometrial endometrioid carcinoma	https://genetics.opentargets.org/study/GCST003525	2016			0.634588	0.73	1	0.73	1	GWAS		1.18	endocrine	omim/tcga	unsupported target	TRUE	TRUE	FALSE	FALSE	TRUE	FALSE	FALSE
CYP19A1-D010051	0.874	CYP19A1	D010051	Ovarian Neoplasms	Preclinical		Preclinical	FALSE				FALSE		D018269	Carcinoma, Endometrioid	OTG		Endometrial endometrioid carcinoma	https://genetics.opentargets.org/study/GCST003525	2016			0.634588	0.73	1	0.73	1	GWAS		1.18	oncology	gwas	genetically supported target	TRUE	TRUE	FALSE	FALSE	TRUE	FALSE	FALSE
CYP1A1-D009369	0.297	CYP1A1	D009369	Neoplasms	Preclinical		Preclinical	FALSE				FALSE		D006073	Gout	OTG		Urate levels	https://genetics.opentargets.org/study/GCST008972	2019			0.25182	0.52	1	0.52	1	GWAS	0.0279		oncology	gwas	unsupported target	TRUE	TRUE	FALSE	FALSE	TRUE	FALSE	FALSE
CYP1A2-D009369	0.274	CYP1A2	D009369	Neoplasms	Preclinical		Preclinical	FALSE				FALSE		D007674	Kidney Diseases	Genebass	missenseLC burden continuous both_sexes irnt	Creatinine (enzymatic) in urine	https://genebass.org/gene/ENSG00000140505/phenotype/continuous-30510-both_sexes-NA-irnt?burdenSet=pLoF&phewasOpts=1&resultLayout=full	2021								GWAS	0.0027633		oncology	gwas	unsupported target	TRUE	TRUE	FALSE	FALSE	TRUE	FALSE	FALSE
CYP1B1-D001943	0.573	CYP1B1	D001943	Breast Neoplasms	Phase II		Phase II	TRUE	TRUE	FALSE		FALSE		D012878	Skin Neoplasms	OTG		Malignant neoplasm of skin	https://genetics.opentargets.org/study/FINNGEN_R6_C3_SKIN	2022			0.60194	0.82	1	0.82	1	GWAS		1.08597	oncology	both	unsupported target	TRUE	TRUE	FALSE	FALSE	TRUE	FALSE	FALSE
CYP1B1-D007680	0.564	CYP1B1	D007680	Kidney Neoplasms	Phase II		Phase II	TRUE	TRUE	FALSE		FALSE		D012878	Skin Neoplasms	OTG		Malignant neoplasm of skin	https://genetics.opentargets.org/study/FINNGEN_R6_C3_SKIN	2022			0.60194	0.82	1	0.82	1	GWAS		1.08597	oncology	both	unsupported target	TRUE	TRUE	FALSE	FALSE	TRUE	FALSE	FALSE
CYP1B1-D009369	0.518	CYP1B1	D009369	Neoplasms	Preclinical		Preclinical	FALSE				FALSE		D008545	Melanoma	OTG		Cutaneous malignant melanoma	https://genetics.opentargets.org/study/GCST010304	2020			0.170129	0.87	1	0.87	1	GWAS		1.1018	oncology	gwas	unsupported target	TRUE	TRUE	FALSE	FALSE	TRUE	FALSE	FALSE
CYP1B1-D010051	0.557	CYP1B1	D010051	Ovarian Neoplasms	Phase II		Phase II	TRUE	TRUE	FALSE		FALSE		D012878	Skin Neoplasms	OTG		Malignant neoplasm of skin	https://genetics.opentargets.org/study/FINNGEN_R6_C3_SKIN	2022			0.60194	0.82	1	0.82	1	GWAS		1.08597	oncology	gwas	unsupported target	TRUE	TRUE	FALSE	FALSE	TRUE	FALSE	FALSE
CYP1B1-D011471	0.557	CYP1B1	D011471	Prostatic Neoplasms	Phase II		Phase II	TRUE	TRUE	FALSE		FALSE		D012878	Skin Neoplasms	OTG		Malignant neoplasm of skin	https://genetics.opentargets.org/study/FINNGEN_R6_C3_SKIN	2022			0.60194	0.82	1	0.82	1	GWAS		1.08597	oncology	both	unsupported target	TRUE	TRUE	FALSE	FALSE	TRUE	FALSE	FALSE
CYP1B1-D015179	0.604	CYP1B1	D015179	Colorectal Neoplasms	Phase II		Phase II	TRUE	TRUE	FALSE		FALSE		D012878	Skin Neoplasms	OTG		Malignant neoplasm of skin	https://genetics.opentargets.org/study/FINNGEN_R6_C3_SKIN	2022			0.60194	0.82	1	0.82	1	GWAS		1.08597	oncology	both	unsupported target	TRUE	TRUE	FALSE	FALSE	TRUE	FALSE	FALSE
CYP24A1-D003928	0.746	CYP24A1	D003928	Diabetic Nephropathies	Preclinical		Preclinical	FALSE				FALSE		D007674	Kidney Diseases	OTG		Urea levels	https://genetics.opentargets.org/study/GCST90019525	2021			0.918823	0.87	1	0.87	1	GWAS	0.027		endocrine	gwas	unsupported target	FALSE	TRUE	FALSE	FALSE	TRUE	FALSE	FALSE
CYP24A1-D006962	0.821	CYP24A1	D006962	Hyperparathyroidism, Secondary		Preclinical	Preclinical					FALSE		D010279	Parathyroid Diseases	OTG		Serum parathyroid hormone levels	https://genetics.opentargets.org/study/GCST003879	2016			0.196978	0.61	1	0.61	1	GWAS	4		endocrine	both	genetically supported target	FALSE	TRUE	FALSE	FALSE	TRUE	FALSE	FALSE
CYP24A1-D007676	0.942	CYP24A1	D007676	Kidney Failure, Chronic		Preclinical	Preclinical					FALSE		D051436	Renal Insufficiency, Chronic	OTG		Serum urea levels	https://genetics.opentargets.org/study/GCST90025991	2021			0.196368	0.58	1	0.58	1	GWAS	0.0268141		other	both	genetically supported target	FALSE	TRUE	FALSE	FALSE	TRUE	FALSE	FALSE
CYP24A1-D009369	0.275	CYP24A1	D009369	Neoplasms	Preclinical		Preclinical	FALSE				FALSE		D000740	Anemia	OTG		Hemoglobin concentration	https://genetics.opentargets.org/study/GCST90002310	2020			0.196978	0.62	1	0.62	1	GWAS	0.01321		oncology	gwas	unsupported target	FALSE	TRUE	FALSE	FALSE	TRUE	FALSE	FALSE
CYP24A1-D010024	0.458	CYP24A1	D010024	Osteoporosis	Preclinical		Preclinical	FALSE				FALSE		D002128	Calcium Metabolism Disorders	OTG		Calcium levels	https://genetics.opentargets.org/study/GCST002201	2013			0.36026	0.88	1	0.88	1	GWAS	0.018		musculoskeletal, metabolic	both	unsupported target	FALSE	TRUE	FALSE	FALSE	TRUE	FALSE	FALSE
CYP24A1-D011471	0.555	CYP24A1	D011471	Prostatic Neoplasms	Phase I		Phase I	TRUE	FALSE			FALSE		D007674	Kidney Diseases	OTG		Urea levels	https://genetics.opentargets.org/study/GCST90019525	2021			0.918823	0.87	1	0.87	1	GWAS	0.027		oncology	both	unsupported target	FALSE	TRUE	FALSE	FALSE	TRUE	FALSE	FALSE
CYP24A1-D011565	0.482	CYP24A1	D011565	Psoriasis	Preclinical		Preclinical	FALSE				FALSE		D004485	Eczema	OTG		Eczema	https://genetics.opentargets.org/study/GCST007075	2018			0.100519	0.88	1	0.88	1	GWAS			dermatology	both	unsupported target	FALSE	TRUE	FALSE	FALSE	TRUE	FALSE	FALSE
CYP24A1-D012279	0.983	CYP24A1	D012279	Rickets	Preclinical		Preclinical	FALSE				FALSE		D014808	Vitamin D Deficiency	OTG		Vitamin D levels	https://genetics.opentargets.org/study/GCST90019526	2021			0.918823	0.87	1	0.87	1	GWAS	0.0459		musculoskeletal, metabolic	both	genetically supported target	FALSE	TRUE	FALSE	FALSE	TRUE	FALSE	FALSE
CYP26A1-D000152	0.238	CYP26A1	D000152	Acne Vulgaris	Preclinical		Preclinical	FALSE				FALSE		D002318	Cardiovascular Diseases	OTG		Cardiovascular disease	https://genetics.opentargets.org/study/GCST90038595	2021			0.460434	0.77	1	0.77	1	GWAS		1.00521	dermatology	both	unsupported target	TRUE	TRUE	FALSE	FALSE	TRUE	FALSE	FALSE
CYP26A1-D000544	0.325	CYP26A1	D000544	Alzheimer Disease	Preclinical		Preclinical	FALSE				FALSE		D007839	Functional Laterality	OTG		Medication use (HMG CoA reductase inhibitors)	https://genetics.opentargets.org/study/GCST007931	2019			0.460434	0.76	1	0.76	1	GWAS	0.0351131		neurology, psychiatry	both	unsupported target	TRUE	TRUE	FALSE	FALSE	TRUE	FALSE	FALSE
CYP26A1-D001943	0.256	CYP26A1	D001943	Breast Neoplasms	Preclinical		Preclinical	FALSE				FALSE		D002318	Cardiovascular Diseases	OTG		Cardiovascular disease	https://genetics.opentargets.org/study/GCST90038595	2021			0.460434	0.77	1	0.77	1	GWAS		1.00521	oncology	both	unsupported target	TRUE	TRUE	FALSE	FALSE	TRUE	FALSE	FALSE
CYP26A1-D007057	0.313	CYP26A1	D007057	Ichthyosis		Preclinical	Preclinical					TRUE		D052456	Hypoalphalipoproteinemias	OTG		High density lipoprotein cholesterol levels	https://genetics.opentargets.org/study/GCST007140	2018			0.460434	0.77	1	0.77	1	GWAS	0.026		congenital, dermatology	omim/tcga	unsupported target	TRUE	TRUE	FALSE	FALSE	TRUE	FALSE	FALSE
CYP26A1-D008545	0.26	CYP26A1	D008545	Melanoma	Preclinical		Preclinical	FALSE				FALSE		D002318	Cardiovascular Diseases	OTG		Cardiovascular disease	https://genetics.opentargets.org/study/GCST90038595	2021			0.460434	0.77	1	0.77	1	GWAS		1.00521	oncology	both	unsupported target	TRUE	TRUE	FALSE	FALSE	TRUE	FALSE	FALSE
CYP26A1-D009369	0.349	CYP26A1	D009369	Neoplasms	Preclinical		Preclinical	FALSE				FALSE		D002318	Cardiovascular Diseases	OTG		Cardiovascular disease	https://genetics.opentargets.org/study/GCST90038595	2021			0.460434	0.77	1	0.77	1	GWAS		1.00521	oncology	gwas	unsupported target	TRUE	TRUE	FALSE	FALSE	TRUE	FALSE	FALSE
CYP26A1-D010300	0.502	CYP26A1	D010300	Parkinson Disease	Preclinical		Preclinical	FALSE				FALSE		D003920	Diabetes Mellitus	OTG		Hemoglobin A1c levels	https://genetics.opentargets.org/study/GCST90025974	2021			0.460434	0.8	1	0.8	1	GWAS	0.0218548		neurology	both	unsupported target	TRUE	TRUE	FALSE	FALSE	TRUE	FALSE	FALSE
CYP26A1-D011471	0.521	CYP26A1	D011471	Prostatic Neoplasms	Preclinical		Preclinical	FALSE				FALSE		D051437	Renal Insufficiency	OTG		Serum creatinine levels	https://genetics.opentargets.org/study/GCST90018979	2021			0.460434	0.79	1	0.79	1	GWAS	0.0189		oncology	both	unsupported target	TRUE	TRUE	FALSE	FALSE	TRUE	FALSE	FALSE
CYP26A1-D011565	0.246	CYP26A1	D011565	Psoriasis	Phase III		Phase III	TRUE	TRUE	TRUE	FALSE	TRUE		D002318	Cardiovascular Diseases	OTG		Cardiovascular disease	https://genetics.opentargets.org/study/GCST90038595	2021			0.460434	0.77	1	0.77	1	GWAS		1.00521	dermatology	both	unsupported target	TRUE	TRUE	FALSE	FALSE	TRUE	FALSE	FALSE
CYP26A1-D012871	0.329	CYP26A1	D012871	Skin Diseases	Preclinical		Preclinical	FALSE				FALSE		D002318	Cardiovascular Diseases	OTG		Cardiovascular disease	https://genetics.opentargets.org/study/GCST90038595	2021			0.460434	0.77	1	0.77	1	GWAS		1.00521	dermatology	gwas	unsupported target	TRUE	TRUE	FALSE	FALSE	TRUE	FALSE	FALSE
CYP26B1-D000544	0.617	CYP26B1	D000544	Alzheimer Disease	Preclinical		Preclinical	FALSE				FALSE		D012559	Schizophrenia	OTG		Schizophrenia	https://genetics.opentargets.org/study/GCST002539	2014			0.0953318	0.93	1	0.93	1	GWAS		1.10619	neurology, psychiatry	both	unsupported target	TRUE	TRUE	FALSE	FALSE	TRUE	FALSE	FALSE
CYP26B1-D007057	0.395	CYP26B1	D007057	Ichthyosis		Preclinical	Preclinical					FALSE		D003398	Craniosynostoses	OMIM		Craniosynostosis with radiohumeral fusions and other skeletal and craniofacial anomalies, 614416 (3)	https://omim.org/entry/605207									OMIM			congenital, dermatology	omim/tcga	unsupported target	TRUE	TRUE	FALSE	FALSE	TRUE	FALSE	FALSE
CYP26B1-D010300	0.224	CYP26B1	D010300	Parkinson Disease	Preclinical		Preclinical	FALSE				FALSE		D000740	Anemia	OTG		Mean corpuscular hemoglobin concentration	https://genetics.opentargets.org/study/GCST90093296	2021			0.000778311	0.77	1	0.77	1	GWAS	0.79		neurology	both	unsupported target	TRUE	TRUE	FALSE	FALSE	TRUE	FALSE	FALSE
CYP27B1-D006934	0.392	CYP27B1	D006934	Hypercalcemia	Preclinical		Preclinical	FALSE				FALSE		D053098	Familial Hypophosphatemic Rickets	OMIM		Vitamin D-dependent rickets, type I, 264700 (3), Autosomal recessive	https://omim.org/entry/609506									OMIM			metabolic	both	unsupported target	FALSE	TRUE	FALSE	FALSE	TRUE	FALSE	FALSE
CYP27B1-D006980	0.214	CYP27B1	D006980	Hyperthyroidism	Preclinical		Preclinical	FALSE				FALSE		D009103	Multiple Sclerosis	PICCOLO	Dendritic-cells-Flu	multiple_sclerosis	https://www.ncbi.nlm.nih.gov/pubmed/19525955	2009	1.48e-21	0.958156						GWAS			endocrine	both	unsupported target	FALSE	TRUE	FALSE	FALSE	TRUE	FALSE	FALSE
CYP27B1-D012507	0.393	CYP27B1	D012507	Sarcoidosis	Preclinical		Preclinical	FALSE				FALSE		D009103	Multiple Sclerosis	PICCOLO	Dendritic-cells-Flu	multiple_sclerosis	https://www.ncbi.nlm.nih.gov/pubmed/19525955	2009	1.48e-21	0.958156						GWAS			hematology	gwas	unsupported target	FALSE	TRUE	FALSE	FALSE	TRUE	FALSE	FALSE
CYP2A6-D014029	1	CYP2A6	D014029	Tobacco Use Disorder	Phase I		Phase I	TRUE	FALSE			FALSE		D014029	Tobacco Use Disorder	OTG		Nicotine dependence	https://genetics.opentargets.org/study/GCST011754	2020			0.574475	0.72	1	0.72	1	GWAS	0.031		psychiatry	gwas	genetically supported target	TRUE	TRUE	FALSE	FALSE	TRUE	FALSE	FALSE
CYP2B6-D009369	0.263	CYP2B6	D009369	Neoplasms	Preclinical		Preclinical	FALSE				FALSE		D011041	Poisoning	OTG		Polychlorinated biphenyl levels [PCB99]	https://genetics.opentargets.org/study/GCST002839_16	2015			0.311642	0.74	1	0.74	1	GWAS			oncology	gwas	unsupported target	TRUE	TRUE	FALSE	FALSE	TRUE	FALSE	FALSE
CYP2E1-D065626	0.176	CYP2E1	D065626	Non-alcoholic Fatty Liver Disease		Phase II	Phase II	TRUE	TRUE			FALSE		D063766	Pediatric Obesity	OTG		Childhood body mass index	https://genetics.opentargets.org/study/GCST009530	2019			0.0547625	0.51	1	0.51	1	GWAS	5.1		digestive	both	unsupported target	TRUE	TRUE	FALSE	FALSE	TRUE	FALSE	FALSE
CYP3A4-D006562	0	CYP3A4	D006562	Herpes Zoster	Phase III		Phase III	TRUE	TRUE	TRUE	FALSE	FALSE																			infection	gwas	unsupported target	TRUE	TRUE	FALSE	FALSE	TRUE	FALSE	FALSE
CYP3A4-D051474	0	CYP3A4	D051474	Neuralgia, Postherpetic	Phase III		Phase III	TRUE	TRUE	TRUE	FALSE	FALSE																			neurology, signs/symptoms	gwas	unsupported target	TRUE	TRUE	FALSE	FALSE	TRUE	FALSE	FALSE
CYP46A1-D004827	0	CYP46A1	D004827	Epilepsy		Phase II	Phase II	TRUE	TRUE			TRUE																			neurology	both	unsupported target	TRUE	TRUE	FALSE	FALSE	TRUE	FALSE	FALSE
CYP46A1-D004831	0	CYP46A1	D004831	Epilepsies, Myoclonic		Phase III	Phase III	TRUE	TRUE	TRUE		TRUE																			neurology	omim/tcga	unsupported target	TRUE	TRUE	FALSE	FALSE	TRUE	FALSE	FALSE
CYP46A1-D014402	0	CYP46A1	D014402	Tuberous Sclerosis	Phase II		Phase II	TRUE	TRUE	FALSE		TRUE																			oncology	both	unsupported target	TRUE	TRUE	FALSE	FALSE	TRUE	FALSE	FALSE
CYP46A1-D020918	0	CYP46A1	D020918	Complex Regional Pain Syndromes	Phase II		Phase II	TRUE	TRUE	FALSE		TRUE																			neurology	omim/tcga	unsupported target	TRUE	TRUE	FALSE	FALSE	TRUE	FALSE	FALSE
CYP46A1-D065768	0	CYP46A1	D065768	Lennox Gastaut Syndrome		Phase III	Phase III	TRUE	TRUE	TRUE		TRUE																			neurology, congenital	omim/tcga	unsupported target	TRUE	TRUE	FALSE	FALSE	TRUE	FALSE	FALSE
CYP46A1-D065886	0	CYP46A1	D065886	Neurodevelopmental Disorders	Phase II		Phase II	TRUE	TRUE	FALSE		TRUE																			psychiatry	omim/tcga	unsupported target	TRUE	TRUE	FALSE	FALSE	TRUE	FALSE	FALSE
CYP4V2-D003317	1	CYP4V2	D003317	Corneal Dystrophies, Hereditary		Preclinical	Preclinical					TRUE		D003317	Corneal Dystrophies, Hereditary	OMIM		Bietti crystalline corneoretinal dystrophy, 210370 (3), Autosomal recessive	https://omim.org/entry/608614									OMIM			ophthalmology, congenital	both	genetically supported target	TRUE	TRUE	FALSE	FALSE	TRUE	FALSE	FALSE
CYP51A1-D002177	0.242	CYP51A1	D002177	Candidiasis		Phase I	Phase I	TRUE				TRUE		D001778	Blood Coagulation Disorders	OTG		Hematocrit	https://genetics.opentargets.org/study/GCST90002308	2020			0.37467	0.58	1	0.58	1	GWAS			infection	both	unsupported target	TRUE	TRUE	FALSE	FALSE	TRUE	FALSE	FALSE
CYP51A1-D009181	0.253	CYP51A1	D009181	Mycoses	Preclinical		Preclinical	FALSE				FALSE		D001778	Blood Coagulation Disorders	OTG		Hematocrit	https://genetics.opentargets.org/study/GCST90002308	2020			0.37467	0.58	1	0.58	1	GWAS			infection	gwas	unsupported target	TRUE	TRUE	FALSE	FALSE	TRUE	FALSE	FALSE
CYP51A1-D047748	0.219	CYP51A1	D047748	Pituitary ACTH Hypersecretion	Launched	Launched	Launched	TRUE	TRUE	TRUE	TRUE	TRUE		D001778	Blood Coagulation Disorders	OTG		Hematocrit	https://genetics.opentargets.org/study/GCST90002308	2020			0.37467	0.58	1	0.58	1	GWAS			neurology, endocrine	omim/tcga	unsupported target	TRUE	TRUE	FALSE	FALSE	TRUE	FALSE	FALSE
CYP7A1-D003924	0.733	CYP7A1	D003924	Diabetes Mellitus, Type 2	Preclinical		Preclinical	FALSE				FALSE		D003920	Diabetes Mellitus	OTG		Hemoglobin A1c levels	https://genetics.opentargets.org/study/GCST90018958	2021			0.0543391	0.6	1	0.6	1	GWAS	0.0326		metabolic, endocrine	both	unsupported target	TRUE	TRUE	FALSE	FALSE	TRUE	FALSE	FALSE
CYP7A1-D006333	0.241	CYP7A1	D006333	Heart Failure	Preclinical		Preclinical	FALSE				FALSE		D004700	Endocrine System Diseases	OTG		Sex hormone-binding globulin levels adjusted for BMI	https://genetics.opentargets.org/study/GCST90012106	2020			0.641753	0.69	1	0.69	1	GWAS	0.00969809		cardiovascular	both	unsupported target	TRUE	TRUE	FALSE	FALSE	TRUE	FALSE	FALSE
CYP7A1-D008060	0.758	CYP7A1	D008060	Lipodystrophy	Phase II		Phase II	TRUE	TRUE	FALSE		FALSE		D050171	Dyslipidemias	OTG		LDL cholesterol levels	https://genetics.opentargets.org/study/GCST010245	2020			0.644593	0.77	1	0.77	1	GWAS	0.0315438		dermatology, metabolic	omim/tcga	unsupported target	TRUE	TRUE	FALSE	FALSE	TRUE	FALSE	FALSE
CYP7A1-D008103	0.681	CYP7A1	D008103	Liver Cirrhosis		Phase III	Phase III	TRUE	TRUE	TRUE		FALSE		D008107	Liver Diseases	OTG		Liver enzyme levels (gamma-glutamyl transferase)	https://genetics.opentargets.org/study/GCST90013407	2021			0.241889	0.81	1	0.81	1	GWAS	0.00592336		digestive, signs/symptoms	gwas	unsupported target	TRUE	TRUE	FALSE	FALSE	TRUE	FALSE	FALSE
CYP7A1-D042882	0.903	CYP7A1	D042882	Gallstones	Phase II		Phase II	TRUE	TRUE	FALSE		FALSE		D002769	Cholelithiasis	OTG		Cholelithiasis	https://genetics.opentargets.org/study/GCST90018599	2021			0.0535228	0.87	1	0.87	1	GWAS	0.126385		digestive, signs/symptoms	both	genetically supported target	TRUE	TRUE	FALSE	FALSE	TRUE	FALSE	FALSE
CYP7A1-D050197	0.238	CYP7A1	D050197	Atherosclerosis	Preclinical		Preclinical	FALSE				FALSE		D004700	Endocrine System Diseases	OTG		Sex hormone-binding globulin levels adjusted for BMI	https://genetics.opentargets.org/study/GCST90012106	2020			0.641753	0.69	1	0.69	1	GWAS	0.00969809		cardiovascular	both	unsupported target	TRUE	TRUE	FALSE	FALSE	TRUE	FALSE	FALSE
CYP7A1-D065626	0.601	CYP7A1	D065626	Non-alcoholic Fatty Liver Disease		Phase III	Phase III	TRUE	TRUE	TRUE		FALSE		D008107	Liver Diseases	OTG		Liver enzyme levels (gamma-glutamyl transferase)	https://genetics.opentargets.org/study/GCST90013407	2021			0.241889	0.81	1	0.81	1	GWAS	0.00592336		digestive	both	unsupported target	TRUE	TRUE	FALSE	FALSE	TRUE	FALSE	FALSE
CYSLTR1-D000544	0	CYSLTR1	D000544	Alzheimer Disease		Phase II	Phase II	TRUE	TRUE			FALSE																			neurology, psychiatry	both	unsupported target	TRUE	TRUE	TRUE	FALSE	FALSE	FALSE	FALSE
CYSLTR1-D001249	0	CYSLTR1	D001249	Asthma	Launched	Launched	Launched	TRUE	TRUE	TRUE	TRUE	FALSE	2018																		respiratory, immune	both	unsupported target	TRUE	TRUE	TRUE	FALSE	FALSE	FALSE	FALSE
CYSLTR1-D003072	0	CYSLTR1	D003072	Cognition Disorders	Phase I		Phase I	TRUE	FALSE			FALSE																			psychiatry	both	unsupported target	TRUE	TRUE	TRUE	FALSE	FALSE	FALSE	FALSE
CYSLTR1-D003704	0	CYSLTR1	D003704	Dementia	Phase I		Phase I	TRUE	FALSE			FALSE																			neurology, psychiatry	both	unsupported target	TRUE	TRUE	TRUE	FALSE	FALSE	FALSE	FALSE
CYSLTR1-D006255	0	CYSLTR1	D006255	Rhinitis, Allergic, Seasonal	Launched	Launched	Launched	TRUE	TRUE	TRUE	TRUE	FALSE	2018																		respiratory, immune	gwas	unsupported target	TRUE	TRUE	TRUE	FALSE	FALSE	FALSE	FALSE
CYSLTR1-D006937	0	CYSLTR1	D006937	Hypercholesterolemia		Preclinical	Preclinical					FALSE																			metabolic	both	unsupported target	TRUE	TRUE	TRUE	FALSE	FALSE	FALSE	FALSE
CYSLTR1-D006949	0	CYSLTR1	D006949	Hyperlipidemias		Preclinical	Preclinical					FALSE																			metabolic	both	unsupported target	TRUE	TRUE	TRUE	FALSE	FALSE	FALSE	FALSE
CYSLTR1-D006967	0	CYSLTR1	D006967	Hypersensitivity	Phase III		Phase III	TRUE	TRUE	TRUE	FALSE	FALSE																			immune	gwas	unsupported target	TRUE	TRUE	TRUE	FALSE	FALSE	FALSE	FALSE
CYSLTR1-D007249	0	CYSLTR1	D007249	Inflammation	Preclinical		Preclinical	FALSE				FALSE																			signs/symptoms	gwas	unsupported target	TRUE	TRUE	TRUE	FALSE	FALSE	FALSE	FALSE
CYSLTR1-D008881	0	CYSLTR1	D008881	Migraine Disorders	Phase II		Phase II	TRUE	TRUE	FALSE		FALSE																			neurology	both	unsupported target	TRUE	TRUE	TRUE	FALSE	FALSE	FALSE	FALSE
CYSLTR1-D012221	0	CYSLTR1	D012221	Rhinitis, Allergic, Perennial	Launched	Launched	Launched	TRUE	TRUE	TRUE	TRUE	FALSE	2018																		respiratory, immune	gwas	unsupported target	TRUE	TRUE	TRUE	FALSE	FALSE	FALSE	FALSE
CYSLTR1-D015228	0	CYSLTR1	D015228	Hypertriglyceridemia		Phase II	Phase II	TRUE	TRUE			FALSE																			metabolic	both	unsupported target	TRUE	TRUE	TRUE	FALSE	FALSE	FALSE	FALSE
CYSLTR1-D054990	0	CYSLTR1	D054990	Idiopathic Pulmonary Fibrosis		Phase II	Phase II	TRUE	TRUE			FALSE																			respiratory	both	unsupported target	TRUE	TRUE	TRUE	FALSE	FALSE	FALSE	FALSE
CYSLTR1-D065626	0	CYSLTR1	D065626	Non-alcoholic Fatty Liver Disease		Phase II	Phase II	TRUE	TRUE			FALSE																			digestive	both	unsupported target	TRUE	TRUE	TRUE	FALSE	FALSE	FALSE	FALSE
CYSLTR1-D065631	0	CYSLTR1	D065631	Rhinitis, Allergic	Phase II		Phase II	TRUE	TRUE	FALSE		FALSE																			respiratory, immune	both	unsupported target	TRUE	TRUE	TRUE	FALSE	FALSE	FALSE	FALSE
CYSLTR2-D000544	0	CYSLTR2	D000544	Alzheimer Disease	Preclinical		Preclinical	FALSE				FALSE																			neurology, psychiatry	both	unsupported target	TRUE	TRUE	TRUE	FALSE	FALSE	FALSE	FALSE
CYSLTR2-D001249	0	CYSLTR2	D001249	Asthma	Preclinical		Preclinical	FALSE				FALSE																			respiratory, immune	both	unsupported target	TRUE	TRUE	TRUE	FALSE	FALSE	FALSE	FALSE
CYSLTR2-D008659	0	CYSLTR2	D008659	Metabolic Diseases		Preclinical	Preclinical					FALSE																			metabolic	both	unsupported target	TRUE	TRUE	TRUE	FALSE	FALSE	FALSE	FALSE
CYSLTR2-D009103	0	CYSLTR2	D009103	Multiple Sclerosis	Preclinical		Preclinical	FALSE				FALSE																			neurology, immune	both	unsupported target	TRUE	TRUE	TRUE	FALSE	FALSE	FALSE	FALSE
CYSLTR2-D009369	0	CYSLTR2	D009369	Neoplasms	Preclinical		Preclinical	FALSE				FALSE																			oncology	gwas	unsupported target	TRUE	TRUE	TRUE	FALSE	FALSE	FALSE	FALSE
CYSLTR2-D009437	0	CYSLTR2	D009437	Neuralgia	Preclinical		Preclinical	FALSE				FALSE																			neurology, signs/symptoms	both	unsupported target	TRUE	TRUE	TRUE	FALSE	FALSE	FALSE	FALSE
CYSLTR2-D009765	0	CYSLTR2	D009765	Obesity		Preclinical	Preclinical					FALSE																			metabolic, signs/symptoms	both	unsupported target	TRUE	TRUE	TRUE	FALSE	FALSE	FALSE	FALSE
CYSLTR2-D010300	0	CYSLTR2	D010300	Parkinson Disease	Preclinical		Preclinical	FALSE				FALSE																			neurology	both	unsupported target	TRUE	TRUE	TRUE	FALSE	FALSE	FALSE	FALSE
DAG1-D002311	0.217	DAG1	D002311	Cardiomyopathy, Dilated	Preclinical		Preclinical	FALSE				FALSE		D001327	Autoimmune Diseases	PICCOLO	Serum-trans-pQTL	pediatric_autoimmune_diseases	https://www.ncbi.nlm.nih.gov/pubmed/26301688	2015	7.8e-12	0.940933						GWAS			cardiovascular, congenital	both	unsupported target	TRUE	FALSE	FALSE	FALSE	FALSE	FALSE	FALSE
DAG1-D009136	0.796	DAG1	D009136	Muscular Dystrophies	Preclinical		Preclinical	FALSE				FALSE		D058494	Walker-Warburg Syndrome	OMIM		Muscular dystrophy-dystroglycanopathy (congenital with brain and eye anomalies), type A, 9, 616538 (3), Autosomal recessive	https://omim.org/entry/128239									OMIM			musculoskeletal, neurology, congenital	both	unsupported target	TRUE	FALSE	FALSE	FALSE	FALSE	FALSE	FALSE
DAG1-D009369	0.302	DAG1	D009369	Neoplasms	Preclinical		Preclinical	FALSE				FALSE		D001327	Autoimmune Diseases	PICCOLO	Serum-trans-pQTL	pediatric_autoimmune_diseases	https://www.ncbi.nlm.nih.gov/pubmed/26301688	2015	7.8e-12	0.940933						GWAS			oncology	gwas	unsupported target	TRUE	FALSE	FALSE	FALSE	FALSE	FALSE	FALSE
DAG1-D020388	0.729	DAG1	D020388	Muscular Dystrophy, Duchenne	Preclinical		Preclinical	FALSE				FALSE		D058494	Walker-Warburg Syndrome	OMIM		Muscular dystrophy-dystroglycanopathy (congenital with brain and eye anomalies), type A, 9, 616538 (3), Autosomal recessive	https://omim.org/entry/128239									OMIM			musculoskeletal, neurology, congenital	omim/tcga	unsupported target	TRUE	FALSE	FALSE	FALSE	FALSE	FALSE	FALSE
DAG1-D049288	0.702	DAG1	D049288	Muscular Dystrophies, Limb-Girdle	Preclinical		Preclinical	FALSE				FALSE		D058494	Walker-Warburg Syndrome	OMIM		Muscular dystrophy-dystroglycanopathy (congenital with brain and eye anomalies), type A, 9, 616538 (3), Autosomal recessive	https://omim.org/entry/128239									OMIM			musculoskeletal, neurology, congenital	omim/tcga	unsupported target	TRUE	FALSE	FALSE	FALSE	FALSE	FALSE	FALSE
DAO-D000086382	0	DAO	D000086382	COVID-19		Phase II	Phase II	TRUE	TRUE			FALSE																			infection, respiratory	gwas	unsupported target	FALSE	TRUE	FALSE	FALSE	FALSE	FALSE	FALSE
DAO-D000544	0	DAO	D000544	Alzheimer Disease	Phase III		Phase III	TRUE	TRUE	TRUE	FALSE	TRUE																			neurology, psychiatry	both	unsupported target	FALSE	TRUE	FALSE	FALSE	FALSE	FALSE	FALSE
DAO-D000592	0	DAO	D000592	Amino Acid Metabolism, Inborn Errors	Phase III		Phase III	TRUE	TRUE	TRUE	FALSE	TRUE																			congenital, metabolic	omim/tcga	unsupported target	FALSE	TRUE	FALSE	FALSE	FALSE	FALSE	FALSE
DAO-D003072	0	DAO	D003072	Cognition Disorders	Phase I		Phase I	TRUE	FALSE			FALSE																			psychiatry	both	unsupported target	FALSE	TRUE	FALSE	FALSE	FALSE	FALSE	FALSE
DAO-D003704	0	DAO	D003704	Dementia		Phase II	Phase II	TRUE	TRUE			TRUE																			neurology, psychiatry	both	unsupported target	FALSE	TRUE	FALSE	FALSE	FALSE	FALSE	FALSE
DAO-D005621	0	DAO	D005621	Friedreich Ataxia	Phase II		Phase II	TRUE	TRUE	FALSE		TRUE																			neurology, congenital, metabolic	omim/tcga	unsupported target	FALSE	TRUE	FALSE	FALSE	FALSE	FALSE	FALSE
DAO-D009437	0	DAO	D009437	Neuralgia	Phase I		Phase I	TRUE	FALSE			FALSE																			neurology, signs/symptoms	both	unsupported target	FALSE	TRUE	FALSE	FALSE	FALSE	FALSE	FALSE
DAO-D011618	0	DAO	D011618	Psychotic Disorders	Preclinical		Preclinical	FALSE				FALSE																			psychiatry	both	unsupported target	FALSE	TRUE	FALSE	FALSE	FALSE	FALSE	FALSE
DAO-D012559	0	DAO	D012559	Schizophrenia		Phase III	Phase III	TRUE	TRUE	TRUE		TRUE																			psychiatry	both	unsupported target	FALSE	TRUE	FALSE	FALSE	FALSE	FALSE	FALSE
DAO-D020158	0	DAO	D020158	Hyperglycinemia, Nonketotic	Preclinical		Preclinical	FALSE				TRUE																			neurology, congenital, metabolic	omim/tcga	unsupported target	FALSE	TRUE	FALSE	FALSE	FALSE	FALSE	FALSE
DAO-D020159	0	DAO	D020159	Citrullinemia	Phase III		Phase III	TRUE	TRUE	TRUE	FALSE	TRUE																			neurology, congenital, metabolic	omim/tcga	unsupported target	FALSE	TRUE	FALSE	FALSE	FALSE	FALSE	FALSE
DAO-D020162	0	DAO	D020162	Hyperargininemia	Phase III		Phase III	TRUE	TRUE	TRUE	FALSE	TRUE																			neurology, congenital, metabolic	omim/tcga	unsupported target	FALSE	TRUE	FALSE	FALSE	FALSE	FALSE	FALSE
DAO-D020163	0	DAO	D020163	Ornithine Carbamoyltransferase Deficiency Disease	Phase III		Phase III	TRUE	TRUE	TRUE	FALSE	TRUE																			neurology, congenital, metabolic	omim/tcga	unsupported target	FALSE	TRUE	FALSE	FALSE	FALSE	FALSE	FALSE
DAO-D020165	0	DAO	D020165	Carbamoyl-Phosphate Synthase I Deficiency Disease	Preclinical		Preclinical	FALSE				TRUE																			neurology, congenital, metabolic	omim/tcga	unsupported target	FALSE	TRUE	FALSE	FALSE	FALSE	FALSE	FALSE
DAO-D020754	0	DAO	D020754	Spinocerebellar Ataxias	Phase I		Phase I	TRUE	FALSE			TRUE																			neurology, congenital	omim/tcga	unsupported target	FALSE	TRUE	FALSE	FALSE	FALSE	FALSE	FALSE
DAO-D022124	0	DAO	D022124	Hyperammonemia	Phase III		Phase III	TRUE	TRUE	TRUE	FALSE	TRUE																			signs/symptoms	omim/tcga	unsupported target	FALSE	TRUE	FALSE	FALSE	FALSE	FALSE	FALSE
DAO-D056806	0	DAO	D056806	Urea Cycle Disorders, Inborn	Preclinical		Preclinical	FALSE				TRUE																			neurology, congenital, metabolic	omim/tcga	unsupported target	FALSE	TRUE	FALSE	FALSE	FALSE	FALSE	FALSE
DAO-D056807	0	DAO	D056807	Argininosuccinic Aciduria	Phase III		Phase III	TRUE	TRUE	TRUE	FALSE	TRUE																			neurology, congenital, metabolic	omim/tcga	unsupported target	FALSE	TRUE	FALSE	FALSE	FALSE	FALSE	FALSE
DAPK1-D002545	0.508	DAPK1	D002545	Brain Ischemia		Preclinical	Preclinical					FALSE		D006973	Hypertension	OTG		Diastolic blood pressure	https://genetics.opentargets.org/study/GCST006627	2018			0.21901	0.68	1	0.68	1	GWAS	0.1258		neurology, cardiovascular	omim/tcga	unsupported target	TRUE	TRUE	FALSE	FALSE	FALSE	FALSE	TRUE
DAPK1-D020521	0.532	DAPK1	D020521	Stroke		Preclinical	Preclinical					FALSE		D006973	Hypertension	OTG		Diastolic blood pressure	https://genetics.opentargets.org/study/GCST006627	2018			0.21901	0.68	1	0.68	1	GWAS	0.1258		neurology, cardiovascular	gwas	unsupported target	TRUE	TRUE	FALSE	FALSE	FALSE	FALSE	TRUE
DBH-D006333	0.49	DBH	D006333	Heart Failure	Phase I		Phase I	TRUE	FALSE			TRUE		D002318	Cardiovascular Diseases	OTG		Cardiovascular disease	https://genetics.opentargets.org/study/GCST007072	2018			0.0710117	0.74	1	0.74	1	GWAS			cardiovascular	both	unsupported target	TRUE	TRUE	FALSE	FALSE	TRUE	FALSE	FALSE
DBH-D006973	1	DBH	D006973	Hypertension	Preclinical		Preclinical	FALSE				FALSE		D006973	Hypertension	Genebass	missenseLC burden continuous both_sexes custom	Diastolic blood pressure	https://genebass.org/gene/ENSG00000123454/phenotype/continuous-diastolic_blood_pressure_custom-both_sexes-NA-custom?burdenSet=pLoF&phewasOpts=1&resultLayout=full	2021								GWAS	0.0016824		cardiovascular	both	genetically supported target	TRUE	TRUE	FALSE	FALSE	TRUE	FALSE	FALSE
DBH-D006976	0.752	DBH	D006976	Hypertension, Pulmonary	Phase II		Phase II	TRUE	TRUE	FALSE		TRUE		D006973	Hypertension	Genebass	missenseLC burden continuous both_sexes custom	Diastolic blood pressure	https://genebass.org/gene/ENSG00000123454/phenotype/continuous-diastolic_blood_pressure_custom-both_sexes-NA-custom?burdenSet=pLoF&phewasOpts=1&resultLayout=full	2021								GWAS	0.0016824		respiratory, cardiovascular	omim/tcga	unsupported target	TRUE	TRUE	FALSE	FALSE	TRUE	FALSE	FALSE
DCK-D007154	0.28	DCK	D007154	Immune System Diseases	Preclinical		Preclinical	FALSE				FALSE		D000740	Anemia	OTG		Red cell distribution width	https://genetics.opentargets.org/study/GCST007074	2018			0.0173084	0.5	1	0.5	1	GWAS			immune	gwas	unsupported target	FALSE	TRUE	FALSE	FALSE	FALSE	FALSE	FALSE
DCK-D007938	0.236	DCK	D007938	Leukemia	Preclinical		Preclinical	FALSE				TRUE		D000740	Anemia	OTG		Red cell distribution width	https://genetics.opentargets.org/study/GCST007074	2018			0.0173084	0.5	1	0.5	1	GWAS			oncology	omim/tcga	unsupported target	FALSE	TRUE	FALSE	FALSE	FALSE	FALSE	FALSE
DCK-D009190	0.485	DCK	D009190	Myelodysplastic Syndromes	Preclinical		Preclinical	FALSE				TRUE		D000740	Anemia	OTG		Red cell distribution width	https://genetics.opentargets.org/study/GCST007074	2018			0.0173084	0.5	1	0.5	1	GWAS			hematology	omim/tcga	unsupported target	FALSE	TRUE	FALSE	FALSE	FALSE	FALSE	FALSE
DCK-D009369	0.275	DCK	D009369	Neoplasms		Phase I	Phase I	TRUE				TRUE		D000740	Anemia	OTG		Red cell distribution width	https://genetics.opentargets.org/study/GCST007074	2018			0.0173084	0.5	1	0.5	1	GWAS			oncology	gwas	unsupported target	FALSE	TRUE	FALSE	FALSE	FALSE	FALSE	FALSE
DCK-D009902	0.204	DCK	D009902	Optic Neuritis		Preclinical	Preclinical					TRUE		D000740	Anemia	OTG		Red cell distribution width	https://genetics.opentargets.org/study/GCST007074	2018			0.0173084	0.5	1	0.5	1	GWAS			neurology, ophthalmology	both	unsupported target	FALSE	TRUE	FALSE	FALSE	FALSE	FALSE	FALSE
DCK-D014777	0.259	DCK	D014777	Virus Diseases	Preclinical		Preclinical	FALSE				FALSE		D000740	Anemia	OTG		Red cell distribution width	https://genetics.opentargets.org/study/GCST007074	2018			0.0173084	0.5	1	0.5	1	GWAS			infection	omim/tcga	unsupported target	FALSE	TRUE	FALSE	FALSE	FALSE	FALSE	FALSE
DCK-D019337	0.457	DCK	D019337	Hematologic Neoplasms	Preclinical		Preclinical	FALSE				TRUE		D000740	Anemia	OTG		Red cell distribution width	https://genetics.opentargets.org/study/GCST007074	2018			0.0173084	0.5	1	0.5	1	GWAS			oncology	gwas	unsupported target	FALSE	TRUE	FALSE	FALSE	FALSE	FALSE	FALSE
DCLK1-D002583	0.201	DCLK1	D002583	Uterine Cervical Neoplasms	Preclinical		Preclinical	FALSE				FALSE		D005901	Glaucoma	OTG		Vertical cup-disc ratio	https://genetics.opentargets.org/study/GCST000700	2010			0.230924	0.84	1	0.84	1	GWAS	0.01		oncology	gwas	unsupported target	FALSE	TRUE	FALSE	FALSE	FALSE	FALSE	TRUE
DCLK1-D008175	0.21	DCLK1	D008175	Lung Neoplasms	Preclinical		Preclinical	FALSE				FALSE		D005901	Glaucoma	OTG		Vertical cup-disc ratio	https://genetics.opentargets.org/study/GCST000700	2010			0.230924	0.84	1	0.84	1	GWAS	0.01		oncology	both	unsupported target	FALSE	TRUE	FALSE	FALSE	FALSE	FALSE	TRUE
DCLK1-D009369	0.249	DCLK1	D009369	Neoplasms		Preclinical	Preclinical					FALSE		D005901	Glaucoma	OTG		Vertical cup-disc ratio	https://genetics.opentargets.org/study/GCST000700	2010			0.230924	0.84	1	0.84	1	GWAS	0.01		oncology	gwas	unsupported target	FALSE	TRUE	FALSE	FALSE	FALSE	FALSE	TRUE
DCLK1-D010190	0.203	DCLK1	D010190	Pancreatic Neoplasms	Preclinical		Preclinical	FALSE				FALSE		D005901	Glaucoma	OTG		Vertical cup-disc ratio	https://genetics.opentargets.org/study/GCST000700	2010			0.230924	0.84	1	0.84	1	GWAS	0.01		oncology	gwas	unsupported target	FALSE	TRUE	FALSE	FALSE	FALSE	FALSE	TRUE
DCLRE1C-D016511	1	DCLRE1C	D016511	Severe Combined Immunodeficiency	Preclinical		Preclinical	FALSE				FALSE		D016511	Severe Combined Immunodeficiency	OMIM		Severe combined immunodeficiency, Athabascan type, 602450 (3), Autosomal recessive	https://omim.org/entry/605988									OMIM			congenital, metabolic, immune	omim/tcga	genetically supported target	FALSE	TRUE	FALSE	FALSE	FALSE	FALSE	FALSE
DCPS-D009134	0.249	DCPS	D009134	Muscular Atrophy, Spinal	Phase I		Phase I	TRUE	FALSE			TRUE		D006402	Hematologic Diseases	OTG		Neutrophill percentage	https://genetics.opentargets.org/study/NEALE2_30200_raw	2018			0.239644	0.51	1	0.51	1	GWAS	0.198628		neurology	both	unsupported target	FALSE	TRUE	FALSE	FALSE	FALSE	FALSE	FALSE
DCT-D001932	0.221	DCT	D001932	Brain Neoplasms	Preclinical		Preclinical	FALSE				FALSE		D007674	Kidney Diseases	OTG		Other renal/kidney problem | non-cancer illness code, self-reported	https://genetics.opentargets.org/study/NEALE2_20002_1405	2018			0.0477502	0.9	1	0.9	1	GWAS		1.58183	oncology	both	unsupported target	TRUE	TRUE	FALSE	FALSE	FALSE	FALSE	FALSE
DCT-D005909	0.211	DCT	D005909	Glioblastoma	Preclinical		Preclinical	FALSE				FALSE		D007674	Kidney Diseases	OTG		Other renal/kidney problem | non-cancer illness code, self-reported	https://genetics.opentargets.org/study/NEALE2_20002_1405	2018			0.0477502	0.9	1	0.9	1	GWAS		1.58183	oncology	gwas	unsupported target	TRUE	TRUE	FALSE	FALSE	FALSE	FALSE	FALSE
DCT-D008527	0.206	DCT	D008527	Medulloblastoma	Preclinical		Preclinical	FALSE				FALSE		D007674	Kidney Diseases	OTG		Other renal/kidney problem | non-cancer illness code, self-reported	https://genetics.opentargets.org/study/NEALE2_20002_1405	2018			0.0477502	0.9	1	0.9	1	GWAS		1.58183	oncology	gwas	unsupported target	TRUE	TRUE	FALSE	FALSE	FALSE	FALSE	FALSE
DCT-D008545	0.224	DCT	D008545	Melanoma		Phase II	Phase II	TRUE	TRUE			TRUE		D007674	Kidney Diseases	OTG		Other renal/kidney problem | non-cancer illness code, self-reported	https://genetics.opentargets.org/study/NEALE2_20002_1405	2018			0.0477502	0.9	1	0.9	1	GWAS		1.58183	oncology	both	unsupported target	TRUE	TRUE	FALSE	FALSE	FALSE	FALSE	FALSE
DCT-D009369	0.274	DCT	D009369	Neoplasms	Preclinical		Preclinical	FALSE				FALSE		D007674	Kidney Diseases	OTG		Other renal/kidney problem | non-cancer illness code, self-reported	https://genetics.opentargets.org/study/NEALE2_20002_1405	2018			0.0477502	0.9	1	0.9	1	GWAS		1.58183	oncology	gwas	unsupported target	TRUE	TRUE	FALSE	FALSE	FALSE	FALSE	FALSE
DDAH1-D014652	0.627	DDAH1	D014652	Vascular Diseases	Preclinical		Preclinical	FALSE				FALSE		D002318	Cardiovascular Diseases	OTG		Symmetrical dimethylarginine levels	https://genetics.opentargets.org/study/GCST002239	2013			0.36184	0.5	1	0.5	1	GWAS	0.18		cardiovascular	both	unsupported target	TRUE	TRUE	FALSE	FALSE	TRUE	FALSE	FALSE
DDAH1-D018805	0.385	DDAH1	D018805	Sepsis	Preclinical		Preclinical	FALSE				FALSE		D008218	Lymphocytosis	OTG		Lymphocyte counts	https://genetics.opentargets.org/study/GCST90018962	2021			0.0453307	0.67	1	0.67	1	GWAS	0.0235		infection, signs/symptoms	gwas	unsupported target	TRUE	TRUE	FALSE	FALSE	TRUE	FALSE	FALSE
DDC-D000592	1	DDC	D000592	Amino Acid Metabolism, Inborn Errors	Launched	Launched	Launched	TRUE	TRUE	TRUE	TRUE	TRUE		D000592	Amino Acid Metabolism, Inborn Errors	OMIM		Aromatic L-amino acid decarboxylase deficiency, 608643 (3), Autosomal recessive	https://omim.org/entry/107930									OMIM			congenital, metabolic	omim/tcga	genetically supported target	FALSE	TRUE	FALSE	FALSE	TRUE	FALSE	FALSE
