## Supplementary tables for "Refining the impact of genetic evidence on clinical success" (part 3 of 3)

### Sheet: s01 (continued)
ti_uid	indication_association_similarity	target	indication_mesh_id	indication_mesh_term	historical_max_phase	active_max_phase	combined_max_phase	succ_p_1	succ_1_2	succ_2_3	succ_3_a	orphan	year_launch	assoc_mesh_id	assoc_mesh_term	assoc_source	assoc_info	original_trait	original_link	assoc_year	pic_qtl_pval	pic_h4	af_gnomad_nfe	l2g_share	l2g_rank	assoc_share	assoc_rank	source_name	abs_beta	abs_or	areas	genetic_insight	target_status	ab_tractable	sm_tractable	rhodop_gpcr	nuclear_receptor	enzyme	ion_channel	kinase
DDC-D001249	0.389	DDC	D001249	Asthma	Phase I		Phase I	TRUE	FALSE			FALSE		D054198	Precursor Cell Lymphoblastic Leukemia-Lymphoma	OTG		Acute lymphoblastic leukemia (childhood)	https://genetics.opentargets.org/study/GCST001320	2011			0.332229	0.58	1	0.58	1	GWAS		1.32	respiratory, immune	both	unsupported target	FALSE	TRUE	FALSE	FALSE	TRUE	FALSE	FALSE
DDC-D010300	0.502	DDC	D010300	Parkinson Disease	Launched	Launched	Launched	TRUE	TRUE	TRUE	TRUE	FALSE	2022	D003920	Diabetes Mellitus	OTG		Hemoglobin A1c levels	https://genetics.opentargets.org/study/GCST90018958	2021			0.240625	0.59	1	0.59	1	GWAS	0.0154		neurology	both	unsupported target	FALSE	TRUE	FALSE	FALSE	TRUE	FALSE	FALSE
DDC-D014029	0.207	DDC	D014029	Tobacco Use Disorder	Phase I		Phase I	TRUE	FALSE			FALSE		D003920	Diabetes Mellitus	OTG		Hemoglobin A1c levels	https://genetics.opentargets.org/study/GCST90018958	2021			0.240625	0.59	1	0.59	1	GWAS	0.0154		psychiatry	gwas	unsupported target	FALSE	TRUE	FALSE	FALSE	TRUE	FALSE	FALSE
DDIT4-D003930	0.03	DDIT4	D003930	Diabetic Retinopathy	Phase II		Phase II	TRUE	TRUE	FALSE		FALSE		D055316	Cystatin C	OTG		Cystatin C levels	https://genetics.opentargets.org/study/GCST90025945	2021			0.394885	0.67	1	0.67	1	GWAS	0.0110819		ophthalmology, cardiovascular, endocrine	gwas	unsupported target	FALSE	FALSE	FALSE	FALSE	FALSE	FALSE	FALSE
DDIT4-D004646	0.029	DDIT4	D004646	Emphysema	Phase II		Phase II	TRUE	TRUE	FALSE		FALSE		D055316	Cystatin C	OTG		Cystatin C levels	https://genetics.opentargets.org/study/GCST90025945	2021			0.394885	0.67	1	0.67	1	GWAS	0.0110819		signs/symptoms	both	unsupported target	FALSE	FALSE	FALSE	FALSE	FALSE	FALSE	FALSE
DDIT4-D005901	0.03	DDIT4	D005901	Glaucoma	Phase II		Phase II	TRUE	TRUE	FALSE		FALSE		D055316	Cystatin C	OTG		Cystatin C levels	https://genetics.opentargets.org/study/GCST90025945	2021			0.394885	0.67	1	0.67	1	GWAS	0.0110819		ophthalmology	both	unsupported target	FALSE	FALSE	FALSE	FALSE	FALSE	FALSE	FALSE
DDIT4-D008269	0.028	DDIT4	D008269	Macular Edema	Phase II		Phase II	TRUE	TRUE	FALSE		FALSE		D055316	Cystatin C	OTG		Cystatin C levels	https://genetics.opentargets.org/study/GCST90025945	2021			0.394885	0.67	1	0.67	1	GWAS	0.0110819		ophthalmology	both	unsupported target	FALSE	FALSE	FALSE	FALSE	FALSE	FALSE	FALSE
DDIT4-D029424	0.03	DDIT4	D029424	Pulmonary Disease, Chronic Obstructive	Preclinical		Preclinical	FALSE				FALSE		D055316	Cystatin C	OTG		Cystatin C levels	https://genetics.opentargets.org/study/GCST90025945	2021			0.394885	0.67	1	0.67	1	GWAS	0.0110819		respiratory	both	unsupported target	FALSE	FALSE	FALSE	FALSE	FALSE	FALSE	FALSE
DDIT4-D057135	0.026	DDIT4	D057135	Wet Macular Degeneration	Phase II		Phase II	TRUE	TRUE	FALSE		FALSE		D055316	Cystatin C	OTG		Cystatin C levels	https://genetics.opentargets.org/study/GCST90025945	2021			0.394885	0.67	1	0.67	1	GWAS	0.0110819		ophthalmology	gwas	unsupported target	FALSE	FALSE	FALSE	FALSE	FALSE	FALSE	FALSE
DDR1-D001932	0.249	DDR1	D001932	Brain Neoplasms	Preclinical		Preclinical	FALSE				FALSE		D006402	Hematologic Diseases	Genebass	missenseLC skat continuous both_sexes irnt	Neutrophill percentage	https://genebass.org/gene/ENSG00000204580/phenotype/continuous-30200-both_sexes-NA-irnt?burdenSet=pLoF&phewasOpts=1&resultLayout=full	2021								GWAS	0.0010985		oncology	both	unsupported target	TRUE	TRUE	FALSE	FALSE	FALSE	FALSE	TRUE
DDR1-D005909	0.234	DDR1	D005909	Glioblastoma	Preclinical		Preclinical	FALSE				FALSE		D006402	Hematologic Diseases	Genebass	missenseLC skat continuous both_sexes irnt	Neutrophill percentage	https://genebass.org/gene/ENSG00000204580/phenotype/continuous-30200-both_sexes-NA-irnt?burdenSet=pLoF&phewasOpts=1&resultLayout=full	2021								GWAS	0.0010985		oncology	gwas	unsupported target	TRUE	TRUE	FALSE	FALSE	FALSE	FALSE	TRUE
DDR1-D007680	0.244	DDR1	D007680	Kidney Neoplasms		Preclinical	Preclinical					FALSE		D006402	Hematologic Diseases	Genebass	missenseLC skat continuous both_sexes irnt	Neutrophill percentage	https://genebass.org/gene/ENSG00000204580/phenotype/continuous-30200-both_sexes-NA-irnt?burdenSet=pLoF&phewasOpts=1&resultLayout=full	2021								GWAS	0.0010985		oncology	both	unsupported target	TRUE	TRUE	FALSE	FALSE	FALSE	FALSE	TRUE
DDR1-D008113	0.246	DDR1	D008113	Liver Neoplasms		Preclinical	Preclinical					FALSE		D006402	Hematologic Diseases	Genebass	missenseLC skat continuous both_sexes irnt	Neutrophill percentage	https://genebass.org/gene/ENSG00000204580/phenotype/continuous-30200-both_sexes-NA-irnt?burdenSet=pLoF&phewasOpts=1&resultLayout=full	2021								GWAS	0.0010985		oncology	gwas	unsupported target	TRUE	TRUE	FALSE	FALSE	FALSE	FALSE	TRUE
DDR1-D008527	0.227	DDR1	D008527	Medulloblastoma	Preclinical		Preclinical	FALSE				FALSE		D006402	Hematologic Diseases	Genebass	missenseLC skat continuous both_sexes irnt	Neutrophill percentage	https://genebass.org/gene/ENSG00000204580/phenotype/continuous-30200-both_sexes-NA-irnt?burdenSet=pLoF&phewasOpts=1&resultLayout=full	2021								GWAS	0.0010985		oncology	gwas	unsupported target	TRUE	TRUE	FALSE	FALSE	FALSE	FALSE	TRUE
DDR1-D009369	0.336	DDR1	D009369	Neoplasms		Phase I	Phase I	TRUE				FALSE		D006402	Hematologic Diseases	Genebass	missenseLC skat continuous both_sexes irnt	Neutrophill percentage	https://genebass.org/gene/ENSG00000204580/phenotype/continuous-30200-both_sexes-NA-irnt?burdenSet=pLoF&phewasOpts=1&resultLayout=full	2021								GWAS	0.0010985		oncology	gwas	unsupported target	TRUE	TRUE	FALSE	FALSE	FALSE	FALSE	TRUE
DDR1-D015179	0.254	DDR1	D015179	Colorectal Neoplasms		Preclinical	Preclinical					FALSE		D006402	Hematologic Diseases	Genebass	missenseLC skat continuous both_sexes irnt	Neutrophill percentage	https://genebass.org/gene/ENSG00000204580/phenotype/continuous-30200-both_sexes-NA-irnt?burdenSet=pLoF&phewasOpts=1&resultLayout=full	2021								GWAS	0.0010985		oncology	both	unsupported target	TRUE	TRUE	FALSE	FALSE	FALSE	FALSE	TRUE
DDR1-D015352	0.234	DDR1	D015352	Dry Eye Syndromes		Phase I	Phase I	TRUE				FALSE		D006402	Hematologic Diseases	Genebass	missenseLC skat continuous both_sexes irnt	Neutrophill percentage	https://genebass.org/gene/ENSG00000204580/phenotype/continuous-30200-both_sexes-NA-irnt?burdenSet=pLoF&phewasOpts=1&resultLayout=full	2021								GWAS	0.0010985		ophthalmology	both	unsupported target	TRUE	TRUE	FALSE	FALSE	FALSE	FALSE	TRUE
DDR1-D016543	0.253	DDR1	D016543	Central Nervous System Neoplasms	Preclinical		Preclinical	FALSE				FALSE		D006402	Hematologic Diseases	Genebass	missenseLC skat continuous both_sexes irnt	Neutrophill percentage	https://genebass.org/gene/ENSG00000204580/phenotype/continuous-30200-both_sexes-NA-irnt?burdenSet=pLoF&phewasOpts=1&resultLayout=full	2021								GWAS	0.0010985		oncology	both	unsupported target	TRUE	TRUE	FALSE	FALSE	FALSE	FALSE	TRUE
DDR1-D019337	0.509	DDR1	D019337	Hematologic Neoplasms	Preclinical		Preclinical	FALSE				FALSE		D006402	Hematologic Diseases	Genebass	missenseLC skat continuous both_sexes irnt	Neutrophill percentage	https://genebass.org/gene/ENSG00000204580/phenotype/continuous-30200-both_sexes-NA-irnt?burdenSet=pLoF&phewasOpts=1&resultLayout=full	2021								GWAS	0.0010985		oncology	gwas	unsupported target	TRUE	TRUE	FALSE	FALSE	FALSE	FALSE	TRUE
DDR1-D054990	0.229	DDR1	D054990	Idiopathic Pulmonary Fibrosis	Preclinical		Preclinical	FALSE				FALSE		D006402	Hematologic Diseases	Genebass	missenseLC skat continuous both_sexes irnt	Neutrophill percentage	https://genebass.org/gene/ENSG00000204580/phenotype/continuous-30200-both_sexes-NA-irnt?burdenSet=pLoF&phewasOpts=1&resultLayout=full	2021								GWAS	0.0010985		respiratory	both	unsupported target	TRUE	TRUE	FALSE	FALSE	FALSE	FALSE	TRUE
DDR2-D007249	0.268	DDR2	D007249	Inflammation	Preclinical		Preclinical	FALSE				FALSE		D007970	Leukopenia	OTG		White blood cell count	https://genetics.opentargets.org/study/GCST008049	2019			0.74318	0.64	1	0.64	1	GWAS			signs/symptoms	gwas	unsupported target	TRUE	TRUE	FALSE	FALSE	FALSE	FALSE	TRUE
DDR2-D015179	0.253	DDR2	D015179	Colorectal Neoplasms	Preclinical		Preclinical	FALSE				FALSE		D007970	Leukopenia	OTG		White blood cell count	https://genetics.opentargets.org/study/GCST008049	2019			0.74318	0.64	1	0.64	1	GWAS			oncology	both	unsupported target	TRUE	TRUE	FALSE	FALSE	FALSE	FALSE	TRUE
DDX3X-D009369	0.268	DDX3X	D009369	Neoplasms	Preclinical		Preclinical	FALSE				FALSE		D008607	Intellectual Disability	OMIM		Intellectual developmental disorder, X-linked syndromic, Snijders Blok type, 300958 (3), X-linked dominant, X-linked recessive	https://omim.org/entry/300160									OMIM			oncology	gwas	unsupported target	TRUE	TRUE	FALSE	FALSE	FALSE	FALSE	FALSE
DDX3X-D014777	0.254	DDX3X	D014777	Virus Diseases	Preclinical		Preclinical	FALSE				FALSE		D008607	Intellectual Disability	OMIM		Intellectual developmental disorder, X-linked syndromic, Snijders Blok type, 300958 (3), X-linked dominant, X-linked recessive	https://omim.org/entry/300160									OMIM			infection	omim/tcga	unsupported target	TRUE	TRUE	FALSE	FALSE	FALSE	FALSE	FALSE
DDX5-D001943	0.215	DDX5	D001943	Breast Neoplasms	Phase II		Phase II	TRUE	TRUE	FALSE		FALSE		D001249	Asthma	OTG		Lung function (FVC)	https://genetics.opentargets.org/study/GCST007429	2019			0.0235935	0.51	1	0.51	1	GWAS	0.0451		oncology	both	unsupported target	FALSE	TRUE	FALSE	FALSE	FALSE	FALSE	FALSE
DDX5-D007680	0.211	DDX5	D007680	Kidney Neoplasms	Preclinical		Preclinical	FALSE				FALSE		D001249	Asthma	OTG		Lung function (FVC)	https://genetics.opentargets.org/study/GCST007429	2019			0.0235935	0.51	1	0.51	1	GWAS	0.0451		oncology	both	unsupported target	FALSE	TRUE	FALSE	FALSE	FALSE	FALSE	FALSE
DDX5-D008545	0.217	DDX5	D008545	Melanoma	Preclinical		Preclinical	FALSE				FALSE		D001249	Asthma	OTG		Lung function (FVC)	https://genetics.opentargets.org/study/GCST007429	2019			0.0235935	0.51	1	0.51	1	GWAS	0.0451		oncology	both	unsupported target	FALSE	TRUE	FALSE	FALSE	FALSE	FALSE	FALSE
DDX5-D009369	0.26	DDX5	D009369	Neoplasms	Phase II		Phase II	TRUE	TRUE	FALSE		FALSE		D001249	Asthma	OTG		Lung function (FVC)	https://genetics.opentargets.org/study/GCST007429	2019			0.0235935	0.51	1	0.51	1	GWAS	0.0451		oncology	gwas	unsupported target	FALSE	TRUE	FALSE	FALSE	FALSE	FALSE	FALSE
DDX5-D010051	0.208	DDX5	D010051	Ovarian Neoplasms	Preclinical		Preclinical	FALSE				FALSE		D001249	Asthma	OTG		Lung function (FVC)	https://genetics.opentargets.org/study/GCST007429	2019			0.0235935	0.51	1	0.51	1	GWAS	0.0451		oncology	gwas	unsupported target	FALSE	TRUE	FALSE	FALSE	FALSE	FALSE	FALSE
DDX5-D010190	0.208	DDX5	D010190	Pancreatic Neoplasms	Preclinical		Preclinical	FALSE				FALSE		D001249	Asthma	OTG		Lung function (FVC)	https://genetics.opentargets.org/study/GCST007429	2019			0.0235935	0.51	1	0.51	1	GWAS	0.0451		oncology	gwas	unsupported target	FALSE	TRUE	FALSE	FALSE	FALSE	FALSE	FALSE
DDX5-D013274	0.208	DDX5	D013274	Stomach Neoplasms	Preclinical		Preclinical	FALSE				FALSE		D001249	Asthma	OTG		Lung function (FVC)	https://genetics.opentargets.org/study/GCST007429	2019			0.0235935	0.51	1	0.51	1	GWAS	0.0451		oncology	both	unsupported target	FALSE	TRUE	FALSE	FALSE	FALSE	FALSE	FALSE
DDX5-D015179	0.217	DDX5	D015179	Colorectal Neoplasms	Preclinical		Preclinical	FALSE				FALSE		D001249	Asthma	OTG		Lung function (FVC)	https://genetics.opentargets.org/study/GCST007429	2019			0.0235935	0.51	1	0.51	1	GWAS	0.0451		oncology	both	unsupported target	FALSE	TRUE	FALSE	FALSE	FALSE	FALSE	FALSE
DDX58-D001749	0.234	DDX58	D001749	Urinary Bladder Neoplasms		Phase II	Phase II	TRUE	TRUE			FALSE		D006402	Hematologic Diseases	OTG		Hemoglobin levels	https://genetics.opentargets.org/study/GCST010083	2020			0.316251	0.62	1	0.62	1	GWAS	0.02		oncology	both	unsupported target	TRUE	TRUE	FALSE	FALSE	FALSE	FALSE	FALSE
DDX58-D006258	0.255	DDX58	D006258	Head and Neck Neoplasms		Phase I	Phase I	TRUE				FALSE		D006402	Hematologic Diseases	OTG		Hemoglobin levels	https://genetics.opentargets.org/study/GCST010083	2020			0.316251	0.62	1	0.62	1	GWAS	0.02		oncology	both	unsupported target	TRUE	TRUE	FALSE	FALSE	FALSE	FALSE	FALSE
DDX58-D006509	0.254	DDX58	D006509	Hepatitis B	Phase II		Phase II	TRUE	TRUE	FALSE		FALSE		D006402	Hematologic Diseases	OTG		Hemoglobin levels	https://genetics.opentargets.org/study/GCST010083	2020			0.316251	0.62	1	0.62	1	GWAS	0.02		infection, digestive	gwas	unsupported target	TRUE	TRUE	FALSE	FALSE	FALSE	FALSE	FALSE
DDX58-D006526	0.248	DDX58	D006526	Hepatitis C	Phase I		Phase I	TRUE	FALSE			FALSE		D006402	Hematologic Diseases	OTG		Hemoglobin levels	https://genetics.opentargets.org/study/GCST010083	2020			0.316251	0.62	1	0.62	1	GWAS	0.02		infection, digestive	gwas	unsupported target	TRUE	TRUE	FALSE	FALSE	FALSE	FALSE	FALSE
DDX58-D008113	0.246	DDX58	D008113	Liver Neoplasms	Phase I		Phase I	TRUE	FALSE			FALSE		D006402	Hematologic Diseases	OTG		Hemoglobin levels	https://genetics.opentargets.org/study/GCST010083	2020			0.316251	0.62	1	0.62	1	GWAS	0.02		oncology	gwas	unsupported target	TRUE	TRUE	FALSE	FALSE	FALSE	FALSE	FALSE
DDX58-D008223	0.538	DDX58	D008223	Lymphoma	Phase II		Phase II	TRUE	TRUE	FALSE		FALSE		D006402	Hematologic Diseases	OTG		Hemoglobin levels	https://genetics.opentargets.org/study/GCST010083	2020			0.316251	0.62	1	0.62	1	GWAS	0.02		oncology	gwas	unsupported target	TRUE	TRUE	FALSE	FALSE	FALSE	FALSE	FALSE
DDX58-D008545	0.254	DDX58	D008545	Melanoma		Phase I	Phase I	TRUE				FALSE		D006402	Hematologic Diseases	OTG		Hemoglobin levels	https://genetics.opentargets.org/study/GCST010083	2020			0.316251	0.62	1	0.62	1	GWAS	0.02		oncology	both	unsupported target	TRUE	TRUE	FALSE	FALSE	FALSE	FALSE	FALSE
DDX58-D009369	0.336	DDX58	D009369	Neoplasms		Preclinical	Preclinical					FALSE		D006402	Hematologic Diseases	OTG		Hemoglobin levels	https://genetics.opentargets.org/study/GCST010083	2020			0.316251	0.62	1	0.62	1	GWAS	0.02		oncology	gwas	unsupported target	TRUE	TRUE	FALSE	FALSE	FALSE	FALSE	FALSE
DDX58-D011471	0.24	DDX58	D011471	Prostatic Neoplasms	Preclinical		Preclinical	FALSE				FALSE		D006402	Hematologic Diseases	OTG		Hemoglobin levels	https://genetics.opentargets.org/study/GCST010083	2020			0.316251	0.62	1	0.62	1	GWAS	0.02		oncology	both	unsupported target	TRUE	TRUE	FALSE	FALSE	FALSE	FALSE	FALSE
DDX58-D012878	0.505	DDX58	D012878	Skin Neoplasms		Phase I	Phase I	TRUE				FALSE		D011565	Psoriasis	OTG		Psoriasis	https://genetics.opentargets.org/study/GCST002738	2015			0.399012	0.78	1	0.78	1	GWAS		1.19	oncology	gwas	unsupported target	TRUE	TRUE	FALSE	FALSE	FALSE	FALSE	FALSE
DDX58-D014777	0.309	DDX58	D014777	Virus Diseases	Preclinical		Preclinical	FALSE				FALSE		D006402	Hematologic Diseases	OTG		Hemoglobin levels	https://genetics.opentargets.org/study/GCST010083	2020			0.316251	0.62	1	0.62	1	GWAS	0.02		infection	omim/tcga	unsupported target	TRUE	TRUE	FALSE	FALSE	FALSE	FALSE	FALSE
DDX58-D018307	0.248	DDX58	D018307	Neoplasms, Squamous Cell		Phase I	Phase I	TRUE				FALSE		D006402	Hematologic Diseases	OTG		Hemoglobin levels	https://genetics.opentargets.org/study/GCST010083	2020			0.316251	0.62	1	0.62	1	GWAS	0.02		oncology	both	unsupported target	TRUE	TRUE	FALSE	FALSE	FALSE	FALSE	FALSE
DEFB1-D009369	0.336	DEFB1	D009369	Neoplasms	Preclinical		Preclinical	FALSE				FALSE		D006402	Hematologic Diseases	PICCOLO	HLC	granulocyte_percentage_of_myeloid_white_cells	https://www.ncbi.nlm.nih.gov/pubmed/27863252	2016	2.06e-06	0.944815						GWAS			oncology	gwas	unsupported target	TRUE	TRUE	FALSE	FALSE	FALSE	FALSE	FALSE
DEFB1-D011471	0.24	DEFB1	D011471	Prostatic Neoplasms	Preclinical		Preclinical	FALSE				FALSE		D006402	Hematologic Diseases	PICCOLO	HLC	granulocyte_percentage_of_myeloid_white_cells	https://www.ncbi.nlm.nih.gov/pubmed/27863252	2016	2.06e-06	0.944815						GWAS			oncology	both	unsupported target	TRUE	TRUE	FALSE	FALSE	FALSE	FALSE	FALSE
DEGS1-D007249	0.242	DEGS1	D007249	Inflammation	Preclinical		Preclinical	FALSE				FALSE		D008232	Lymphoproliferative Disorders	OTG		Monocyte count	https://genetics.opentargets.org/study/GCST90025950	2021			0.0453721	0.5	1	0.5	1	GWAS	0.0291505		signs/symptoms	gwas	unsupported target	TRUE	FALSE	FALSE	FALSE	TRUE	FALSE	FALSE
DEGS1-D065626	0.202	DEGS1	D065626	Non-alcoholic Fatty Liver Disease	Preclinical		Preclinical	FALSE				FALSE		D008232	Lymphoproliferative Disorders	OTG		Monocyte count	https://genetics.opentargets.org/study/GCST90025950	2021			0.0453721	0.5	1	0.5	1	GWAS	0.0291505		digestive	both	unsupported target	TRUE	FALSE	FALSE	FALSE	TRUE	FALSE	FALSE
DES-D020914	0.718	DES	D020914	Myopathies, Structural, Congenital	Preclinical		Preclinical	FALSE				FALSE		D009135	Muscular Diseases	OMIM		Myopathy, myofibrillar, 1, 601419 (3), Autosomal dominant, Autosomal recessive	https://omim.org/entry/125660									OMIM			musculoskeletal, neurology	omim/tcga	unsupported target	TRUE	FALSE	FALSE	FALSE	FALSE	FALSE	FALSE
DGAT1-D000152	0.2	DGAT1	D000152	Acne Vulgaris	Phase I		Phase I	TRUE	FALSE			FALSE		D003967	Diarrhea	OMIM		Diarrhea 7, protein-losing enteropathy type, 615863 (3), Autosomal recessive	https://omim.org/entry/604900									OMIM			dermatology	both	unsupported target	TRUE	TRUE	FALSE	FALSE	TRUE	FALSE	FALSE
DGAT1-D003920	0.23	DGAT1	D003920	Diabetes Mellitus	Phase I		Phase I	TRUE	FALSE			FALSE		D003967	Diarrhea	OMIM		Diarrhea 7, protein-losing enteropathy type, 615863 (3), Autosomal recessive	https://omim.org/entry/604900									OMIM			metabolic, endocrine	both	unsupported target	TRUE	TRUE	FALSE	FALSE	TRUE	FALSE	FALSE
DGAT1-D003924	0.219	DGAT1	D003924	Diabetes Mellitus, Type 2	Phase II		Phase II	TRUE	TRUE	FALSE		TRUE		D003967	Diarrhea	OMIM		Diarrhea 7, protein-losing enteropathy type, 615863 (3), Autosomal recessive	https://omim.org/entry/604900									OMIM			metabolic, endocrine	both	unsupported target	TRUE	TRUE	FALSE	FALSE	TRUE	FALSE	FALSE
DGAT1-D006526	0.347	DGAT1	D006526	Hepatitis C	Phase II		Phase II	TRUE	TRUE	FALSE		TRUE		D003967	Diarrhea	OMIM		Diarrhea 7, protein-losing enteropathy type, 615863 (3), Autosomal recessive	https://omim.org/entry/604900									OMIM			infection, digestive	gwas	unsupported target	TRUE	TRUE	FALSE	FALSE	TRUE	FALSE	FALSE
DGAT1-D006949	0.207	DGAT1	D006949	Hyperlipidemias	Preclinical		Preclinical	FALSE				FALSE		D003967	Diarrhea	OMIM		Diarrhea 7, protein-losing enteropathy type, 615863 (3), Autosomal recessive	https://omim.org/entry/604900									OMIM			metabolic	both	unsupported target	TRUE	TRUE	FALSE	FALSE	TRUE	FALSE	FALSE
DGAT1-D008072	0.181	DGAT1	D008072	Hyperlipoproteinemia Type I	Phase III		Phase III	TRUE	TRUE	TRUE	FALSE	TRUE		D003967	Diarrhea	OMIM		Diarrhea 7, protein-losing enteropathy type, 615863 (3), Autosomal recessive	https://omim.org/entry/604900									OMIM			congenital, metabolic	both	unsupported target	TRUE	TRUE	FALSE	FALSE	TRUE	FALSE	FALSE
DGAT1-D008659	0.247	DGAT1	D008659	Metabolic Diseases	Preclinical		Preclinical	FALSE				FALSE		D003967	Diarrhea	OMIM		Diarrhea 7, protein-losing enteropathy type, 615863 (3), Autosomal recessive	https://omim.org/entry/604900									OMIM			metabolic	both	unsupported target	TRUE	TRUE	FALSE	FALSE	TRUE	FALSE	FALSE
DGAT1-D009765	0.464	DGAT1	D009765	Obesity	Phase I		Phase I	TRUE	FALSE			FALSE		D003967	Diarrhea	OMIM		Diarrhea 7, protein-losing enteropathy type, 615863 (3), Autosomal recessive	https://omim.org/entry/604900									OMIM			metabolic, signs/symptoms	both	unsupported target	TRUE	TRUE	FALSE	FALSE	TRUE	FALSE	FALSE
DGAT1-D015228	0.196	DGAT1	D015228	Hypertriglyceridemia		Preclinical	Preclinical					TRUE		D003967	Diarrhea	OMIM		Diarrhea 7, protein-losing enteropathy type, 615863 (3), Autosomal recessive	https://omim.org/entry/604900									OMIM			metabolic	both	unsupported target	TRUE	TRUE	FALSE	FALSE	TRUE	FALSE	FALSE
DGAT1-D024821	0.194	DGAT1	D024821	Metabolic Syndrome	Phase II		Phase II	TRUE	TRUE	FALSE		TRUE		D003967	Diarrhea	OMIM		Diarrhea 7, protein-losing enteropathy type, 615863 (3), Autosomal recessive	https://omim.org/entry/604900									OMIM			metabolic	both	unsupported target	TRUE	TRUE	FALSE	FALSE	TRUE	FALSE	FALSE
DGAT1-D065626	0.19	DGAT1	D065626	Non-alcoholic Fatty Liver Disease		Phase II	Phase II	TRUE	TRUE			TRUE		D003967	Diarrhea	OMIM		Diarrhea 7, protein-losing enteropathy type, 615863 (3), Autosomal recessive	https://omim.org/entry/604900									OMIM			digestive	both	unsupported target	TRUE	TRUE	FALSE	FALSE	TRUE	FALSE	FALSE
DGAT2-D003924	0.454	DGAT2	D003924	Diabetes Mellitus, Type 2		Phase II	Phase II	TRUE	TRUE			FALSE		D006937	Hypercholesterolemia	OTG		Total cholesterol levels	https://genetics.opentargets.org/study/GCST006614	2018			0.112287	0.54	1	0.54	1	GWAS	0.0243		metabolic, endocrine	both	unsupported target	TRUE	TRUE	FALSE	FALSE	FALSE	FALSE	FALSE
DGAT2-D006949	0.898	DGAT2	D006949	Hyperlipidemias	Phase I		Phase I	TRUE	FALSE			FALSE		D006937	Hypercholesterolemia	OTG		Total cholesterol levels	https://genetics.opentargets.org/study/GCST006614	2018			0.112287	0.54	1	0.54	1	GWAS	0.0243		metabolic	both	genetically supported target	TRUE	TRUE	FALSE	FALSE	FALSE	FALSE	FALSE
DGAT2-D008103	0.437	DGAT2	D008103	Liver Cirrhosis		Phase II	Phase II	TRUE	TRUE			FALSE		D007249	Inflammation	OTG		C-reactive protein levels	https://genetics.opentargets.org/study/GCST90025959	2021			0.10528	0.53	1	0.53	1	GWAS	0.0261841		digestive, signs/symptoms	gwas	unsupported target	TRUE	TRUE	FALSE	FALSE	FALSE	FALSE	FALSE
DGAT2-D009765	0.707	DGAT2	D009765	Obesity		Phase II	Phase II	TRUE	TRUE			FALSE		D014808	Vitamin D Deficiency	OTG		Vitamin D levels	https://genetics.opentargets.org/study/GCST90025967	2021			0.10528	0.53	1	0.53	1	GWAS	0.0240839		metabolic, signs/symptoms	both	unsupported target	TRUE	TRUE	FALSE	FALSE	FALSE	FALSE	FALSE
DGAT2-D065626	0.216	DGAT2	D065626	Non-alcoholic Fatty Liver Disease		Phase II	Phase II	TRUE	TRUE			FALSE		D001778	Blood Coagulation Disorders	OTG		Hematocrit	https://genetics.opentargets.org/study/GCST90002383	2020			0.187459	0.64	1	0.64	1	GWAS	0.0199765		digestive	both	unsupported target	TRUE	TRUE	FALSE	FALSE	FALSE	FALSE	FALSE
DGKK-D005600	0	DGKK	D005600	Fragile X Syndrome		Preclinical	Preclinical					FALSE																			neurology, congenital	omim/tcga	unsupported target	TRUE	FALSE	FALSE	FALSE	FALSE	FALSE	FALSE
DHFR-D000086382	0	DHFR	D000086382	COVID-19		Phase III	Phase III	TRUE	TRUE	TRUE		FALSE		D000749	Anemia, Megaloblastic	OMIM		Megaloblastic anemia due to dihydrofolate reductase deficiency, 613839 (3), Autosomal recessive	https://omim.org/entry/126060									OMIM			infection, respiratory	gwas	unsupported target	FALSE	TRUE	FALSE	FALSE	TRUE	FALSE	FALSE
DHFR-D000152	0.188	DHFR	D000152	Acne Vulgaris	Phase I		Phase I	TRUE	FALSE			FALSE		D000749	Anemia, Megaloblastic	OMIM		Megaloblastic anemia due to dihydrofolate reductase deficiency, 613839 (3), Autosomal recessive	https://omim.org/entry/126060									OMIM			dermatology	both	unsupported target	FALSE	TRUE	FALSE	FALSE	TRUE	FALSE	FALSE
DHFR-D001168	0.229	DHFR	D001168	Arthritis	Preclinical		Preclinical	FALSE				FALSE		D000749	Anemia, Megaloblastic	OMIM		Megaloblastic anemia due to dihydrofolate reductase deficiency, 613839 (3), Autosomal recessive	https://omim.org/entry/126060									OMIM			musculoskeletal	both	unsupported target	FALSE	TRUE	FALSE	FALSE	TRUE	FALSE	FALSE
DHFR-D001171	0.095	DHFR	D001171	Arthritis, Juvenile	Launched	Launched	Launched	TRUE	TRUE	TRUE	TRUE	TRUE	2014	D000749	Anemia, Megaloblastic	OMIM		Megaloblastic anemia due to dihydrofolate reductase deficiency, 613839 (3), Autosomal recessive	https://omim.org/entry/126060									OMIM			musculoskeletal, dermatology, immune	both	unsupported target	FALSE	TRUE	FALSE	FALSE	TRUE	FALSE	FALSE
DHFR-D001172	0.199	DHFR	D001172	Arthritis, Rheumatoid	Launched	Launched	Launched	TRUE	TRUE	TRUE	TRUE	TRUE	2014	D000749	Anemia, Megaloblastic	OMIM		Megaloblastic anemia due to dihydrofolate reductase deficiency, 613839 (3), Autosomal recessive	https://omim.org/entry/126060									OMIM			musculoskeletal, dermatology, immune	gwas	unsupported target	FALSE	TRUE	FALSE	FALSE	TRUE	FALSE	FALSE
DHFR-D001749	0.188	DHFR	D001749	Urinary Bladder Neoplasms	Phase II		Phase II	TRUE	TRUE	FALSE		FALSE		D000749	Anemia, Megaloblastic	OMIM		Megaloblastic anemia due to dihydrofolate reductase deficiency, 613839 (3), Autosomal recessive	https://omim.org/entry/126060									OMIM			oncology	both	unsupported target	FALSE	TRUE	FALSE	FALSE	TRUE	FALSE	FALSE
DHFR-D001943	0.195	DHFR	D001943	Breast Neoplasms	Phase II		Phase II	TRUE	TRUE	FALSE		FALSE		D000749	Anemia, Megaloblastic	OMIM		Megaloblastic anemia due to dihydrofolate reductase deficiency, 613839 (3), Autosomal recessive	https://omim.org/entry/126060									OMIM			oncology	both	unsupported target	FALSE	TRUE	FALSE	FALSE	TRUE	FALSE	FALSE
DHFR-D002289	0.187	DHFR	D002289	Carcinoma, Non-Small-Cell Lung	Launched	Launched	Launched	TRUE	TRUE	TRUE	TRUE	FALSE	2015	D000749	Anemia, Megaloblastic	OMIM		Megaloblastic anemia due to dihydrofolate reductase deficiency, 613839 (3), Autosomal recessive	https://omim.org/entry/126060									OMIM			oncology	both	unsupported target	FALSE	TRUE	FALSE	FALSE	TRUE	FALSE	FALSE
DHFR-D003424	0.191	DHFR	D003424	Crohn Disease	Phase II		Phase II	TRUE	TRUE	FALSE		FALSE		D000749	Anemia, Megaloblastic	OMIM		Megaloblastic anemia due to dihydrofolate reductase deficiency, 613839 (3), Autosomal recessive	https://omim.org/entry/126060									OMIM			digestive	both	unsupported target	FALSE	TRUE	FALSE	FALSE	TRUE	FALSE	FALSE
DHFR-D005134	0.195	DHFR	D005134	Eye Neoplasms		Preclinical	Preclinical					FALSE		D000749	Anemia, Megaloblastic	OMIM		Megaloblastic anemia due to dihydrofolate reductase deficiency, 613839 (3), Autosomal recessive	https://omim.org/entry/126060									OMIM			oncology	both	unsupported target	FALSE	TRUE	FALSE	FALSE	TRUE	FALSE	FALSE
DHFR-D006258	0.197	DHFR	D006258	Head and Neck Neoplasms	Phase I		Phase I	TRUE	FALSE			FALSE		D000749	Anemia, Megaloblastic	OMIM		Megaloblastic anemia due to dihydrofolate reductase deficiency, 613839 (3), Autosomal recessive	https://omim.org/entry/126060									OMIM			oncology	both	unsupported target	FALSE	TRUE	FALSE	FALSE	TRUE	FALSE	FALSE
DHFR-D006333	0.196	DHFR	D006333	Heart Failure	Preclinical		Preclinical	FALSE				FALSE		D000749	Anemia, Megaloblastic	OMIM		Megaloblastic anemia due to dihydrofolate reductase deficiency, 613839 (3), Autosomal recessive	https://omim.org/entry/126060									OMIM			cardiovascular	both	unsupported target	FALSE	TRUE	FALSE	FALSE	TRUE	FALSE	FALSE
DHFR-D006689	0.381	DHFR	D006689	Hodgkin Disease	Phase II		Phase II	TRUE	TRUE	FALSE		FALSE		D000749	Anemia, Megaloblastic	OMIM		Megaloblastic anemia due to dihydrofolate reductase deficiency, 613839 (3), Autosomal recessive	https://omim.org/entry/126060									OMIM			oncology	gwas	unsupported target	FALSE	TRUE	FALSE	FALSE	TRUE	FALSE	FALSE
DHFR-D007249	0.203	DHFR	D007249	Inflammation	Preclinical		Preclinical	FALSE				FALSE		D000749	Anemia, Megaloblastic	OMIM		Megaloblastic anemia due to dihydrofolate reductase deficiency, 613839 (3), Autosomal recessive	https://omim.org/entry/126060									OMIM			signs/symptoms	gwas	unsupported target	FALSE	TRUE	FALSE	FALSE	TRUE	FALSE	FALSE
DHFR-D008175	0.196	DHFR	D008175	Lung Neoplasms	Phase I		Phase I	TRUE	FALSE			FALSE		D000749	Anemia, Megaloblastic	OMIM		Megaloblastic anemia due to dihydrofolate reductase deficiency, 613839 (3), Autosomal recessive	https://omim.org/entry/126060									OMIM			oncology	both	unsupported target	FALSE	TRUE	FALSE	FALSE	TRUE	FALSE	FALSE
DHFR-D008223	0.402	DHFR	D008223	Lymphoma	Preclinical		Preclinical	FALSE				FALSE		D000749	Anemia, Megaloblastic	OMIM		Megaloblastic anemia due to dihydrofolate reductase deficiency, 613839 (3), Autosomal recessive	https://omim.org/entry/126060									OMIM			oncology	gwas	unsupported target	FALSE	TRUE	FALSE	FALSE	TRUE	FALSE	FALSE
DHFR-D008224	0.358	DHFR	D008224	Lymphoma, Follicular	Phase I		Phase I	TRUE	FALSE			FALSE		D000749	Anemia, Megaloblastic	OMIM		Megaloblastic anemia due to dihydrofolate reductase deficiency, 613839 (3), Autosomal recessive	https://omim.org/entry/126060									OMIM			oncology	gwas	unsupported target	FALSE	TRUE	FALSE	FALSE	TRUE	FALSE	FALSE
DHFR-D008228	0.395	DHFR	D008228	Lymphoma, Non-Hodgkin	Phase II		Phase II	TRUE	TRUE	FALSE		FALSE		D000749	Anemia, Megaloblastic	OMIM		Megaloblastic anemia due to dihydrofolate reductase deficiency, 613839 (3), Autosomal recessive	https://omim.org/entry/126060									OMIM			oncology	both	unsupported target	FALSE	TRUE	FALSE	FALSE	TRUE	FALSE	FALSE
DHFR-D008258	0.387	DHFR	D008258	Waldenstrom Macroglobulinemia	Phase II		Phase II	TRUE	TRUE	FALSE		FALSE		D000749	Anemia, Megaloblastic	OMIM		Megaloblastic anemia due to dihydrofolate reductase deficiency, 613839 (3), Autosomal recessive	https://omim.org/entry/126060									OMIM			oncology	gwas	unsupported target	FALSE	TRUE	FALSE	FALSE	TRUE	FALSE	FALSE
DHFR-D008288	0.194	DHFR	D008288	Malaria	Preclinical		Preclinical	FALSE				FALSE		D000749	Anemia, Megaloblastic	OMIM		Megaloblastic anemia due to dihydrofolate reductase deficiency, 613839 (3), Autosomal recessive	https://omim.org/entry/126060									OMIM			infection	gwas	unsupported target	FALSE	TRUE	FALSE	FALSE	TRUE	FALSE	FALSE
DHFR-D009190	0.422	DHFR	D009190	Myelodysplastic Syndromes	Phase II		Phase II	TRUE	TRUE	FALSE		FALSE		D000749	Anemia, Megaloblastic	OMIM		Megaloblastic anemia due to dihydrofolate reductase deficiency, 613839 (3), Autosomal recessive	https://omim.org/entry/126060									OMIM			hematology	omim/tcga	unsupported target	FALSE	TRUE	FALSE	FALSE	TRUE	FALSE	FALSE
DHFR-D009369	0.225	DHFR	D009369	Neoplasms	Phase II		Phase II	TRUE	TRUE	FALSE		FALSE		D000749	Anemia, Megaloblastic	OMIM		Megaloblastic anemia due to dihydrofolate reductase deficiency, 613839 (3), Autosomal recessive	https://omim.org/entry/126060									OMIM			oncology	gwas	unsupported target	FALSE	TRUE	FALSE	FALSE	TRUE	FALSE	FALSE
DHFR-D010051	0.19	DHFR	D010051	Ovarian Neoplasms	Phase I		Phase I	TRUE	FALSE			FALSE		D000749	Anemia, Megaloblastic	OMIM		Megaloblastic anemia due to dihydrofolate reductase deficiency, 613839 (3), Autosomal recessive	https://omim.org/entry/126060									OMIM			oncology	gwas	unsupported target	FALSE	TRUE	FALSE	FALSE	TRUE	FALSE	FALSE
DHFR-D010190	0.19	DHFR	D010190	Pancreatic Neoplasms	Preclinical		Preclinical	FALSE				FALSE		D000749	Anemia, Megaloblastic	OMIM		Megaloblastic anemia due to dihydrofolate reductase deficiency, 613839 (3), Autosomal recessive	https://omim.org/entry/126060									OMIM			oncology	gwas	unsupported target	FALSE	TRUE	FALSE	FALSE	TRUE	FALSE	FALSE
DHFR-D011471	0.19	DHFR	D011471	Prostatic Neoplasms	Phase I		Phase I	TRUE	FALSE			FALSE		D000749	Anemia, Megaloblastic	OMIM		Megaloblastic anemia due to dihydrofolate reductase deficiency, 613839 (3), Autosomal recessive	https://omim.org/entry/126060									OMIM			oncology	both	unsupported target	FALSE	TRUE	FALSE	FALSE	TRUE	FALSE	FALSE
DHFR-D011565	0.191	DHFR	D011565	Psoriasis	Launched	Launched	Launched	TRUE	TRUE	TRUE	TRUE	TRUE	2014	D000749	Anemia, Megaloblastic	OMIM		Megaloblastic anemia due to dihydrofolate reductase deficiency, 613839 (3), Autosomal recessive	https://omim.org/entry/126060									OMIM			dermatology	both	unsupported target	FALSE	TRUE	FALSE	FALSE	TRUE	FALSE	FALSE
DHFR-D012164	0.205	DHFR	D012164	Retinal Diseases		Phase III	Phase III	TRUE	TRUE	TRUE		FALSE		D000749	Anemia, Megaloblastic	OMIM		Megaloblastic anemia due to dihydrofolate reductase deficiency, 613839 (3), Autosomal recessive	https://omim.org/entry/126060									OMIM			ophthalmology	both	unsupported target	FALSE	TRUE	FALSE	FALSE	TRUE	FALSE	FALSE
DHFR-D012174	0.199	DHFR	D012174	Retinitis Pigmentosa		Phase II	Phase II	TRUE	TRUE			FALSE		D000749	Anemia, Megaloblastic	OMIM		Megaloblastic anemia due to dihydrofolate reductase deficiency, 613839 (3), Autosomal recessive	https://omim.org/entry/126060									OMIM			ophthalmology, congenital	both	unsupported target	FALSE	TRUE	FALSE	FALSE	TRUE	FALSE	FALSE
DHFR-D012516	0.194	DHFR	D012516	Osteosarcoma	Preclinical		Preclinical	FALSE				FALSE		D000749	Anemia, Megaloblastic	OMIM		Megaloblastic anemia due to dihydrofolate reductase deficiency, 613839 (3), Autosomal recessive	https://omim.org/entry/126060									OMIM			oncology	both	unsupported target	FALSE	TRUE	FALSE	FALSE	TRUE	FALSE	FALSE
DHFR-D013167	0.184	DHFR	D013167	Spondylitis, Ankylosing	Phase II		Phase II	TRUE	TRUE	FALSE		FALSE		D000749	Anemia, Megaloblastic	OMIM		Megaloblastic anemia due to dihydrofolate reductase deficiency, 613839 (3), Autosomal recessive	https://omim.org/entry/126060									OMIM			musculoskeletal	both	unsupported target	FALSE	TRUE	FALSE	FALSE	TRUE	FALSE	FALSE
DHFR-D014123	0.188	DHFR	D014123	Toxoplasmosis	Phase I		Phase I	TRUE	FALSE			FALSE		D000749	Anemia, Megaloblastic	OMIM		Megaloblastic anemia due to dihydrofolate reductase deficiency, 613839 (3), Autosomal recessive	https://omim.org/entry/126060									OMIM			infection	gwas	unsupported target	FALSE	TRUE	FALSE	FALSE	TRUE	FALSE	FALSE
DHFR-D014605	0.193	DHFR	D014605	Uveitis	Phase II		Phase II	TRUE	TRUE	FALSE		FALSE		D000749	Anemia, Megaloblastic	OMIM		Megaloblastic anemia due to dihydrofolate reductase deficiency, 613839 (3), Autosomal recessive	https://omim.org/entry/126060									OMIM			ophthalmology	gwas	unsupported target	FALSE	TRUE	FALSE	FALSE	TRUE	FALSE	FALSE
DHFR-D015179	0.197	DHFR	D015179	Colorectal Neoplasms	Phase I		Phase I	TRUE	FALSE			FALSE		D000749	Anemia, Megaloblastic	OMIM		Megaloblastic anemia due to dihydrofolate reductase deficiency, 613839 (3), Autosomal recessive	https://omim.org/entry/126060									OMIM			oncology	both	unsupported target	FALSE	TRUE	FALSE	FALSE	TRUE	FALSE	FALSE
DHFR-D015212	0.194	DHFR	D015212	Inflammatory Bowel Diseases	Phase II		Phase II	TRUE	TRUE	FALSE		FALSE		D000749	Anemia, Megaloblastic	OMIM		Megaloblastic anemia due to dihydrofolate reductase deficiency, 613839 (3), Autosomal recessive	https://omim.org/entry/126060									OMIM			digestive	both	unsupported target	FALSE	TRUE	FALSE	FALSE	TRUE	FALSE	FALSE
DHFR-D015470	0.191	DHFR	D015470	Leukemia, Myeloid, Acute	Phase II		Phase II	TRUE	TRUE	FALSE		FALSE		D000749	Anemia, Megaloblastic	OMIM		Megaloblastic anemia due to dihydrofolate reductase deficiency, 613839 (3), Autosomal recessive	https://omim.org/entry/126060									OMIM			oncology	both	unsupported target	FALSE	TRUE	FALSE	FALSE	TRUE	FALSE	FALSE
DHFR-D015477	0.375	DHFR	D015477	Leukemia, Myelomonocytic, Chronic	Phase II		Phase II	TRUE	TRUE	FALSE		FALSE		D000749	Anemia, Megaloblastic	OMIM		Megaloblastic anemia due to dihydrofolate reductase deficiency, 613839 (3), Autosomal recessive	https://omim.org/entry/126060									OMIM			oncology	both	unsupported target	FALSE	TRUE	FALSE	FALSE	TRUE	FALSE	FALSE
DHFR-D015535	0.181	DHFR	D015535	Arthritis, Psoriatic	Launched	Launched	Launched	TRUE	TRUE	TRUE	TRUE	FALSE		D000749	Anemia, Megaloblastic	OMIM		Megaloblastic anemia due to dihydrofolate reductase deficiency, 613839 (3), Autosomal recessive	https://omim.org/entry/126060									OMIM			musculoskeletal, dermatology	both	unsupported target	FALSE	TRUE	FALSE	FALSE	TRUE	FALSE	FALSE
DHFR-D016393	0.39	DHFR	D016393	Lymphoma, B-Cell	Phase II		Phase II	TRUE	TRUE	FALSE		FALSE		D000749	Anemia, Megaloblastic	OMIM		Megaloblastic anemia due to dihydrofolate reductase deficiency, 613839 (3), Autosomal recessive	https://omim.org/entry/126060									OMIM			oncology	both	unsupported target	FALSE	TRUE	FALSE	FALSE	TRUE	FALSE	FALSE
DHFR-D016399	0.383	DHFR	D016399	Lymphoma, T-Cell	Phase II		Phase II	TRUE	TRUE	FALSE		FALSE		D000749	Anemia, Megaloblastic	OMIM		Megaloblastic anemia due to dihydrofolate reductase deficiency, 613839 (3), Autosomal recessive	https://omim.org/entry/126060									OMIM			oncology	both	unsupported target	FALSE	TRUE	FALSE	FALSE	TRUE	FALSE	FALSE
DHFR-D016410	0.382	DHFR	D016410	Lymphoma, T-Cell, Cutaneous	Phase II		Phase II	TRUE	TRUE	FALSE		FALSE		D000749	Anemia, Megaloblastic	OMIM		Megaloblastic anemia due to dihydrofolate reductase deficiency, 613839 (3), Autosomal recessive	https://omim.org/entry/126060									OMIM			oncology	both	unsupported target	FALSE	TRUE	FALSE	FALSE	TRUE	FALSE	FALSE
DHFR-D016411	0.355	DHFR	D016411	Lymphoma, T-Cell, Peripheral	Launched	Launched	Launched	TRUE	TRUE	TRUE	TRUE	FALSE		D000749	Anemia, Megaloblastic	OMIM		Megaloblastic anemia due to dihydrofolate reductase deficiency, 613839 (3), Autosomal recessive	https://omim.org/entry/126060									OMIM			oncology	omim/tcga	unsupported target	FALSE	TRUE	FALSE	FALSE	TRUE	FALSE	FALSE
DHFR-D054198	0.375	DHFR	D054198	Precursor Cell Lymphoblastic Leukemia-Lymphoma	Launched	Launched	Launched	TRUE	TRUE	TRUE	TRUE	FALSE	2017	D000749	Anemia, Megaloblastic	OMIM		Megaloblastic anemia due to dihydrofolate reductase deficiency, 613839 (3), Autosomal recessive	https://omim.org/entry/126060									OMIM			oncology	both	unsupported target	FALSE	TRUE	FALSE	FALSE	TRUE	FALSE	FALSE
DHODH-D000086382	0	DHODH	D000086382	COVID-19		Phase III	Phase III	TRUE	TRUE	TRUE		TRUE		D000015	Abnormalities, Multiple	OMIM		Miller syndrome, 263750 (3), Autosomal recessive	https://omim.org/entry/126064									OMIM			infection, respiratory	gwas	unsupported target	TRUE	TRUE	FALSE	FALSE	TRUE	FALSE	FALSE
DHODH-D001172	0.259	DHODH	D001172	Arthritis, Rheumatoid	Phase I		Phase I	TRUE	FALSE			TRUE		D000015	Abnormalities, Multiple	OMIM		Miller syndrome, 263750 (3), Autosomal recessive	https://omim.org/entry/126064									OMIM			musculoskeletal, dermatology, immune	gwas	unsupported target	TRUE	TRUE	FALSE	FALSE	TRUE	FALSE	FALSE
DHODH-D001228	0.232	DHODH	D001228	Aspergillosis		Phase III	Phase III	TRUE	TRUE	TRUE		TRUE		D000015	Abnormalities, Multiple	OMIM		Miller syndrome, 263750 (3), Autosomal recessive	https://omim.org/entry/126064									OMIM			infection	gwas	unsupported target	TRUE	TRUE	FALSE	FALSE	TRUE	FALSE	FALSE
DHODH-D001327	0.296	DHODH	D001327	Autoimmune Diseases		Phase I	Phase I	TRUE				TRUE		D000015	Abnormalities, Multiple	OMIM		Miller syndrome, 263750 (3), Autosomal recessive	https://omim.org/entry/126064									OMIM			immune	both	unsupported target	TRUE	TRUE	FALSE	FALSE	TRUE	FALSE	FALSE
DHODH-D001943	0.249	DHODH	D001943	Breast Neoplasms	Phase I		Phase I	TRUE	FALSE			FALSE		D000015	Abnormalities, Multiple	OMIM		Miller syndrome, 263750 (3), Autosomal recessive	https://omim.org/entry/126064									OMIM			oncology	both	unsupported target	TRUE	TRUE	FALSE	FALSE	TRUE	FALSE	FALSE
DHODH-D003093	0.233	DHODH	D003093	Colitis, Ulcerative		Phase II	Phase II	TRUE	TRUE			FALSE		D000015	Abnormalities, Multiple	OMIM		Miller syndrome, 263750 (3), Autosomal recessive	https://omim.org/entry/126064									OMIM			digestive	both	unsupported target	TRUE	TRUE	FALSE	FALSE	TRUE	FALSE	FALSE
DHODH-D003233	0.212	DHODH	D003233	Conjunctivitis, Allergic		Phase I	Phase I	TRUE				TRUE		D000015	Abnormalities, Multiple	OMIM		Miller syndrome, 263750 (3), Autosomal recessive	https://omim.org/entry/126064									OMIM			ophthalmology, immune	both	unsupported target	TRUE	TRUE	FALSE	FALSE	TRUE	FALSE	FALSE
DHODH-D003424	0.24	DHODH	D003424	Crohn Disease		Phase II	Phase II	TRUE	TRUE			FALSE		D000015	Abnormalities, Multiple	OMIM		Miller syndrome, 263750 (3), Autosomal recessive	https://omim.org/entry/126064									OMIM			digestive	both	unsupported target	TRUE	TRUE	FALSE	FALSE	TRUE	FALSE	FALSE
DHODH-D003876	0.378	DHODH	D003876	Dermatitis, Atopic	Phase III		Phase III	TRUE	TRUE	TRUE	FALSE	FALSE		D000015	Abnormalities, Multiple	OMIM		Miller syndrome, 263750 (3), Autosomal recessive	https://omim.org/entry/126064									OMIM			congenital, dermatology, immune	gwas	unsupported target	TRUE	TRUE	FALSE	FALSE	TRUE	FALSE	FALSE
DHODH-D004827	0.267	DHODH	D004827	Epilepsy		Preclinical	Preclinical					FALSE		D000015	Abnormalities, Multiple	OMIM		Miller syndrome, 263750 (3), Autosomal recessive	https://omim.org/entry/126064									OMIM			neurology	both	unsupported target	TRUE	TRUE	FALSE	FALSE	TRUE	FALSE	FALSE
DHODH-D006086	0.232	DHODH	D006086	Graft vs Host Disease	Phase I		Phase I	TRUE	FALSE			FALSE		D000015	Abnormalities, Multiple	OMIM		Miller syndrome, 263750 (3), Autosomal recessive	https://omim.org/entry/126064									OMIM			immune	gwas	unsupported target	TRUE	TRUE	FALSE	FALSE	TRUE	FALSE	FALSE
DHODH-D007249	0.268	DHODH	D007249	Inflammation		Preclinical	Preclinical					TRUE		D000015	Abnormalities, Multiple	OMIM		Miller syndrome, 263750 (3), Autosomal recessive	https://omim.org/entry/126064									OMIM			signs/symptoms	gwas	unsupported target	TRUE	TRUE	FALSE	FALSE	TRUE	FALSE	FALSE
DHODH-D008180	0.252	DHODH	D008180	Lupus Erythematosus, Systemic	Preclinical		Preclinical	FALSE				FALSE		D000015	Abnormalities, Multiple	OMIM		Miller syndrome, 263750 (3), Autosomal recessive	https://omim.org/entry/126064									OMIM			dermatology, immune	both	unsupported target	TRUE	TRUE	FALSE	FALSE	TRUE	FALSE	FALSE
DHODH-D008223	0.271	DHODH	D008223	Lymphoma	Phase I		Phase I	TRUE	FALSE			FALSE		D000015	Abnormalities, Multiple	OMIM		Miller syndrome, 263750 (3), Autosomal recessive	https://omim.org/entry/126064									OMIM			oncology	gwas	unsupported target	TRUE	TRUE	FALSE	FALSE	TRUE	FALSE	FALSE
DHODH-D008581	0.247	DHODH	D008581	Meningitis	Preclinical		Preclinical	FALSE				TRUE		D000015	Abnormalities, Multiple	OMIM		Miller syndrome, 263750 (3), Autosomal recessive	https://omim.org/entry/126064									OMIM			neurology	gwas	unsupported target	TRUE	TRUE	FALSE	FALSE	TRUE	FALSE	FALSE
DHODH-D009103	0.261	DHODH	D009103	Multiple Sclerosis	Phase I		Phase I	TRUE	FALSE			TRUE		D000015	Abnormalities, Multiple	OMIM		Miller syndrome, 263750 (3), Autosomal recessive	https://omim.org/entry/126064									OMIM			neurology, immune	both	unsupported target	TRUE	TRUE	FALSE	FALSE	TRUE	FALSE	FALSE
DHODH-D009181	0.253	DHODH	D009181	Mycoses		Preclinical	Preclinical					TRUE		D000015	Abnormalities, Multiple	OMIM		Miller syndrome, 263750 (3), Autosomal recessive	https://omim.org/entry/126064									OMIM			infection	gwas	unsupported target	TRUE	TRUE	FALSE	FALSE	TRUE	FALSE	FALSE
DHODH-D009190	0.258	DHODH	D009190	Myelodysplastic Syndromes		Phase I	Phase I	TRUE				FALSE		D000015	Abnormalities, Multiple	OMIM		Miller syndrome, 263750 (3), Autosomal recessive	https://omim.org/entry/126064									OMIM			hematology	omim/tcga	unsupported target	TRUE	TRUE	FALSE	FALSE	TRUE	FALSE	FALSE
DHODH-D009369	0.333	DHODH	D009369	Neoplasms	Phase I		Phase I	TRUE	FALSE			TRUE		D000015	Abnormalities, Multiple	OMIM		Miller syndrome, 263750 (3), Autosomal recessive	https://omim.org/entry/126064									OMIM			oncology	gwas	unsupported target	TRUE	TRUE	FALSE	FALSE	TRUE	FALSE	FALSE
DHODH-D011471	0.239	DHODH	D011471	Prostatic Neoplasms		Phase I	Phase I	TRUE				FALSE		D000015	Abnormalities, Multiple	OMIM		Miller syndrome, 263750 (3), Autosomal recessive	https://omim.org/entry/126064									OMIM			oncology	both	unsupported target	TRUE	TRUE	FALSE	FALSE	TRUE	FALSE	FALSE
DHODH-D011565	0.24	DHODH	D011565	Psoriasis		Phase I	Phase I	TRUE				FALSE		D000015	Abnormalities, Multiple	OMIM		Miller syndrome, 263750 (3), Autosomal recessive	https://omim.org/entry/126064									OMIM			dermatology	both	unsupported target	TRUE	TRUE	FALSE	FALSE	TRUE	FALSE	FALSE
DHODH-D014605	0.246	DHODH	D014605	Uveitis		Phase II	Phase II	TRUE	TRUE			TRUE		D000015	Abnormalities, Multiple	OMIM		Miller syndrome, 263750 (3), Autosomal recessive	https://omim.org/entry/126064									OMIM			ophthalmology	gwas	unsupported target	TRUE	TRUE	FALSE	FALSE	TRUE	FALSE	FALSE
DHODH-D015209	0.219	DHODH	D015209	Cholangitis, Sclerosing		Phase II	Phase II	TRUE	TRUE			FALSE		D000015	Abnormalities, Multiple	OMIM		Miller syndrome, 263750 (3), Autosomal recessive	https://omim.org/entry/126064									OMIM			digestive	both	unsupported target	TRUE	TRUE	FALSE	FALSE	TRUE	FALSE	FALSE
DHODH-D015212	0.247	DHODH	D015212	Inflammatory Bowel Diseases		Phase I	Phase I	TRUE				TRUE		D000015	Abnormalities, Multiple	OMIM		Miller syndrome, 263750 (3), Autosomal recessive	https://omim.org/entry/126064									OMIM			digestive	both	unsupported target	TRUE	TRUE	FALSE	FALSE	TRUE	FALSE	FALSE
DHODH-D015352	0.233	DHODH	D015352	Dry Eye Syndromes		Phase II	Phase II	TRUE	TRUE			TRUE		D000015	Abnormalities, Multiple	OMIM		Miller syndrome, 263750 (3), Autosomal recessive	https://omim.org/entry/126064									OMIM			ophthalmology	both	unsupported target	TRUE	TRUE	FALSE	FALSE	TRUE	FALSE	FALSE
DHODH-D015470	0.24	DHODH	D015470	Leukemia, Myeloid, Acute		Phase II	Phase II	TRUE	TRUE			TRUE		D000015	Abnormalities, Multiple	OMIM		Miller syndrome, 263750 (3), Autosomal recessive	https://omim.org/entry/126064									OMIM			oncology	both	unsupported target	TRUE	TRUE	FALSE	FALSE	TRUE	FALSE	FALSE
DHODH-D015477	0.21	DHODH	D015477	Leukemia, Myelomonocytic, Chronic	Phase I		Phase I	TRUE	FALSE			FALSE		D000015	Abnormalities, Multiple	OMIM		Miller syndrome, 263750 (3), Autosomal recessive	https://omim.org/entry/126064									OMIM			oncology	both	unsupported target	TRUE	TRUE	FALSE	FALSE	TRUE	FALSE	FALSE
DHODH-D016403	0.224	DHODH	D016403	Lymphoma, Large B-Cell, Diffuse	Preclinical		Preclinical	FALSE				FALSE		D000015	Abnormalities, Multiple	OMIM		Miller syndrome, 263750 (3), Autosomal recessive	https://omim.org/entry/126064									OMIM			oncology	gwas	unsupported target	TRUE	TRUE	FALSE	FALSE	TRUE	FALSE	FALSE
DHODH-D017253	0.507	DHODH	D017253	Neurofibromatoses	Phase II		Phase II	TRUE	TRUE	FALSE		FALSE		D000015	Abnormalities, Multiple	OMIM		Miller syndrome, 263750 (3), Autosomal recessive	https://omim.org/entry/126064									OMIM			oncology	omim/tcga	unsupported target	TRUE	TRUE	FALSE	FALSE	TRUE	FALSE	FALSE
DHODH-D019337	0.239	DHODH	D019337	Hematologic Neoplasms	Preclinical		Preclinical	FALSE				FALSE		D000015	Abnormalities, Multiple	OMIM		Miller syndrome, 263750 (3), Autosomal recessive	https://omim.org/entry/126064									OMIM			oncology	gwas	unsupported target	TRUE	TRUE	FALSE	FALSE	TRUE	FALSE	FALSE
DHODH-D020275	0.228	DHODH	D020275	Guillain-Barre Syndrome		Preclinical	Preclinical					FALSE		D000015	Abnormalities, Multiple	OMIM		Miller syndrome, 263750 (3), Autosomal recessive	https://omim.org/entry/126064									OMIM			neurology, immune	both	unsupported target	TRUE	TRUE	FALSE	FALSE	TRUE	FALSE	FALSE
DIABLO-D001943	0.203	DIABLO	D001943	Breast Neoplasms	Phase II		Phase II	TRUE	TRUE	FALSE		FALSE		D003638	Deafness	OMIM		Deafness, autosomal dominant 64, 614152 (3), Autosomal dominant	https://omim.org/entry/605219									OMIM			oncology	both	unsupported target	FALSE	FALSE	FALSE	FALSE	FALSE	FALSE	FALSE
DIABLO-D002289	0.194	DIABLO	D002289	Carcinoma, Non-Small-Cell Lung		Phase I	Phase I	TRUE				FALSE		D003638	Deafness	OMIM		Deafness, autosomal dominant 64, 614152 (3), Autosomal dominant	https://omim.org/entry/605219									OMIM			oncology	both	unsupported target	FALSE	FALSE	FALSE	FALSE	FALSE	FALSE	FALSE
DIABLO-D006258	0.205	DIABLO	D006258	Head and Neck Neoplasms		Phase III	Phase III	TRUE	TRUE	TRUE		FALSE		D003638	Deafness	OMIM		Deafness, autosomal dominant 64, 614152 (3), Autosomal dominant	https://omim.org/entry/605219									OMIM			oncology	both	unsupported target	FALSE	FALSE	FALSE	FALSE	FALSE	FALSE	FALSE
DIABLO-D007938	0.212	DIABLO	D007938	Leukemia	Phase II		Phase II	TRUE	TRUE	FALSE		FALSE		D003638	Deafness	OMIM		Deafness, autosomal dominant 64, 614152 (3), Autosomal dominant	https://omim.org/entry/605219									OMIM			oncology	omim/tcga	unsupported target	FALSE	FALSE	FALSE	FALSE	FALSE	FALSE	FALSE
DIABLO-D008223	0.213	DIABLO	D008223	Lymphoma		Phase I	Phase I	TRUE				FALSE		D003638	Deafness	OMIM		Deafness, autosomal dominant 64, 614152 (3), Autosomal dominant	https://omim.org/entry/605219									OMIM			oncology	gwas	unsupported target	FALSE	FALSE	FALSE	FALSE	FALSE	FALSE	FALSE
DIABLO-D008545	0.204	DIABLO	D008545	Melanoma	Phase I		Phase I	TRUE	FALSE			FALSE		D003638	Deafness	OMIM		Deafness, autosomal dominant 64, 614152 (3), Autosomal dominant	https://omim.org/entry/605219									OMIM			oncology	both	unsupported target	FALSE	FALSE	FALSE	FALSE	FALSE	FALSE	FALSE
DIABLO-D009101	0.199	DIABLO	D009101	Multiple Myeloma	Phase II		Phase II	TRUE	TRUE	FALSE		FALSE		D003638	Deafness	OMIM		Deafness, autosomal dominant 64, 614152 (3), Autosomal dominant	https://omim.org/entry/605219									OMIM			oncology	gwas	unsupported target	FALSE	FALSE	FALSE	FALSE	FALSE	FALSE	FALSE
DIABLO-D009369	0.238	DIABLO	D009369	Neoplasms		Phase II	Phase II	TRUE	TRUE			FALSE		D003638	Deafness	OMIM		Deafness, autosomal dominant 64, 614152 (3), Autosomal dominant	https://omim.org/entry/605219									OMIM			oncology	gwas	unsupported target	FALSE	FALSE	FALSE	FALSE	FALSE	FALSE	FALSE
DIABLO-D010051	0.197	DIABLO	D010051	Ovarian Neoplasms	Phase II		Phase II	TRUE	TRUE	FALSE		FALSE		D003638	Deafness	OMIM		Deafness, autosomal dominant 64, 614152 (3), Autosomal dominant	https://omim.org/entry/605219									OMIM			oncology	gwas	unsupported target	FALSE	FALSE	FALSE	FALSE	FALSE	FALSE	FALSE
DIABLO-D010190	0.197	DIABLO	D010190	Pancreatic Neoplasms		Phase I	Phase I	TRUE				FALSE		D003638	Deafness	OMIM		Deafness, autosomal dominant 64, 614152 (3), Autosomal dominant	https://omim.org/entry/605219									OMIM			oncology	gwas	unsupported target	FALSE	FALSE	FALSE	FALSE	FALSE	FALSE	FALSE
DIABLO-D011087	0.197	DIABLO	D011087	Polycythemia Vera	Phase II		Phase II	TRUE	TRUE	FALSE		FALSE		D003638	Deafness	OMIM		Deafness, autosomal dominant 64, 614152 (3), Autosomal dominant	https://omim.org/entry/605219									OMIM			oncology	both	unsupported target	FALSE	FALSE	FALSE	FALSE	FALSE	FALSE	FALSE
DIABLO-D011471	0.197	DIABLO	D011471	Prostatic Neoplasms	Phase I		Phase I	TRUE	FALSE			FALSE		D003638	Deafness	OMIM		Deafness, autosomal dominant 64, 614152 (3), Autosomal dominant	https://omim.org/entry/605219									OMIM			oncology	both	unsupported target	FALSE	FALSE	FALSE	FALSE	FALSE	FALSE	FALSE
DIABLO-D013922	0.189	DIABLO	D013922	Thrombocytosis	Phase II		Phase II	TRUE	TRUE	FALSE		FALSE		D003638	Deafness	OMIM		Deafness, autosomal dominant 64, 614152 (3), Autosomal dominant	https://omim.org/entry/605219									OMIM			hematology	both	unsupported target	FALSE	FALSE	FALSE	FALSE	FALSE	FALSE	FALSE
DIABLO-D015179	0.204	DIABLO	D015179	Colorectal Neoplasms		Phase I	Phase I	TRUE				FALSE		D003638	Deafness	OMIM		Deafness, autosomal dominant 64, 614152 (3), Autosomal dominant	https://omim.org/entry/605219									OMIM			oncology	both	unsupported target	FALSE	FALSE	FALSE	FALSE	FALSE	FALSE	FALSE
DIABLO-D015470	0.198	DIABLO	D015470	Leukemia, Myeloid, Acute	Phase I		Phase I	TRUE	FALSE			FALSE		D003638	Deafness	OMIM		Deafness, autosomal dominant 64, 614152 (3), Autosomal dominant	https://omim.org/entry/605219									OMIM			oncology	both	unsupported target	FALSE	FALSE	FALSE	FALSE	FALSE	FALSE	FALSE
DIABLO-D055728	0.189	DIABLO	D055728	Primary Myelofibrosis	Phase II		Phase II	TRUE	TRUE	FALSE		FALSE		D003638	Deafness	OMIM		Deafness, autosomal dominant 64, 614152 (3), Autosomal dominant	https://omim.org/entry/605219									OMIM			hematology	both	unsupported target	FALSE	FALSE	FALSE	FALSE	FALSE	FALSE	FALSE
DIABLO-D055752	0.191	DIABLO	D055752	Small Cell Lung Carcinoma	Phase II		Phase II	TRUE	TRUE	FALSE		FALSE		D003638	Deafness	OMIM		Deafness, autosomal dominant 64, 614152 (3), Autosomal dominant	https://omim.org/entry/605219									OMIM			oncology	both	unsupported target	FALSE	FALSE	FALSE	FALSE	FALSE	FALSE	FALSE
DICER1-D000690	0.431	DICER1	D000690	Amyotrophic Lateral Sclerosis	Preclinical		Preclinical	FALSE				TRUE		D009765	Obesity	OTG		Whole body fat-free mass	https://genetics.opentargets.org/study/NEALE2_23101_raw	2018			0.35705	0.55	1	0.55	1	GWAS	0.0856117		neurology, metabolic	both	unsupported target	FALSE	FALSE	FALSE	FALSE	FALSE	FALSE	FALSE
DIO3-D019966	0.356	DIO3	D019966	Substance-Related Disorders	Preclinical		Preclinical	FALSE				FALSE		D012907	Smoking	OTG		Smoking initiation (ever regular vs never regular) (MTAG)	https://genetics.opentargets.org/study/GCST007468	2019			0.065623	0.86	1	0.86	1	GWAS	0.0122878		psychiatry	gwas	unsupported target	TRUE	TRUE	FALSE	FALSE	TRUE	FALSE	FALSE
DISC1-D000690	0.49	DISC1	D000690	Amyotrophic Lateral Sclerosis		Preclinical	Preclinical					FALSE		D024801	Tauopathies	OTG		Neurofibrillary tangles (SNP x SNP interaction)	https://genetics.opentargets.org/study/GCST010343	2020			0.155444	0.57	1	0.57	1	GWAS			neurology, metabolic	both	unsupported target	FALSE	TRUE	FALSE	FALSE	FALSE	FALSE	FALSE
DISC1-D012559	0.034	DISC1	D012559	Schizophrenia		Preclinical	Preclinical					FALSE		D056784	Leukoencephalopathies	OTG		White matter microstructure (mode of anisotropy) [Corticospinal tract ]	https://genetics.opentargets.org/study/GCST009536_6	2019			0.417165	0.71	1	0.71	1	GWAS			psychiatry	both	unsupported target	FALSE	TRUE	FALSE	FALSE	FALSE	FALSE	FALSE
DKK1-D001650	0.203	DKK1	D001650	Bile Duct Neoplasms		Phase II	Phase II	TRUE	TRUE			TRUE		D014376	Tuberculosis	OTG		Tuberculosis (SNP x SNP interaction)	https://genetics.opentargets.org/study/GCST007232	2019			0.241218	0.78	1	0.78	1	GWAS			oncology	both	unsupported target	TRUE	TRUE	FALSE	FALSE	FALSE	FALSE	FALSE
DKK1-D001847	0.235	DKK1	D001847	Bone Diseases	Phase II		Phase II	TRUE	TRUE	FALSE		FALSE		D014376	Tuberculosis	OTG		Tuberculosis (SNP x SNP interaction)	https://genetics.opentargets.org/study/GCST007232	2019			0.241218	0.78	1	0.78	1	GWAS			musculoskeletal	both	unsupported target	TRUE	TRUE	FALSE	FALSE	FALSE	FALSE	FALSE
DKK1-D002289	0.208	DKK1	D002289	Carcinoma, Non-Small-Cell Lung	Phase I		Phase I	TRUE	FALSE			TRUE		D014376	Tuberculosis	OTG		Tuberculosis (SNP x SNP interaction)	https://genetics.opentargets.org/study/GCST007232	2019			0.241218	0.78	1	0.78	1	GWAS			oncology	both	unsupported target	TRUE	TRUE	FALSE	FALSE	FALSE	FALSE	FALSE
DKK1-D004938	0.208	DKK1	D004938	Esophageal Neoplasms		Phase II	Phase II	TRUE	TRUE			TRUE		D012877	Skin Manifestations	OTG		Chin dimples	https://genetics.opentargets.org/study/GCST003989	2016			0.229256	0.77	1	0.77	1	GWAS			oncology	both	unsupported target	TRUE	TRUE	FALSE	FALSE	FALSE	FALSE	FALSE
DKK1-D008113	0.216	DKK1	D008113	Liver Neoplasms		Phase II	Phase II	TRUE	TRUE			TRUE		D014376	Tuberculosis	OTG		Tuberculosis (SNP x SNP interaction)	https://genetics.opentargets.org/study/GCST007232	2019			0.241218	0.78	1	0.78	1	GWAS			oncology	gwas	unsupported target	TRUE	TRUE	FALSE	FALSE	FALSE	FALSE	FALSE
DKK1-D009101	0.471	DKK1	D009101	Multiple Myeloma		Preclinical	Preclinical					TRUE		D001528	Behcet Syndrome	OTG		Behcet's disease	https://genetics.opentargets.org/study/GCST012073	2021			0.525062	0.81	1	0.81	1	GWAS			oncology	gwas	unsupported target	TRUE	TRUE	FALSE	FALSE	FALSE	FALSE	FALSE
DKK1-D009369	0.269	DKK1	D009369	Neoplasms		Preclinical	Preclinical					TRUE		D014376	Tuberculosis	OTG		Tuberculosis (SNP x SNP interaction)	https://genetics.opentargets.org/study/GCST007232	2019			0.241218	0.78	1	0.78	1	GWAS			oncology	gwas	unsupported target	TRUE	TRUE	FALSE	FALSE	FALSE	FALSE	FALSE
DKK1-D010024	0.22	DKK1	D010024	Osteoporosis	Preclinical		Preclinical	FALSE				FALSE		D014376	Tuberculosis	OTG		Tuberculosis (SNP x SNP interaction)	https://genetics.opentargets.org/study/GCST007232	2019			0.241218	0.78	1	0.78	1	GWAS			musculoskeletal, metabolic	both	unsupported target	TRUE	TRUE	FALSE	FALSE	FALSE	FALSE	FALSE
DKK1-D010051	0.212	DKK1	D010051	Ovarian Neoplasms		Phase II	Phase II	TRUE	TRUE			TRUE		D014376	Tuberculosis	OTG		Tuberculosis (SNP x SNP interaction)	https://genetics.opentargets.org/study/GCST007232	2019			0.241218	0.78	1	0.78	1	GWAS			oncology	gwas	unsupported target	TRUE	TRUE	FALSE	FALSE	FALSE	FALSE	FALSE
DKK1-D011471	0.212	DKK1	D011471	Prostatic Neoplasms		Phase II	Phase II	TRUE	TRUE			TRUE		D012877	Skin Manifestations	OTG		Chin dimples	https://genetics.opentargets.org/study/GCST003989	2016			0.229256	0.77	1	0.77	1	GWAS			oncology	both	unsupported target	TRUE	TRUE	FALSE	FALSE	FALSE	FALSE	FALSE
DKK1-D013274	0.212	DKK1	D013274	Stomach Neoplasms		Phase II	Phase II	TRUE	TRUE			TRUE		D014376	Tuberculosis	OTG		Tuberculosis (SNP x SNP interaction)	https://genetics.opentargets.org/study/GCST007232	2019			0.241218	0.78	1	0.78	1	GWAS			oncology	both	unsupported target	TRUE	TRUE	FALSE	FALSE	FALSE	FALSE	FALSE
DKK1-D016889	0.205	DKK1	D016889	Endometrial Neoplasms		Phase II	Phase II	TRUE	TRUE			TRUE		D014376	Tuberculosis	OTG		Tuberculosis (SNP x SNP interaction)	https://genetics.opentargets.org/study/GCST007232	2019			0.241218	0.78	1	0.78	1	GWAS			oncology	gwas	unsupported target	TRUE	TRUE	FALSE	FALSE	FALSE	FALSE	FALSE
DKK1-D050723	0.23	DKK1	D050723	Fractures, Bone	Preclinical		Preclinical	FALSE				FALSE		D014376	Tuberculosis	OTG		Tuberculosis (SNP x SNP interaction)	https://genetics.opentargets.org/study/GCST007232	2019			0.241218	0.78	1	0.78	1	GWAS			other	gwas	unsupported target	TRUE	TRUE	FALSE	FALSE	FALSE	FALSE	FALSE
DKK2-D002318	0.254	DKK2	D002318	Cardiovascular Diseases	Preclinical		Preclinical	FALSE				FALSE		D006201	Hair Diseases	OTG		Balding type 1	https://genetics.opentargets.org/study/GCST007038	2018			0.0846084	1	1	1	1	GWAS			cardiovascular	gwas	unsupported target	TRUE	FALSE	FALSE	FALSE	FALSE	FALSE	FALSE
DKK2-D003929	0.199	DKK2	D003929	Diabetic Neuropathies	Preclinical		Preclinical	FALSE				FALSE		D006201	Hair Diseases	OTG		Balding type 1	https://genetics.opentargets.org/study/GCST007038	2018			0.0846084	1	1	1	1	GWAS			neurology, endocrine	both	unsupported target	TRUE	FALSE	FALSE	FALSE	FALSE	FALSE	FALSE
DKK2-D009369	0.251	DKK2	D009369	Neoplasms	Preclinical		Preclinical	FALSE				FALSE		D006201	Hair Diseases	OTG		Balding type 1	https://genetics.opentargets.org/study/GCST007038	2018			0.0846084	1	1	1	1	GWAS			oncology	gwas	unsupported target	TRUE	FALSE	FALSE	FALSE	FALSE	FALSE	FALSE
DKK2-D016491	0.21	DKK2	D016491	Peripheral Vascular Diseases	Preclinical		Preclinical	FALSE				FALSE		D006201	Hair Diseases	OTG		Balding type 1	https://genetics.opentargets.org/study/GCST007038	2018			0.0846084	1	1	1	1	GWAS			cardiovascular	both	unsupported target	TRUE	FALSE	FALSE	FALSE	FALSE	FALSE	FALSE
DKK2-D017719	0.461	DKK2	D017719	Diabetic Foot	Preclinical		Preclinical	FALSE				FALSE		D006201	Hair Diseases	OTG		Balding type 1	https://genetics.opentargets.org/study/GCST007038	2018			0.0846084	1	1	1	1	GWAS			cardiovascular, dermatology, endocrine	gwas	unsupported target	TRUE	FALSE	FALSE	FALSE	FALSE	FALSE	FALSE
DKK3-D001749	0.22	DKK3	D001749	Urinary Bladder Neoplasms	Preclinical		Preclinical	FALSE				TRUE		D008107	Liver Diseases	OTG		Gamma glutamyl transferase levels	https://genetics.opentargets.org/study/GCST90025966	2021			0.323205	0.52	1	0.52	1	GWAS	0.0357437		oncology	both	unsupported target	TRUE	FALSE	FALSE	FALSE	FALSE	FALSE	FALSE
DKK3-D001932	0.372	DKK3	D001932	Brain Neoplasms		Phase I	Phase I	TRUE				TRUE		D054222	Cobblestone Lissencephaly	OTG		Cortical thickness	https://genetics.opentargets.org/study/GCST90091061	2021			0.273177	0.52	1	0.52	1	GWAS			oncology	both	unsupported target	TRUE	FALSE	FALSE	FALSE	FALSE	FALSE	FALSE
DKK3-D001943	0.233	DKK3	D001943	Breast Neoplasms		Preclinical	Preclinical					FALSE		D008107	Liver Diseases	OTG		Gamma glutamyl transferase levels	https://genetics.opentargets.org/study/GCST90025966	2021			0.323205	0.52	1	0.52	1	GWAS	0.0357437		oncology	both	unsupported target	TRUE	FALSE	FALSE	FALSE	FALSE	FALSE	FALSE
DKK3-D005909	0.22	DKK3	D005909	Glioblastoma		Phase I	Phase I	TRUE				TRUE		D008107	Liver Diseases	OTG		Gamma glutamyl transferase levels	https://genetics.opentargets.org/study/GCST90025966	2021			0.323205	0.52	1	0.52	1	GWAS	0.0357437		oncology	gwas	unsupported target	TRUE	FALSE	FALSE	FALSE	FALSE	FALSE	FALSE
DKK3-D008113	0.671	DKK3	D008113	Liver Neoplasms	Phase I		Phase I	TRUE	FALSE			TRUE		D008107	Liver Diseases	OTG		Gamma glutamyl transferase levels	https://genetics.opentargets.org/study/GCST90025966	2021			0.323205	0.52	1	0.52	1	GWAS	0.0357437		oncology	gwas	unsupported target	TRUE	FALSE	FALSE	FALSE	FALSE	FALSE	FALSE
DKK3-D008175	0.644	DKK3	D008175	Lung Neoplasms		Preclinical	Preclinical					TRUE		D001249	Asthma	OTG		Lung function (FVC)	https://genetics.opentargets.org/study/GCST007081	2018			0.657427	0.61	1	0.61	1	GWAS			oncology	both	unsupported target	TRUE	FALSE	FALSE	FALSE	FALSE	FALSE	FALSE
DKK3-D008527	0.214	DKK3	D008527	Medulloblastoma		Phase I	Phase I	TRUE				TRUE		D008107	Liver Diseases	OTG		Gamma glutamyl transferase levels	https://genetics.opentargets.org/study/GCST90025966	2021			0.323205	0.52	1	0.52	1	GWAS	0.0357437		oncology	gwas	unsupported target	TRUE	FALSE	FALSE	FALSE	FALSE	FALSE	FALSE
DKK3-D010190	0.499	DKK3	D010190	Pancreatic Neoplasms		Preclinical	Preclinical					FALSE		D008107	Liver Diseases	OTG		Gamma glutamyl transferase levels	https://genetics.opentargets.org/study/GCST90025966	2021			0.323205	0.52	1	0.52	1	GWAS	0.0357437		oncology	gwas	unsupported target	TRUE	FALSE	FALSE	FALSE	FALSE	FALSE	FALSE
DKK3-D011471	0.225	DKK3	D011471	Prostatic Neoplasms		Phase II	Phase II	TRUE	TRUE			TRUE		D008107	Liver Diseases	OTG		Gamma glutamyl transferase levels	https://genetics.opentargets.org/study/GCST90025966	2021			0.323205	0.52	1	0.52	1	GWAS	0.0357437		oncology	both	unsupported target	TRUE	FALSE	FALSE	FALSE	FALSE	FALSE	FALSE
DLAT-D008105	0.311	DLAT	D008105	Liver Cirrhosis, Biliary		Preclinical	Preclinical					FALSE		D056128	Obesity, Abdominal	OTG		Waist-to-hip ratio adjusted for BMI	https://genetics.opentargets.org/study/GCST90025996	2021			0.380875	0.6	1	0.6	1	GWAS	0.0242849		digestive, signs/symptoms	both	unsupported target	FALSE	TRUE	FALSE	FALSE	FALSE	FALSE	FALSE
DLG4-D002545	0.404	DLG4	D002545	Brain Ischemia		Phase I	Phase I	TRUE				FALSE		D008607	Intellectual Disability	OMIM		Intellectual developmental disorder, autosomal dominant 62, 618793 (3), Autosomal dominant	https://omim.org/entry/602887									OMIM			neurology, cardiovascular	omim/tcga	unsupported target	TRUE	TRUE	FALSE	FALSE	FALSE	FALSE	FALSE
DLG4-D020521	0.422	DLG4	D020521	Stroke		Phase I	Phase I	TRUE				FALSE		D008607	Intellectual Disability	OMIM		Intellectual developmental disorder, autosomal dominant 62, 618793 (3), Autosomal dominant	https://omim.org/entry/602887									OMIM			neurology, cardiovascular	gwas	unsupported target	TRUE	TRUE	FALSE	FALSE	FALSE	FALSE	FALSE
DLK1-D005767	0.314	DLK1	D005767	Gastrointestinal Diseases	Preclinical		Preclinical	FALSE				FALSE		D007970	Leukopenia	OTG		White blood cell count	https://genetics.opentargets.org/study/GCST007070	2018			0.65808	0.86	1	0.86	1	GWAS			digestive	gwas	unsupported target	TRUE	TRUE	FALSE	FALSE	FALSE	FALSE	FALSE
DLK1-D008113	0.416	DLK1	D008113	Liver Neoplasms		Phase I	Phase I	TRUE				FALSE		D006689	Hodgkin Disease	OTG		Hodgkin's lymphoma	https://genetics.opentargets.org/study/GCST012335	2021			0.0644785	0.89	1	0.89	1	GWAS		100	oncology	gwas	unsupported target	TRUE	TRUE	FALSE	FALSE	FALSE	FALSE	FALSE
DLK1-D008175	0.424	DLK1	D008175	Lung Neoplasms	Preclinical		Preclinical	FALSE				FALSE		D006689	Hodgkin Disease	OTG		Hodgkin's lymphoma	https://genetics.opentargets.org/study/GCST012335	2021			0.0644785	0.89	1	0.89	1	GWAS		100	oncology	both	unsupported target	TRUE	TRUE	FALSE	FALSE	FALSE	FALSE	FALSE
DLK1-D009369	0.502	DLK1	D009369	Neoplasms		Phase I	Phase I	TRUE				FALSE		D006689	Hodgkin Disease	OTG		Hodgkin's lymphoma	https://genetics.opentargets.org/study/GCST012335	2021			0.0644785	0.89	1	0.89	1	GWAS		100	oncology	gwas	unsupported target	TRUE	TRUE	FALSE	FALSE	FALSE	FALSE	FALSE
DLK1-D009447	0.52	DLK1	D009447	Neuroblastoma		Preclinical	Preclinical					FALSE		D006689	Hodgkin Disease	OTG		Hodgkin's lymphoma	https://genetics.opentargets.org/study/GCST012335	2021			0.0644785	0.89	1	0.89	1	GWAS		100	oncology	gwas	unsupported target	TRUE	TRUE	FALSE	FALSE	FALSE	FALSE	FALSE
DLK1-D055752	0.395	DLK1	D055752	Small Cell Lung Carcinoma		Preclinical	Preclinical					FALSE		D006689	Hodgkin Disease	OTG		Hodgkin's lymphoma	https://genetics.opentargets.org/study/GCST012335	2021			0.0644785	0.89	1	0.89	1	GWAS		100	oncology	both	unsupported target	TRUE	TRUE	FALSE	FALSE	FALSE	FALSE	FALSE
DLL3-D001932	0.248	DLL3	D001932	Brain Neoplasms	Phase II		Phase II	TRUE	TRUE	FALSE		TRUE		D000015	Abnormalities, Multiple	OMIM		Spondylocostal dysostosis 1, autosomal recessive, 277300 (3), Autosomal recessive	https://omim.org/entry/602768									OMIM			oncology	both	unsupported target	TRUE	FALSE	FALSE	FALSE	FALSE	FALSE	FALSE
DLL3-D005909	0.233	DLL3	D005909	Glioblastoma	Phase II		Phase II	TRUE	TRUE	FALSE		TRUE		D000015	Abnormalities, Multiple	OMIM		Spondylocostal dysostosis 1, autosomal recessive, 277300 (3), Autosomal recessive	https://omim.org/entry/602768									OMIM			oncology	gwas	unsupported target	TRUE	FALSE	FALSE	FALSE	FALSE	FALSE	FALSE
DLL3-D008527	0.226	DLL3	D008527	Medulloblastoma	Phase II		Phase II	TRUE	TRUE	FALSE		TRUE		D000015	Abnormalities, Multiple	OMIM		Spondylocostal dysostosis 1, autosomal recessive, 277300 (3), Autosomal recessive	https://omim.org/entry/602768									OMIM			oncology	gwas	unsupported target	TRUE	FALSE	FALSE	FALSE	FALSE	FALSE	FALSE
DLL3-D008545	0.252	DLL3	D008545	Melanoma	Phase II		Phase II	TRUE	TRUE	FALSE		TRUE		D000015	Abnormalities, Multiple	OMIM		Spondylocostal dysostosis 1, autosomal recessive, 277300 (3), Autosomal recessive	https://omim.org/entry/602768									OMIM			oncology	both	unsupported target	TRUE	FALSE	FALSE	FALSE	FALSE	FALSE	FALSE
DLL3-D009369	0.333	DLL3	D009369	Neoplasms		Preclinical	Preclinical					TRUE		D000015	Abnormalities, Multiple	OMIM		Spondylocostal dysostosis 1, autosomal recessive, 277300 (3), Autosomal recessive	https://omim.org/entry/602768									OMIM			oncology	gwas	unsupported target	TRUE	FALSE	FALSE	FALSE	FALSE	FALSE	FALSE
DLL3-D013964	0.237	DLL3	D013964	Thyroid Neoplasms	Phase II		Phase II	TRUE	TRUE	FALSE		TRUE		D000015	Abnormalities, Multiple	OMIM		Spondylocostal dysostosis 1, autosomal recessive, 277300 (3), Autosomal recessive	https://omim.org/entry/602768									OMIM			oncology	both	unsupported target	TRUE	FALSE	FALSE	FALSE	FALSE	FALSE	FALSE
DLL3-D018358	0.258	DLL3	D018358	Neuroendocrine Tumors		Phase I	Phase I	TRUE				TRUE		D000015	Abnormalities, Multiple	OMIM		Spondylocostal dysostosis 1, autosomal recessive, 277300 (3), Autosomal recessive	https://omim.org/entry/602768									OMIM			oncology	both	unsupported target	TRUE	FALSE	FALSE	FALSE	FALSE	FALSE	FALSE
DLL3-D055752	0.226	DLL3	D055752	Small Cell Lung Carcinoma		Phase II	Phase II	TRUE	TRUE			TRUE		D000015	Abnormalities, Multiple	OMIM		Spondylocostal dysostosis 1, autosomal recessive, 277300 (3), Autosomal recessive	https://omim.org/entry/602768									OMIM			oncology	both	unsupported target	TRUE	FALSE	FALSE	FALSE	FALSE	FALSE	FALSE
DLL4-D001650	0.218	DLL4	D001650	Bile Duct Neoplasms		Phase II	Phase II	TRUE	TRUE			FALSE		D004476	Ectodermal Dysplasia	OMIM		Adams-Oliver syndrome 6, 616589 (3), Autosomal dominant	https://omim.org/entry/605185									OMIM			oncology	both	unsupported target	TRUE	FALSE	FALSE	FALSE	FALSE	FALSE	FALSE
DLL4-D002289	0.225	DLL4	D002289	Carcinoma, Non-Small-Cell Lung	Phase II		Phase II	TRUE	TRUE	FALSE		TRUE		D004476	Ectodermal Dysplasia	OMIM		Adams-Oliver syndrome 6, 616589 (3), Autosomal dominant	https://omim.org/entry/605185									OMIM			oncology	both	unsupported target	TRUE	FALSE	FALSE	FALSE	FALSE	FALSE	FALSE
DLL4-D005128	0.296	DLL4	D005128	Eye Diseases	Preclinical		Preclinical	FALSE				FALSE		D004476	Ectodermal Dysplasia	OMIM		Adams-Oliver syndrome 6, 616589 (3), Autosomal dominant	https://omim.org/entry/605185									OMIM			ophthalmology	gwas	unsupported target	TRUE	FALSE	FALSE	FALSE	FALSE	FALSE	FALSE
DLL4-D009369	0.312	DLL4	D009369	Neoplasms		Phase II	Phase II	TRUE	TRUE			TRUE		D004476	Ectodermal Dysplasia	OMIM		Adams-Oliver syndrome 6, 616589 (3), Autosomal dominant	https://omim.org/entry/605185									OMIM			oncology	gwas	unsupported target	TRUE	FALSE	FALSE	FALSE	FALSE	FALSE	FALSE
DLL4-D010051	0.231	DLL4	D010051	Ovarian Neoplasms		Phase II	Phase II	TRUE	TRUE			TRUE		D004476	Ectodermal Dysplasia	OMIM		Adams-Oliver syndrome 6, 616589 (3), Autosomal dominant	https://omim.org/entry/605185									OMIM			oncology	gwas	unsupported target	TRUE	FALSE	FALSE	FALSE	FALSE	FALSE	FALSE
DLL4-D010190	0.231	DLL4	D010190	Pancreatic Neoplasms	Phase II		Phase II	TRUE	TRUE	FALSE		TRUE		D004476	Ectodermal Dysplasia	OMIM		Adams-Oliver syndrome 6, 616589 (3), Autosomal dominant	https://omim.org/entry/605185									OMIM			oncology	gwas	unsupported target	TRUE	FALSE	FALSE	FALSE	FALSE	FALSE	FALSE
DLL4-D010534	0.216	DLL4	D010534	Peritoneal Neoplasms	Phase II		Phase II	TRUE	TRUE	FALSE		TRUE		D004476	Ectodermal Dysplasia	OMIM		Adams-Oliver syndrome 6, 616589 (3), Autosomal dominant	https://omim.org/entry/605185									OMIM			oncology	omim/tcga	unsupported target	TRUE	FALSE	FALSE	FALSE	FALSE	FALSE	FALSE
DLL4-D011471	0.231	DLL4	D011471	Prostatic Neoplasms	Phase I		Phase I	TRUE	FALSE			FALSE		D004476	Ectodermal Dysplasia	OMIM		Adams-Oliver syndrome 6, 616589 (3), Autosomal dominant	https://omim.org/entry/605185									OMIM			oncology	both	unsupported target	TRUE	FALSE	FALSE	FALSE	FALSE	FALSE	FALSE
DLL4-D013274	0.23	DLL4	D013274	Stomach Neoplasms		Phase I	Phase I	TRUE				FALSE		D004476	Ectodermal Dysplasia	OMIM		Adams-Oliver syndrome 6, 616589 (3), Autosomal dominant	https://omim.org/entry/605185									OMIM			oncology	both	unsupported target	TRUE	FALSE	FALSE	FALSE	FALSE	FALSE	FALSE
DLL4-D015179	0.243	DLL4	D015179	Colorectal Neoplasms		Phase II	Phase II	TRUE	TRUE			TRUE		D004476	Ectodermal Dysplasia	OMIM		Adams-Oliver syndrome 6, 616589 (3), Autosomal dominant	https://omim.org/entry/605185									OMIM			oncology	both	unsupported target	TRUE	FALSE	FALSE	FALSE	FALSE	FALSE	FALSE
DLL4-D055752	0.219	DLL4	D055752	Small Cell Lung Carcinoma	Phase I		Phase I	TRUE	FALSE			FALSE		D004476	Ectodermal Dysplasia	OMIM		Adams-Oliver syndrome 6, 616589 (3), Autosomal dominant	https://omim.org/entry/605185									OMIM			oncology	both	unsupported target	TRUE	FALSE	FALSE	FALSE	FALSE	FALSE	FALSE
DLL4-D057135	0.322	DLL4	D057135	Wet Macular Degeneration	Phase I		Phase I	TRUE	FALSE			FALSE		D004476	Ectodermal Dysplasia	OMIM		Adams-Oliver syndrome 6, 616589 (3), Autosomal dominant	https://omim.org/entry/605185									OMIM			ophthalmology	gwas	unsupported target	TRUE	FALSE	FALSE	FALSE	FALSE	FALSE	FALSE
DMD-D002311	1	DMD	D002311	Cardiomyopathy, Dilated	Preclinical		Preclinical	FALSE				FALSE		D002311	Cardiomyopathy, Dilated	OMIM		Cardiomyopathy, dilated, 3B, 302045 (3), X-linked	https://omim.org/entry/300377									OMIM			cardiovascular, congenital	both	genetically supported target	TRUE	FALSE	FALSE	FALSE	FALSE	FALSE	FALSE
DMD-D009136	0.781	DMD	D009136	Muscular Dystrophies		Preclinical	Preclinical					FALSE		D020388	Muscular Dystrophy, Duchenne	OMIM		Becker muscular dystrophy, 300376 (3), X-linked recessive	https://omim.org/entry/300377									OMIM			musculoskeletal, neurology, congenital	both	unsupported target	TRUE	FALSE	FALSE	FALSE	FALSE	FALSE	FALSE
DMD-D020388	1	DMD	D020388	Muscular Dystrophy, Duchenne	Launched	Launched	Launched	TRUE	TRUE	TRUE	TRUE	TRUE		D020388	Muscular Dystrophy, Duchenne	OMIM		Becker muscular dystrophy, 300376 (3), X-linked recessive	https://omim.org/entry/300377									OMIM			musculoskeletal, neurology, congenital	omim/tcga	genetically supported target	TRUE	FALSE	FALSE	FALSE	FALSE	FALSE	FALSE
DMD-D049288	0.693	DMD	D049288	Muscular Dystrophies, Limb-Girdle	Preclinical		Preclinical	FALSE				FALSE		D020388	Muscular Dystrophy, Duchenne	OMIM		Becker muscular dystrophy, 300376 (3), X-linked recessive	https://omim.org/entry/300377									OMIM			musculoskeletal, neurology, congenital	omim/tcga	unsupported target	TRUE	FALSE	FALSE	FALSE	FALSE	FALSE	FALSE
DMPK-D001943	0.251	DMPK	D001943	Breast Neoplasms		Phase III	Phase III	TRUE	TRUE	TRUE		FALSE		D006402	Hematologic Diseases	PICCOLO	gtex-v6p-artery-tibial	sum_eosinophil_basophil_counts	https://www.ncbi.nlm.nih.gov/pubmed/27863252	2016	9.44e-06	0.954393						GWAS			oncology	both	unsupported target	TRUE	TRUE	FALSE	FALSE	FALSE	FALSE	TRUE
DMPK-D005600	0.491	DMPK	D005600	Fragile X Syndrome	Preclinical		Preclinical	FALSE				FALSE		D009223	Myotonic Dystrophy	OMIM		Myotonic dystrophy 1, 160900 (3), Autosomal dominant	https://omim.org/entry/605377									OMIM			neurology, congenital	omim/tcga	unsupported target	TRUE	TRUE	FALSE	FALSE	FALSE	FALSE	TRUE
DMPK-D009223	1	DMPK	D009223	Myotonic Dystrophy		Phase II	Phase II	TRUE	TRUE			TRUE		D009223	Myotonic Dystrophy	OMIM		Myotonic dystrophy 1, 160900 (3), Autosomal dominant	https://omim.org/entry/605377									OMIM			musculoskeletal, neurology, congenital	both	genetically supported target	TRUE	TRUE	FALSE	FALSE	FALSE	FALSE	TRUE
DMPK-D009369	0.336	DMPK	D009369	Neoplasms	Preclinical		Preclinical	FALSE				FALSE		D006402	Hematologic Diseases	PICCOLO	gtex-v6p-artery-tibial	sum_eosinophil_basophil_counts	https://www.ncbi.nlm.nih.gov/pubmed/27863252	2016	9.44e-06	0.954393						GWAS			oncology	gwas	unsupported target	TRUE	TRUE	FALSE	FALSE	FALSE	FALSE	TRUE
DNAI1-D002925	1	DNAI1	D002925	Ciliary Motility Disorders		Preclinical	Preclinical					FALSE		D002925	Ciliary Motility Disorders	OMIM		Ciliary dyskinesia, primary, 1, with or without situs inversus, 244400 (3), Autosomal recessive	https://omim.org/entry/604366									OMIM			respiratory, congenital	omim/tcga	genetically supported target	TRUE	FALSE	FALSE	FALSE	FALSE	FALSE	FALSE
DNAJC15-D001943	0	DNAJC15	D001943	Breast Neoplasms		Preclinical	Preclinical					FALSE																			oncology	both	unsupported target	TRUE	FALSE	FALSE	FALSE	FALSE	FALSE	FALSE
DNAJC15-D007690	0	DNAJC15	D007690	Polycystic Kidney Diseases		Preclinical	Preclinical					FALSE																			congenital	both	unsupported target	TRUE	FALSE	FALSE	FALSE	FALSE	FALSE	FALSE
DNAJC15-D008103	0	DNAJC15	D008103	Liver Cirrhosis		Preclinical	Preclinical					FALSE																			digestive, signs/symptoms	gwas	unsupported target	TRUE	FALSE	FALSE	FALSE	FALSE	FALSE	FALSE
DNAJC15-D008105	0	DNAJC15	D008105	Liver Cirrhosis, Biliary		Preclinical	Preclinical					FALSE																			digestive, signs/symptoms	both	unsupported target	TRUE	FALSE	FALSE	FALSE	FALSE	FALSE	FALSE
DNAJC15-D008107	0	DNAJC15	D008107	Liver Diseases		Preclinical	Preclinical					FALSE																			digestive	both	unsupported target	TRUE	FALSE	FALSE	FALSE	FALSE	FALSE	FALSE
DNAJC15-D009369	0	DNAJC15	D009369	Neoplasms		Preclinical	Preclinical					FALSE																			oncology	gwas	unsupported target	TRUE	FALSE	FALSE	FALSE	FALSE	FALSE	FALSE
DNAJC15-D058186	0	DNAJC15	D058186	Acute Kidney Injury		Preclinical	Preclinical					FALSE																			other	gwas	unsupported target	TRUE	FALSE	FALSE	FALSE	FALSE	FALSE	FALSE
DNAJC15-D065626	0	DNAJC15	D065626	Non-alcoholic Fatty Liver Disease		Preclinical	Preclinical					FALSE																			digestive	both	unsupported target	TRUE	FALSE	FALSE	FALSE	FALSE	FALSE	FALSE
DNASE1-D003550	0.245	DNASE1	D003550	Cystic Fibrosis	Launched	Launched	Launched	TRUE	TRUE	TRUE	TRUE	TRUE	2019	D007970	Leukopenia	OTG		White blood cell count	https://genetics.opentargets.org/study/GCST90002407	2020				0.55	1	0.55	1	GWAS	0.0448399		digestive, respiratory, congenital	both	unsupported target	TRUE	FALSE	FALSE	FALSE	FALSE	FALSE	FALSE
DNASE1-D005770	0.258	DNASE1	D005770	Gastrointestinal Neoplasms		Preclinical	Preclinical					TRUE		D007970	Leukopenia	OTG		White blood cell count	https://genetics.opentargets.org/study/GCST90002407	2020				0.55	1	0.55	1	GWAS	0.0448399		oncology	both	unsupported target	TRUE	FALSE	FALSE	FALSE	FALSE	FALSE	FALSE
DNASE1-D006086	0.232	DNASE1	D006086	Graft vs Host Disease	Preclinical		Preclinical	FALSE				FALSE		D007970	Leukopenia	OTG		White blood cell count	https://genetics.opentargets.org/study/GCST90002407	2020				0.55	1	0.55	1	GWAS	0.0448399		immune	gwas	unsupported target	TRUE	FALSE	FALSE	FALSE	FALSE	FALSE	FALSE
DNASE1-D010190	0.239	DNASE1	D010190	Pancreatic Neoplasms		Preclinical	Preclinical					TRUE		D007970	Leukopenia	OTG		White blood cell count	https://genetics.opentargets.org/study/GCST90002407	2020				0.55	1	0.55	1	GWAS	0.0448399		oncology	gwas	unsupported target	TRUE	FALSE	FALSE	FALSE	FALSE	FALSE	FALSE
DNASE1-D012141	0.275	DNASE1	D012141	Respiratory Tract Infections		Phase II	Phase II	TRUE	TRUE			TRUE		D007970	Leukopenia	OTG		White blood cell count	https://genetics.opentargets.org/study/GCST90002407	2020				0.55	1	0.55	1	GWAS	0.0448399		infection, respiratory	both	unsupported target	TRUE	FALSE	FALSE	FALSE	FALSE	FALSE	FALSE
DNASE1-D012507	0.469	DNASE1	D012507	Sarcoidosis	Preclinical		Preclinical	FALSE				TRUE		D007970	Leukopenia	OTG		White blood cell count	https://genetics.opentargets.org/study/GCST90002407	2020				0.55	1	0.55	1	GWAS	0.0448399		hematology	gwas	unsupported target	TRUE	FALSE	FALSE	FALSE	FALSE	FALSE	FALSE
DNASE1-D055752	0.226	DNASE1	D055752	Small Cell Lung Carcinoma	Preclinical		Preclinical	FALSE				FALSE		D007970	Leukopenia	OTG		White blood cell count	https://genetics.opentargets.org/study/GCST90002407	2020				0.55	1	0.55	1	GWAS	0.0448399		oncology	both	unsupported target	TRUE	FALSE	FALSE	FALSE	FALSE	FALSE	FALSE
DNM2-D020914	1	DNM2	D020914	Myopathies, Structural, Congenital		Preclinical	Preclinical					TRUE		D020914	Myopathies, Structural, Congenital	OMIM		Centronuclear myopathy 1, 160150 (3), Autosomal dominant	https://omim.org/entry/602378									OMIM			musculoskeletal, neurology	omim/tcga	genetically supported target	TRUE	TRUE	FALSE	FALSE	FALSE	FALSE	FALSE
DNMT1-D001749	0.226	DNMT1	D001749	Urinary Bladder Neoplasms		Phase II	Phase II	TRUE	TRUE			TRUE		D002524	Cerebellar Ataxia	OMIM		Cerebellar ataxia, deafness, and narcolepsy, autosomal dominant, 604121 (3), Autosomal dominant	https://omim.org/entry/126375									OMIM			oncology	both	unsupported target	FALSE	TRUE	FALSE	FALSE	TRUE	FALSE	FALSE
DNMT1-D001932	0.534	DNMT1	D001932	Brain Neoplasms		Phase II	Phase II	TRUE	TRUE			FALSE		D002524	Cerebellar Ataxia	OMIM		Cerebellar ataxia, deafness, and narcolepsy, autosomal dominant, 604121 (3), Autosomal dominant	https://omim.org/entry/126375									OMIM			oncology	both	unsupported target	FALSE	TRUE	FALSE	FALSE	TRUE	FALSE	FALSE
DNMT1-D002289	0.224	DNMT1	D002289	Carcinoma, Non-Small-Cell Lung		Preclinical	Preclinical					TRUE		D002524	Cerebellar Ataxia	OMIM		Cerebellar ataxia, deafness, and narcolepsy, autosomal dominant, 604121 (3), Autosomal dominant	https://omim.org/entry/126375									OMIM			oncology	both	unsupported target	FALSE	TRUE	FALSE	FALSE	TRUE	FALSE	FALSE
DNMT1-D002583	0.228	DNMT1	D002583	Uterine Cervical Neoplasms	Preclinical		Preclinical	FALSE				TRUE		D002524	Cerebellar Ataxia	OMIM		Cerebellar ataxia, deafness, and narcolepsy, autosomal dominant, 604121 (3), Autosomal dominant	https://omim.org/entry/126375									OMIM			oncology	gwas	unsupported target	FALSE	TRUE	FALSE	FALSE	TRUE	FALSE	FALSE
DNMT1-D005909	0.225	DNMT1	D005909	Glioblastoma		Phase II	Phase II	TRUE	TRUE			FALSE		D002524	Cerebellar Ataxia	OMIM		Cerebellar ataxia, deafness, and narcolepsy, autosomal dominant, 604121 (3), Autosomal dominant	https://omim.org/entry/126375									OMIM			oncology	gwas	unsupported target	FALSE	TRUE	FALSE	FALSE	TRUE	FALSE	FALSE
DNMT1-D008113	0.236	DNMT1	D008113	Liver Neoplasms	Phase II		Phase II	TRUE	TRUE	FALSE		TRUE		D002524	Cerebellar Ataxia	OMIM		Cerebellar ataxia, deafness, and narcolepsy, autosomal dominant, 604121 (3), Autosomal dominant	https://omim.org/entry/126375									OMIM			oncology	gwas	unsupported target	FALSE	TRUE	FALSE	FALSE	TRUE	FALSE	FALSE
DNMT1-D008175	0.241	DNMT1	D008175	Lung Neoplasms	Preclinical		Preclinical	FALSE				TRUE		D002524	Cerebellar Ataxia	OMIM		Cerebellar ataxia, deafness, and narcolepsy, autosomal dominant, 604121 (3), Autosomal dominant	https://omim.org/entry/126375									OMIM			oncology	both	unsupported target	FALSE	TRUE	FALSE	FALSE	TRUE	FALSE	FALSE
DNMT1-D008527	0.219	DNMT1	D008527	Medulloblastoma		Phase II	Phase II	TRUE	TRUE			FALSE		D002524	Cerebellar Ataxia	OMIM		Cerebellar ataxia, deafness, and narcolepsy, autosomal dominant, 604121 (3), Autosomal dominant	https://omim.org/entry/126375									OMIM			oncology	gwas	unsupported target	FALSE	TRUE	FALSE	FALSE	TRUE	FALSE	FALSE
DNMT1-D008545	0.243	DNMT1	D008545	Melanoma	Phase I		Phase I	TRUE	FALSE			TRUE		D002524	Cerebellar Ataxia	OMIM		Cerebellar ataxia, deafness, and narcolepsy, autosomal dominant, 604121 (3), Autosomal dominant	https://omim.org/entry/126375									OMIM			oncology	both	unsupported target	FALSE	TRUE	FALSE	FALSE	TRUE	FALSE	FALSE
DNMT1-D009190	0.248	DNMT1	D009190	Myelodysplastic Syndromes		Phase I	Phase I	TRUE				TRUE		D002524	Cerebellar Ataxia	OMIM		Cerebellar ataxia, deafness, and narcolepsy, autosomal dominant, 604121 (3), Autosomal dominant	https://omim.org/entry/126375									OMIM			hematology	omim/tcga	unsupported target	FALSE	TRUE	FALSE	FALSE	TRUE	FALSE	FALSE
DNMT1-D009369	0.311	DNMT1	D009369	Neoplasms		Preclinical	Preclinical					TRUE		D002524	Cerebellar Ataxia	OMIM		Cerebellar ataxia, deafness, and narcolepsy, autosomal dominant, 604121 (3), Autosomal dominant	https://omim.org/entry/126375									OMIM			oncology	gwas	unsupported target	FALSE	TRUE	FALSE	FALSE	TRUE	FALSE	FALSE
DNMT1-D010051	0.231	DNMT1	D010051	Ovarian Neoplasms		Phase II	Phase II	TRUE	TRUE			TRUE		D002524	Cerebellar Ataxia	OMIM		Cerebellar ataxia, deafness, and narcolepsy, autosomal dominant, 604121 (3), Autosomal dominant	https://omim.org/entry/126375									OMIM			oncology	gwas	unsupported target	FALSE	TRUE	FALSE	FALSE	TRUE	FALSE	FALSE
DNMT1-D010190	0.231	DNMT1	D010190	Pancreatic Neoplasms		Phase II	Phase II	TRUE	TRUE			TRUE		D002524	Cerebellar Ataxia	OMIM		Cerebellar ataxia, deafness, and narcolepsy, autosomal dominant, 604121 (3), Autosomal dominant	https://omim.org/entry/126375									OMIM			oncology	gwas	unsupported target	FALSE	TRUE	FALSE	FALSE	TRUE	FALSE	FALSE
DNMT1-D015179	0.243	DNMT1	D015179	Colorectal Neoplasms	Phase II		Phase II	TRUE	TRUE	FALSE		TRUE		D002524	Cerebellar Ataxia	OMIM		Cerebellar ataxia, deafness, and narcolepsy, autosomal dominant, 604121 (3), Autosomal dominant	https://omim.org/entry/126375									OMIM			oncology	both	unsupported target	FALSE	TRUE	FALSE	FALSE	TRUE	FALSE	FALSE
DNMT1-D015470	0.232	DNMT1	D015470	Leukemia, Myeloid, Acute		Phase I	Phase I	TRUE				TRUE		D002524	Cerebellar Ataxia	OMIM		Cerebellar ataxia, deafness, and narcolepsy, autosomal dominant, 604121 (3), Autosomal dominant	https://omim.org/entry/126375									OMIM			oncology	both	unsupported target	FALSE	TRUE	FALSE	FALSE	TRUE	FALSE	FALSE
DNMT1-D015477	0.31	DNMT1	D015477	Leukemia, Myelomonocytic, Chronic		Phase I	Phase I	TRUE				TRUE		D001724	Birth Weight	OTG		Birth weight	https://genetics.opentargets.org/study/GCST008362	2019			0.602993	0.54	1	0.54	1	GWAS	0.014546		oncology	both	unsupported target	FALSE	TRUE	FALSE	FALSE	TRUE	FALSE	FALSE
DNMT1-D019337	0.23	DNMT1	D019337	Hematologic Neoplasms	Preclinical		Preclinical	FALSE				FALSE		D002524	Cerebellar Ataxia	OMIM		Cerebellar ataxia, deafness, and narcolepsy, autosomal dominant, 604121 (3), Autosomal dominant	https://omim.org/entry/126375									OMIM			oncology	gwas	unsupported target	FALSE	TRUE	FALSE	FALSE	TRUE	FALSE	FALSE
DNMT3A-D000086382	0	DNMT3A	D000086382	COVID-19	Phase II		Phase II	TRUE	TRUE	FALSE		FALSE		D000740	Anemia	OTG		Hemoglobin concentration	https://genetics.opentargets.org/study/GCST90002310	2020			0.537256	0.8	1	0.8	1	GWAS	0.014607		infection, respiratory	gwas	unsupported target	FALSE	TRUE	FALSE	FALSE	TRUE	FALSE	FALSE
DNMT3A-D006519	0.561	DNMT3A	D006519	Hepatitis, Alcoholic		Phase II	Phase II	TRUE	TRUE			FALSE		D008607	Intellectual Disability	OMIM		Tatton-Brown-Rahman syndrome, 615879 (3), Autosomal dominant	https://omim.org/entry/602769									OMIM			digestive	gwas	unsupported target	FALSE	TRUE	FALSE	FALSE	TRUE	FALSE	FALSE
DNMT3A-D011565	0.482	DNMT3A	D011565	Psoriasis	Phase II		Phase II	TRUE	TRUE	FALSE		FALSE		D004485	Eczema	OTG		Eczema	https://genetics.opentargets.org/study/GCST007075	2018			0.429323	0.86	1	0.86	1	GWAS			dermatology	both	unsupported target	FALSE	TRUE	FALSE	FALSE	TRUE	FALSE	FALSE
DNMT3A-D015209	0.958	DNMT3A	D015209	Cholangitis, Sclerosing	Preclinical		Preclinical	FALSE				FALSE		D002761	Cholangitis	OTG		Primary biliary cholangitis	https://genetics.opentargets.org/study/GCST90061440	2021			0.429323	0.85	1	0.85	1	GWAS	0.136669		digestive	both	genetically supported target	FALSE	TRUE	FALSE	FALSE	TRUE	FALSE	FALSE
DNMT3A-D058186	0.215	DNMT3A	D058186	Acute Kidney Injury		Phase II	Phase II	TRUE	TRUE			FALSE		D006402	Hematologic Diseases	OTG		Lymphocyte percentage of white cells	https://genetics.opentargets.org/study/GCST004632	2016			0.299454	0.7	1	0.7	1	GWAS	0.0332387		other	gwas	unsupported target	FALSE	TRUE	FALSE	FALSE	TRUE	FALSE	FALSE
DNMT3A-D065626	0.422	DNMT3A	D065626	Non-alcoholic Fatty Liver Disease		Phase II	Phase II	TRUE	TRUE			FALSE		D015212	Inflammatory Bowel Diseases	OTG		Inflammatory bowel disease [EA]	https://genetics.opentargets.org/study/GCST003043	2015			0.356934	0.77	1	0.77	1	GWAS		1.08041	digestive	both	unsupported target	FALSE	TRUE	FALSE	FALSE	TRUE	FALSE	FALSE
DNMT3B-D000086382	0	DNMT3B	D000086382	COVID-19	Phase II		Phase II	TRUE	TRUE	FALSE		FALSE		D000081207	Primary Immunodeficiency Diseases	OMIM		Immunodeficiency-centromeric instability-facial anomalies syndrome 1, 242860 (3), Autosomal recessive	https://omim.org/entry/602900									OMIM			infection, respiratory	gwas	unsupported target	FALSE	TRUE	FALSE	FALSE	FALSE	FALSE	FALSE
DNMT3B-D006519	0.712	DNMT3B	D006519	Hepatitis, Alcoholic		Phase II	Phase II	TRUE	TRUE			FALSE		D014029	Tobacco Use Disorder	OTG		Nicotine dependence	https://genetics.opentargets.org/study/GCST008496	2017			0.440324	0.63	1	0.63	1	GWAS	0.032		digestive	gwas	unsupported target	FALSE	TRUE	FALSE	FALSE	FALSE	FALSE	FALSE
DNMT3B-D011565	0.485	DNMT3B	D011565	Psoriasis	Phase II		Phase II	TRUE	TRUE	FALSE		FALSE		D006201	Hair Diseases	OTG		Balding type 1	https://genetics.opentargets.org/study/GCST007038	2018			0.432323	0.64	1	0.64	1	GWAS			dermatology	both	unsupported target	FALSE	TRUE	FALSE	FALSE	FALSE	FALSE	FALSE
DNMT3B-D015209	0.463	DNMT3B	D015209	Cholangitis, Sclerosing	Preclinical		Preclinical	FALSE				FALSE		D008107	Liver Diseases	OTG		Liver enzyme levels (alanine transaminase)	https://genetics.opentargets.org/study/GCST90013405	2021			0.4084	0.54	1	0.54	1	GWAS	0.00237968		digestive	both	unsupported target	FALSE	TRUE	FALSE	FALSE	FALSE	FALSE	FALSE
DNMT3B-D058186	0.857	DNMT3B	D058186	Acute Kidney Injury		Phase II	Phase II	TRUE	TRUE			FALSE		D051437	Renal Insufficiency	OTG		Serum creatinine levels	https://genetics.opentargets.org/study/GCST90018979	2021			0.414725	0.61	1	0.61	1	GWAS	0.0101		other	gwas	genetically supported target	FALSE	TRUE	FALSE	FALSE	FALSE	FALSE	FALSE
DNMT3B-D065626	0.601	DNMT3B	D065626	Non-alcoholic Fatty Liver Disease		Phase II	Phase II	TRUE	TRUE			FALSE		D008107	Liver Diseases	OTG		Liver enzyme levels (alanine transaminase)	https://genetics.opentargets.org/study/GCST90013405	2021			0.4084	0.54	1	0.54	1	GWAS	0.00237968		digestive	both	unsupported target	FALSE	TRUE	FALSE	FALSE	FALSE	FALSE	FALSE
DOK7-D020294	0.627	DOK7	D020294	Myasthenic Syndromes, Congenital		Preclinical	Preclinical					TRUE		D020511	Neuromuscular Junction Diseases	OMIM		Myasthenic syndrome, congenital, 10, 254300 (3), Autosomal recessive	https://omim.org/entry/610285									OMIM			neurology, congenital	omim/tcga	unsupported target	TRUE	FALSE	FALSE	FALSE	FALSE	FALSE	FALSE
DOT1L-D007249	0.447	DOT1L	D007249	Inflammation	Preclinical		Preclinical	FALSE				TRUE		D009203	Myocardial Infarction	OTG		Myocardial infarction	https://genetics.opentargets.org/study/GCST002475	2014			0.112406	0.53	1	0.53	1	GWAS		1.12	signs/symptoms	gwas	unsupported target	FALSE	TRUE	FALSE	FALSE	TRUE	FALSE	FALSE
DOT1L-D009190	0.551	DOT1L	D009190	Myelodysplastic Syndromes	Phase I		Phase I	TRUE	FALSE			TRUE		D006402	Hematologic Diseases	OTG		Hemoglobin levels	https://genetics.opentargets.org/study/GCST010083	2020			0.480221	0.62	1	0.62	1	GWAS	0.029		hematology	omim/tcga	unsupported target	FALSE	TRUE	FALSE	FALSE	TRUE	FALSE	FALSE
DOT1L-D009369	0.336	DOT1L	D009369	Neoplasms	Preclinical		Preclinical	FALSE				FALSE		D006402	Hematologic Diseases	OTG		Hemoglobin levels	https://genetics.opentargets.org/study/GCST010083	2020			0.480221	0.62	1	0.62	1	GWAS	0.029		oncology	gwas	unsupported target	FALSE	TRUE	FALSE	FALSE	TRUE	FALSE	FALSE
DOT1L-D015464	0.496	DOT1L	D015464	Leukemia, Myelogenous, Chronic, BCR-ABL Positive	Phase I		Phase I	TRUE	FALSE			TRUE		D006402	Hematologic Diseases	OTG		Hemoglobin levels	https://genetics.opentargets.org/study/GCST010083	2020			0.480221	0.62	1	0.62	1	GWAS	0.029		oncology	both	unsupported target	FALSE	TRUE	FALSE	FALSE	TRUE	FALSE	FALSE
DOT1L-D015470	0.241	DOT1L	D015470	Leukemia, Myeloid, Acute	Phase I		Phase I	TRUE	FALSE			TRUE		D006402	Hematologic Diseases	OTG		Hemoglobin levels	https://genetics.opentargets.org/study/GCST010083	2020			0.480221	0.62	1	0.62	1	GWAS	0.029		oncology	both	unsupported target	FALSE	TRUE	FALSE	FALSE	TRUE	FALSE	FALSE
DOT1L-D054198	0.47	DOT1L	D054198	Precursor Cell Lymphoblastic Leukemia-Lymphoma	Phase I		Phase I	TRUE	FALSE			TRUE		D006402	Hematologic Diseases	OTG		Hemoglobin levels	https://genetics.opentargets.org/study/GCST010083	2020			0.480221	0.62	1	0.62	1	GWAS	0.029		oncology	both	unsupported target	FALSE	TRUE	FALSE	FALSE	TRUE	FALSE	FALSE
DPAGT1-D010190	0.18	DPAGT1	D010190	Pancreatic Neoplasms		Preclinical	Preclinical					TRUE		D018981	Congenital Disorders of Glycosylation	OMIM		Congenital disorder of glycosylation, type Ij, 608093 (3), Autosomal recessive	https://omim.org/entry/191350									OMIM			oncology	gwas	unsupported target	TRUE	TRUE	FALSE	FALSE	FALSE	FALSE	FALSE
DPEP1-D000086382	0	DPEP1	D000086382	COVID-19		Phase II	Phase II	TRUE	TRUE			FALSE		D001827	Body Height	OTG		Height	https://genetics.opentargets.org/study/GCST007841	2018			0.0769031	0.71	1	0.71	1	GWAS			infection, respiratory	gwas	unsupported target	TRUE	TRUE	FALSE	FALSE	TRUE	FALSE	FALSE
DPEP1-D009369	1	DPEP1	D009369	Neoplasms	Preclinical		Preclinical	FALSE				FALSE		D009369	Neoplasms	OTG		Cancer	https://genetics.opentargets.org/study/GCST90027051	2021			0.076953	0.69	1	0.69	1	GWAS			oncology	gwas	genetically supported target	TRUE	TRUE	FALSE	FALSE	TRUE	FALSE	FALSE
DPEP1-D011014	0.268	DPEP1	D011014	Pneumonia		Phase II	Phase II	TRUE	TRUE			FALSE		D010003	Osteoarthritis	OTG		Osteoarthritis	https://genetics.opentargets.org/study/GCST007093	2019			0.243066	0.69	1	0.69	1	GWAS			infection, respiratory	gwas	unsupported target	TRUE	TRUE	FALSE	FALSE	TRUE	FALSE	FALSE
DPEP1-D018805	0.262	DPEP1	D018805	Sepsis	Preclinical		Preclinical	FALSE				FALSE		D010003	Osteoarthritis	OTG		Osteoarthritis	https://genetics.opentargets.org/study/GCST007093	2019			0.243066	0.69	1	0.69	1	GWAS			infection, signs/symptoms	gwas	unsupported target	TRUE	TRUE	FALSE	FALSE	TRUE	FALSE	FALSE
DPEP1-D058186	0.857	DPEP1	D058186	Acute Kidney Injury		Phase II	Phase II	TRUE	TRUE			FALSE		D051437	Renal Insufficiency	OTG		Serum creatinine levels	https://genetics.opentargets.org/study/GCST90018979	2021			0.480413	0.66	1	0.66	1	GWAS	0.0194		other	gwas	genetically supported target	TRUE	TRUE	FALSE	FALSE	TRUE	FALSE	FALSE
DPEP3-D010051	0.191	DPEP3	D010051	Ovarian Neoplasms	Preclinical		Preclinical	FALSE				TRUE		D024821	Metabolic Syndrome	PICCOLO	Mono-naive	metabolic_syndrome	https://www.ncbi.nlm.nih.gov/pubmed/22399527	2012	1.96e-06	0.91604						GWAS			oncology	gwas	unsupported target	TRUE	TRUE	FALSE	FALSE	FALSE	FALSE	FALSE
DPEP3-D010534	0.183	DPEP3	D010534	Peritoneal Neoplasms	Preclinical		Preclinical	FALSE				TRUE		D024821	Metabolic Syndrome	PICCOLO	Mono-naive	metabolic_syndrome	https://www.ncbi.nlm.nih.gov/pubmed/22399527	2012	1.96e-06	0.91604						GWAS			oncology	omim/tcga	unsupported target	TRUE	TRUE	FALSE	FALSE	FALSE	FALSE	FALSE
DPP3-D002318	0.037	DPP3	D002318	Cardiovascular Diseases		Preclinical	Preclinical					FALSE		D000124	Achievement	PICCOLO	gtex-v6p-testis	educational_attainment_	https://www.ncbi.nlm.nih.gov/pubmed/27225129	2016	1.79e-06	0.936608						GWAS			cardiovascular	gwas	unsupported target	FALSE	TRUE	FALSE	FALSE	TRUE	FALSE	FALSE
DPP4-D000152	0.342	DPP4	D000152	Acne Vulgaris	Phase II		Phase II	TRUE	TRUE	FALSE		FALSE		D001172	Arthritis, Rheumatoid	OTG		Rheumatoid arthritis [ACPA+ cases vs. all controls]	https://genetics.opentargets.org/study/GCST002433	2014			0.317946	0.85	1	0.85	1	GWAS		1.557	dermatology	both	unsupported target	TRUE	TRUE	FALSE	FALSE	TRUE	FALSE	FALSE
DPP4-D000741	0.525	DPP4	D000741	Anemia, Aplastic	Preclinical		Preclinical	FALSE				TRUE		D001778	Blood Coagulation Disorders	OTG		Hematocrit	https://genetics.opentargets.org/study/GCST90002304	2020			0.329845	0.87	1	0.87	1	GWAS	0.01085		hematology	both	unsupported target	TRUE	TRUE	FALSE	FALSE	TRUE	FALSE	FALSE
DPP4-D001008	0.572	DPP4	D001008	Anxiety Disorders	Preclinical		Preclinical	FALSE				FALSE		D060825	Cognitive Dysfunction	OTG		Verbal-numerical reasoning	https://genetics.opentargets.org/study/GCST90011298	2020			0.437683	0.52	1	0.52	1	GWAS			psychiatry	gwas	unsupported target	TRUE	TRUE	FALSE	FALSE	TRUE	FALSE	FALSE
DPP4-D001024	0.311	DPP4	D001024	Aortic Valve Stenosis		Phase III	Phase III	TRUE	TRUE	TRUE		FALSE		D001778	Blood Coagulation Disorders	OTG		Hematocrit	https://genetics.opentargets.org/study/GCST90002304	2020			0.329845	0.87	1	0.87	1	GWAS	0.01085		cardiovascular	both	unsupported target	TRUE	TRUE	FALSE	FALSE	TRUE	FALSE	FALSE
DPP4-D001172	1	DPP4	D001172	Arthritis, Rheumatoid	Phase II		Phase II	TRUE	TRUE	FALSE		FALSE		D001172	Arthritis, Rheumatoid	OTG		Rheumatoid arthritis [ACPA+ cases vs. all controls]	https://genetics.opentargets.org/study/GCST002433	2014			0.317946	0.85	1	0.85	1	GWAS		1.557	musculoskeletal, dermatology, immune	gwas	genetically supported target	TRUE	TRUE	FALSE	FALSE	TRUE	FALSE	FALSE
DPP4-D001778	1	DPP4	D001778	Blood Coagulation Disorders	Preclinical		Preclinical	FALSE				FALSE		D001778	Blood Coagulation Disorders	OTG		Hematocrit	https://genetics.opentargets.org/study/GCST90002304	2020			0.329845	0.87	1	0.87	1	GWAS	0.01085		hematology	both	genetically supported target	TRUE	TRUE	FALSE	FALSE	TRUE	FALSE	FALSE
DPP4-D003863	0.555	DPP4	D003863	Depression	Preclinical		Preclinical	FALSE				FALSE		D012907	Smoking	OTG		Smoking status	https://genetics.opentargets.org/study/GCST007085	2018			0.436565	0.53	1	0.53	1	GWAS			psychiatry	gwas	unsupported target	TRUE	TRUE	FALSE	FALSE	TRUE	FALSE	FALSE
DPP4-D003882	0.353	DPP4	D003882	Dermatomyositis		Preclinical	Preclinical					TRUE		D001172	Arthritis, Rheumatoid	OTG		Rheumatoid arthritis [ACPA+ cases vs. all controls]	https://genetics.opentargets.org/study/GCST002433	2014			0.317946	0.85	1	0.85	1	GWAS		1.557	musculoskeletal, neurology, dermatology	both	unsupported target	TRUE	TRUE	FALSE	FALSE	TRUE	FALSE	FALSE
DPP4-D003920	0.499	DPP4	D003920	Diabetes Mellitus		Phase I	Phase I	TRUE				FALSE		D050171	Dyslipidemias	OTG		Apolipoprotein A1 levels	https://genetics.opentargets.org/study/GCST90025955	2021			0.0600831	0.58	1	0.58	1	GWAS	0.0307562		metabolic, endocrine	both	unsupported target	TRUE	TRUE	FALSE	FALSE	TRUE	FALSE	FALSE
DPP4-D003924	0.475	DPP4	D003924	Diabetes Mellitus, Type 2	Launched	Launched	Launched	TRUE	TRUE	TRUE	TRUE	FALSE	2020	D050171	Dyslipidemias	OTG		Apolipoprotein A1 levels	https://genetics.opentargets.org/study/GCST90025955	2021			0.0600831	0.58	1	0.58	1	GWAS	0.0307562		metabolic, endocrine	both	unsupported target	TRUE	TRUE	FALSE	FALSE	TRUE	FALSE	FALSE
DPP4-D006086	0.402	DPP4	D006086	Graft vs Host Disease		Phase II	Phase II	TRUE	TRUE			TRUE		D008232	Lymphoproliferative Disorders	OTG		Monocyte count	https://genetics.opentargets.org/study/GCST90002340	2020			0.348603	0.61	1	0.61	1	GWAS	0.013473		immune	gwas	unsupported target	TRUE	TRUE	FALSE	FALSE	TRUE	FALSE	FALSE
DPP4-D006937	0.866	DPP4	D006937	Hypercholesterolemia	Preclinical		Preclinical	FALSE				FALSE		D050171	Dyslipidemias	OTG		Apolipoprotein A1 levels	https://genetics.opentargets.org/study/GCST90025955	2021			0.0600831	0.58	1	0.58	1	GWAS	0.0307562		metabolic	both	genetically supported target	TRUE	TRUE	FALSE	FALSE	TRUE	FALSE	FALSE
DPP4-D006973	0.269	DPP4	D006973	Hypertension	Phase I		Phase I	TRUE	FALSE			FALSE		D001778	Blood Coagulation Disorders	OTG		Hematocrit	https://genetics.opentargets.org/study/GCST90002304	2020			0.329845	0.87	1	0.87	1	GWAS	0.01085		cardiovascular	both	unsupported target	TRUE	TRUE	FALSE	FALSE	TRUE	FALSE	FALSE
DPP4-D007154	0.546	DPP4	D007154	Immune System Diseases	Preclinical		Preclinical	FALSE				FALSE		D008232	Lymphoproliferative Disorders	OTG		Monocyte count	https://genetics.opentargets.org/study/GCST90002340	2020			0.348603	0.61	1	0.61	1	GWAS	0.013473		immune	gwas	unsupported target	TRUE	TRUE	FALSE	FALSE	TRUE	FALSE	FALSE
DPP4-D007249	0.453	DPP4	D007249	Inflammation	Preclinical		Preclinical	FALSE				FALSE		D009461	Neurologic Manifestations	OTG		Hippocampal tail volume	https://genetics.opentargets.org/study/GCST006870	2018			0.594162	0.53	1	0.53	1	GWAS	11.92		signs/symptoms	gwas	unsupported target	TRUE	TRUE	FALSE	FALSE	TRUE	FALSE	FALSE
DPP4-D007680	0.243	DPP4	D007680	Kidney Neoplasms	Preclinical		Preclinical	FALSE				FALSE		D001778	Blood Coagulation Disorders	OTG		Hematocrit	https://genetics.opentargets.org/study/GCST90002304	2020			0.329845	0.87	1	0.87	1	GWAS	0.01085		oncology	both	unsupported target	TRUE	TRUE	FALSE	FALSE	TRUE	FALSE	FALSE
DPP4-D007938	0.269	DPP4	D007938	Leukemia	Preclinical		Preclinical	FALSE				FALSE		D001778	Blood Coagulation Disorders	OTG		Hematocrit	https://genetics.opentargets.org/study/GCST90002304	2020			0.329845	0.87	1	0.87	1	GWAS	0.01085		oncology	omim/tcga	unsupported target	TRUE	TRUE	FALSE	FALSE	TRUE	FALSE	FALSE
DPP4-D008103	0.422	DPP4	D008103	Liver Cirrhosis	Preclinical		Preclinical	FALSE				FALSE		D009461	Neurologic Manifestations	OTG		Hippocampal tail volume	https://genetics.opentargets.org/study/GCST006870	2018			0.594162	0.53	1	0.53	1	GWAS	11.92		digestive, signs/symptoms	gwas	unsupported target	TRUE	TRUE	FALSE	FALSE	TRUE	FALSE	FALSE
DPP4-D008113	0.244	DPP4	D008113	Liver Neoplasms	Preclinical		Preclinical	FALSE				FALSE		D001778	Blood Coagulation Disorders	OTG		Hematocrit	https://genetics.opentargets.org/study/GCST90002304	2020			0.329845	0.87	1	0.87	1	GWAS	0.01085		oncology	gwas	unsupported target	TRUE	TRUE	FALSE	FALSE	TRUE	FALSE	FALSE
DPP4-D008545	0.252	DPP4	D008545	Melanoma		Phase I	Phase I	TRUE				FALSE		D001778	Blood Coagulation Disorders	OTG		Hematocrit	https://genetics.opentargets.org/study/GCST90002304	2020			0.329845	0.87	1	0.87	1	GWAS	0.01085		oncology	both	unsupported target	TRUE	TRUE	FALSE	FALSE	TRUE	FALSE	FALSE
DPP4-D008659	0.538	DPP4	D008659	Metabolic Diseases	Preclinical		Preclinical	FALSE				FALSE		D050171	Dyslipidemias	OTG		Apolipoprotein A1 levels	https://genetics.opentargets.org/study/GCST90025955	2021			0.0600831	0.58	1	0.58	1	GWAS	0.0307562		metabolic	both	unsupported target	TRUE	TRUE	FALSE	FALSE	TRUE	FALSE	FALSE
DPP4-D009203	0.434	DPP4	D009203	Myocardial Infarction		Phase II	Phase II	TRUE	TRUE			FALSE		D009461	Neurologic Manifestations	OTG		Hippocampal tail volume	https://genetics.opentargets.org/study/GCST006870	2018			0.594162	0.53	1	0.53	1	GWAS	11.92		cardiovascular, signs/symptoms	gwas	unsupported target	TRUE	TRUE	FALSE	FALSE	TRUE	FALSE	FALSE
DPP4-D009220	0.436	DPP4	D009220	Myositis		Preclinical	Preclinical					TRUE		D009461	Neurologic Manifestations	OTG		Hippocampal tail volume	https://genetics.opentargets.org/study/GCST006870	2018			0.594162	0.53	1	0.53	1	GWAS	11.92		musculoskeletal, neurology	both	unsupported target	TRUE	TRUE	FALSE	FALSE	TRUE	FALSE	FALSE
DPP4-D009765	0.789	DPP4	D009765	Obesity	Phase I		Phase I	TRUE	FALSE			FALSE		D056128	Obesity, Abdominal	OTG		Waist-hip ratio	https://genetics.opentargets.org/study/GCST008996	2018			0.0138691	0.81	1	0.81	1	GWAS	0.0538		metabolic, signs/symptoms	both	unsupported target	TRUE	TRUE	FALSE	FALSE	TRUE	FALSE	FALSE
DPP4-D010190	0.239	DPP4	D010190	Pancreatic Neoplasms	Phase II		Phase II	TRUE	TRUE	FALSE		FALSE		D001778	Blood Coagulation Disorders	OTG		Hematocrit	https://genetics.opentargets.org/study/GCST90002304	2020			0.329845	0.87	1	0.87	1	GWAS	0.01085		oncology	gwas	unsupported target	TRUE	TRUE	FALSE	FALSE	TRUE	FALSE	FALSE
DPP4-D011471	0.239	DPP4	D011471	Prostatic Neoplasms		Phase II	Phase II	TRUE	TRUE			FALSE		D001778	Blood Coagulation Disorders	OTG		Hematocrit	https://genetics.opentargets.org/study/GCST90002304	2020			0.329845	0.87	1	0.87	1	GWAS	0.01085		oncology	both	unsupported target	TRUE	TRUE	FALSE	FALSE	TRUE	FALSE	FALSE
DPP4-D011565	0.349	DPP4	D011565	Psoriasis	Phase II		Phase II	TRUE	TRUE	FALSE		FALSE		D001172	Arthritis, Rheumatoid	OTG		Rheumatoid arthritis [ACPA+ cases vs. all controls]	https://genetics.opentargets.org/study/GCST002433	2014			0.317946	0.85	1	0.85	1	GWAS		1.557	dermatology	both	unsupported target	TRUE	TRUE	FALSE	FALSE	TRUE	FALSE	FALSE
DPP4-D015179	0.253	DPP4	D015179	Colorectal Neoplasms	Preclinical		Preclinical	FALSE				FALSE		D001778	Blood Coagulation Disorders	OTG		Hematocrit	https://genetics.opentargets.org/study/GCST90002304	2020			0.329845	0.87	1	0.87	1	GWAS	0.01085		oncology	both	unsupported target	TRUE	TRUE	FALSE	FALSE	TRUE	FALSE	FALSE
DPP4-D015470	0.24	DPP4	D015470	Leukemia, Myeloid, Acute		Preclinical	Preclinical					FALSE		D001778	Blood Coagulation Disorders	OTG		Hematocrit	https://genetics.opentargets.org/study/GCST90002304	2020			0.329845	0.87	1	0.87	1	GWAS	0.01085		oncology	both	unsupported target	TRUE	TRUE	FALSE	FALSE	TRUE	FALSE	FALSE
DPP4-D016399	0.727	DPP4	D016399	Lymphoma, T-Cell	Preclinical		Preclinical	FALSE				FALSE		D008232	Lymphoproliferative Disorders	OTG		Monocyte count	https://genetics.opentargets.org/study/GCST90002340	2020			0.348603	0.61	1	0.61	1	GWAS	0.013473		oncology	both	unsupported target	TRUE	TRUE	FALSE	FALSE	TRUE	FALSE	FALSE
DPP4-D065626	0.216	DPP4	D065626	Non-alcoholic Fatty Liver Disease	Phase I		Phase I	TRUE	FALSE			FALSE		D001778	Blood Coagulation Disorders	OTG		Hematocrit	https://genetics.opentargets.org/study/GCST90002304	2020			0.329845	0.87	1	0.87	1	GWAS	0.01085		digestive	both	unsupported target	TRUE	TRUE	FALSE	FALSE	TRUE	FALSE	FALSE
DPP8-D003920	0.248	DPP8	D003920	Diabetes Mellitus	Preclinical		Preclinical	FALSE				FALSE		D000740	Anemia	OTG		Mean corpuscular hemoglobin	https://genetics.opentargets.org/study/GCST007068	2018			0.0390057	0.67	1	0.67	1	GWAS			metabolic, endocrine	both	unsupported target	FALSE	TRUE	FALSE	FALSE	TRUE	FALSE	FALSE
DPP8-D007249	0.235	DPP8	D007249	Inflammation	Preclinical		Preclinical	FALSE				FALSE		D000740	Anemia	OTG		Mean corpuscular hemoglobin	https://genetics.opentargets.org/study/GCST007068	2018			0.0390057	0.67	1	0.67	1	GWAS			signs/symptoms	gwas	unsupported target	FALSE	TRUE	FALSE	FALSE	TRUE	FALSE	FALSE
DPP8-D008545	0.225	DPP8	D008545	Melanoma		Phase I	Phase I	TRUE				FALSE		D000740	Anemia	OTG		Mean corpuscular hemoglobin	https://genetics.opentargets.org/study/GCST007068	2018			0.0390057	0.67	1	0.67	1	GWAS			oncology	both	unsupported target	FALSE	TRUE	FALSE	FALSE	TRUE	FALSE	FALSE
DPP8-D010190	0.215	DPP8	D010190	Pancreatic Neoplasms	Phase II		Phase II	TRUE	TRUE	FALSE		FALSE		D000740	Anemia	OTG		Mean corpuscular hemoglobin	https://genetics.opentargets.org/study/GCST007068	2018			0.0390057	0.67	1	0.67	1	GWAS			oncology	gwas	unsupported target	FALSE	TRUE	FALSE	FALSE	TRUE	FALSE	FALSE
DPP8-D011471	0.215	DPP8	D011471	Prostatic Neoplasms		Phase II	Phase II	TRUE	TRUE			FALSE		D000740	Anemia	OTG		Mean corpuscular hemoglobin	https://genetics.opentargets.org/study/GCST007068	2018			0.0390057	0.67	1	0.67	1	GWAS			oncology	both	unsupported target	FALSE	TRUE	FALSE	FALSE	TRUE	FALSE	FALSE
DPP8-D015470	0.216	DPP8	D015470	Leukemia, Myeloid, Acute		Preclinical	Preclinical					FALSE		D000740	Anemia	OTG		Mean corpuscular hemoglobin	https://genetics.opentargets.org/study/GCST007068	2018			0.0390057	0.67	1	0.67	1	GWAS			oncology	both	unsupported target	FALSE	TRUE	FALSE	FALSE	TRUE	FALSE	FALSE
DPP9-D003920	0.235	DPP9	D003920	Diabetes Mellitus	Preclinical		Preclinical	FALSE				FALSE		D001791	Blood Platelet Disorders	Genebass	missenseLC burden continuous both_sexes irnt	Platelet distribution width	https://genebass.org/gene/ENSG00000142002/phenotype/continuous-30110-both_sexes-NA-irnt?burdenSet=pLoF&phewasOpts=1&resultLayout=full	2021								GWAS	0.0015519		metabolic, endocrine	both	unsupported target	FALSE	TRUE	FALSE	FALSE	TRUE	FALSE	FALSE
DPP9-D007249	0.224	DPP9	D007249	Inflammation	Preclinical		Preclinical	FALSE				FALSE		D001791	Blood Platelet Disorders	Genebass	missenseLC burden continuous both_sexes irnt	Platelet distribution width	https://genebass.org/gene/ENSG00000142002/phenotype/continuous-30110-both_sexes-NA-irnt?burdenSet=pLoF&phewasOpts=1&resultLayout=full	2021								GWAS	0.0015519		signs/symptoms	gwas	unsupported target	FALSE	TRUE	FALSE	FALSE	TRUE	FALSE	FALSE
DPP9-D008545	0.215	DPP9	D008545	Melanoma		Phase I	Phase I	TRUE				FALSE		D001791	Blood Platelet Disorders	Genebass	missenseLC burden continuous both_sexes irnt	Platelet distribution width	https://genebass.org/gene/ENSG00000142002/phenotype/continuous-30110-both_sexes-NA-irnt?burdenSet=pLoF&phewasOpts=1&resultLayout=full	2021								GWAS	0.0015519		oncology	both	unsupported target	FALSE	TRUE	FALSE	FALSE	TRUE	FALSE	FALSE
DPP9-D010190	0.207	DPP9	D010190	Pancreatic Neoplasms	Phase II		Phase II	TRUE	TRUE	FALSE		FALSE		D001791	Blood Platelet Disorders	Genebass	missenseLC burden continuous both_sexes irnt	Platelet distribution width	https://genebass.org/gene/ENSG00000142002/phenotype/continuous-30110-both_sexes-NA-irnt?burdenSet=pLoF&phewasOpts=1&resultLayout=full	2021								GWAS	0.0015519		oncology	gwas	unsupported target	FALSE	TRUE	FALSE	FALSE	TRUE	FALSE	FALSE
DPP9-D011471	0.207	DPP9	D011471	Prostatic Neoplasms		Phase II	Phase II	TRUE	TRUE			FALSE		D001791	Blood Platelet Disorders	Genebass	missenseLC burden continuous both_sexes irnt	Platelet distribution width	https://genebass.org/gene/ENSG00000142002/phenotype/continuous-30110-both_sexes-NA-irnt?burdenSet=pLoF&phewasOpts=1&resultLayout=full	2021								GWAS	0.0015519		oncology	both	unsupported target	FALSE	TRUE	FALSE	FALSE	TRUE	FALSE	FALSE
DPP9-D015470	0.208	DPP9	D015470	Leukemia, Myeloid, Acute		Preclinical	Preclinical					FALSE		D001791	Blood Platelet Disorders	Genebass	missenseLC burden continuous both_sexes irnt	Platelet distribution width	https://genebass.org/gene/ENSG00000142002/phenotype/continuous-30110-both_sexes-NA-irnt?burdenSet=pLoF&phewasOpts=1&resultLayout=full	2021								GWAS	0.0015519		oncology	both	unsupported target	FALSE	TRUE	FALSE	FALSE	TRUE	FALSE	FALSE
DPYD-D002289	0.602	DPYD	D002289	Carcinoma, Non-Small-Cell Lung		Phase II	Phase II	TRUE	TRUE			FALSE		D029424	Pulmonary Disease, Chronic Obstructive	OTG		Chronic obstructive pulmonary disease	https://genetics.opentargets.org/study/GCST90018807	2021			0.0383665	1	1	1	1	GWAS	0.2119		oncology	both	unsupported target	FALSE	TRUE	FALSE	FALSE	FALSE	FALSE	FALSE
DPYD-D003876	0.313	DPYD	D003876	Dermatitis, Atopic	Phase I		Phase I	TRUE	FALSE			FALSE		D054222	Cobblestone Lissencephaly	OTG		Cortical thickness	https://genetics.opentargets.org/study/GCST90091061	2021			0.354308	1	1	1	1	GWAS			congenital, dermatology, immune	gwas	unsupported target	FALSE	TRUE	FALSE	FALSE	FALSE	FALSE	FALSE
DPYD-D003877	0.211	DPYD	D003877	Dermatitis, Contact	Phase I		Phase I	TRUE	FALSE			FALSE		D007249	Inflammation	OTG		C-reactive protein levels	https://genetics.opentargets.org/study/GCST009777	2020			0.1634	1	1	1	1	GWAS	0.0164866		dermatology	gwas	unsupported target	FALSE	TRUE	FALSE	FALSE	FALSE	FALSE	FALSE
DPYD-D009369	0.273	DPYD	D009369	Neoplasms		Phase I	Phase I	TRUE				FALSE		D007249	Inflammation	OTG		C-reactive protein levels	https://genetics.opentargets.org/study/GCST009777	2020			0.1634	1	1	1	1	GWAS	0.0164866		oncology	gwas	unsupported target	FALSE	TRUE	FALSE	FALSE	FALSE	FALSE	FALSE
DPYD-D011183	0.454	DPYD	D011183	Postoperative Complications	Phase I		Phase I	TRUE	FALSE			FALSE		D007249	Inflammation	OTG		C-reactive protein levels	https://genetics.opentargets.org/study/GCST009777	2020			0.1634	1	1	1	1	GWAS	0.0164866		signs/symptoms	omim/tcga	unsupported target	FALSE	TRUE	FALSE	FALSE	FALSE	FALSE	FALSE
DPYSL2-D000544	0.378	DPYSL2	D000544	Alzheimer Disease		Phase II	Phase II	TRUE	TRUE			FALSE		D054222	Cobblestone Lissencephaly	OTG		Cortical thickness	https://genetics.opentargets.org/study/GCST90091061	2021			0.426996	0.67	1	0.67	1	GWAS			neurology, psychiatry	both	unsupported target	TRUE	TRUE	FALSE	FALSE	FALSE	FALSE	FALSE
DPYSL2-D002545	0.508	DPYSL2	D002545	Brain Ischemia		Phase II	Phase II	TRUE	TRUE			FALSE		D006973	Hypertension	OTG		Diastolic blood pressure	https://genetics.opentargets.org/study/GCST006627	2018			0.0593385	0.7	1	0.7	1	GWAS	0.2313		neurology, cardiovascular	omim/tcga	unsupported target	TRUE	TRUE	FALSE	FALSE	FALSE	FALSE	FALSE
DPYSL2-D003929	0.357	DPYSL2	D003929	Diabetic Neuropathies	Phase III		Phase III	TRUE	TRUE	TRUE	FALSE	FALSE		D054222	Cobblestone Lissencephaly	OTG		Cortical thickness	https://genetics.opentargets.org/study/GCST90091061	2021			0.426996	0.67	1	0.67	1	GWAS			neurology, endocrine	both	unsupported target	TRUE	TRUE	FALSE	FALSE	FALSE	FALSE	FALSE
DPYSL2-D004828	0.354	DPYSL2	D004828	Epilepsies, Partial	Launched	Launched	Launched	TRUE	TRUE	TRUE	TRUE	FALSE	2019	D054222	Cobblestone Lissencephaly	OTG		Cortical thickness	https://genetics.opentargets.org/study/GCST90091061	2021			0.426996	0.67	1	0.67	1	GWAS			neurology	both	unsupported target	TRUE	TRUE	FALSE	FALSE	FALSE	FALSE	FALSE
DPYSL2-D004829	0.385	DPYSL2	D004829	Epilepsy, Generalized	Launched	Launched	Launched	TRUE	TRUE	TRUE	TRUE	FALSE	2019	D054222	Cobblestone Lissencephaly	OTG		Cortical thickness	https://genetics.opentargets.org/study/GCST90091061	2021			0.426996	0.67	1	0.67	1	GWAS			neurology	both	unsupported target	TRUE	TRUE	FALSE	FALSE	FALSE	FALSE	FALSE
DPYSL2-D005356	0.353	DPYSL2	D005356	Fibromyalgia	Phase II		Phase II	TRUE	TRUE	FALSE		FALSE		D054222	Cobblestone Lissencephaly	OTG		Cortical thickness	https://genetics.opentargets.org/study/GCST90091061	2021			0.426996	0.67	1	0.67	1	GWAS			musculoskeletal, neurology	gwas	unsupported target	TRUE	TRUE	FALSE	FALSE	FALSE	FALSE	FALSE
DPYSL2-D008881	0.381	DPYSL2	D008881	Migraine Disorders	Phase II		Phase II	TRUE	TRUE	FALSE		FALSE		D054222	Cobblestone Lissencephaly	OTG		Cortical thickness	https://genetics.opentargets.org/study/GCST90091061	2021			0.426996	0.67	1	0.67	1	GWAS			neurology	both	unsupported target	TRUE	TRUE	FALSE	FALSE	FALSE	FALSE	FALSE
DPYSL2-D009437	0.36	DPYSL2	D009437	Neuralgia	Phase III		Phase III	TRUE	TRUE	TRUE	FALSE	FALSE		D054222	Cobblestone Lissencephaly	OTG		Cortical thickness	https://genetics.opentargets.org/study/GCST90091061	2021			0.426996	0.67	1	0.67	1	GWAS			neurology, signs/symptoms	both	unsupported target	TRUE	TRUE	FALSE	FALSE	FALSE	FALSE	FALSE
DPYSL2-D010003	0.448	DPYSL2	D010003	Osteoarthritis	Phase II		Phase II	TRUE	TRUE	FALSE		FALSE		D019767	Maxillofacial Abnormalities	OTG		Facial morphology (segment 1)	https://genetics.opentargets.org/study/GCST90007244	2020			0.661462	0.53	1	0.53	1	GWAS			musculoskeletal	both	unsupported target	TRUE	TRUE	FALSE	FALSE	FALSE	FALSE	FALSE
DPYSL2-D020521	0.532	DPYSL2	D020521	Stroke		Phase II	Phase II	TRUE	TRUE			FALSE		D006973	Hypertension	OTG		Diastolic blood pressure	https://genetics.opentargets.org/study/GCST006627	2018			0.0593385	0.7	1	0.7	1	GWAS	0.2313		neurology, cardiovascular	gwas	unsupported target	TRUE	TRUE	FALSE	FALSE	FALSE	FALSE	FALSE
DRD1-D000437	0.202	DRD1	D000437	Alcoholism	Phase II		Phase II	TRUE	TRUE	FALSE		FALSE		D012030	Refractive Errors	OTG		Refractive error	https://genetics.opentargets.org/study/GCST010002	2020			0.376334	0.56	1	0.56	1	GWAS			psychiatry	gwas	unsupported target	TRUE	TRUE	TRUE	FALSE	FALSE	FALSE	FALSE
DRD1-D000544	0.208	DRD1	D000544	Alzheimer Disease		Phase II	Phase II	TRUE	TRUE			FALSE		D012030	Refractive Errors	OTG		Refractive error	https://genetics.opentargets.org/study/GCST010002	2020			0.376334	0.56	1	0.56	1	GWAS			neurology, psychiatry	both	unsupported target	TRUE	TRUE	TRUE	FALSE	FALSE	FALSE	FALSE
DRD1-D000690	0.196	DRD1	D000690	Amyotrophic Lateral Sclerosis	Phase II		Phase II	TRUE	TRUE	FALSE		FALSE		D012030	Refractive Errors	OTG		Refractive error	https://genetics.opentargets.org/study/GCST010002	2020			0.376334	0.56	1	0.56	1	GWAS			neurology, metabolic	both	unsupported target	TRUE	TRUE	TRUE	FALSE	FALSE	FALSE	FALSE
DRD1-D001008	0.031	DRD1	D001008	Anxiety Disorders	Launched	Launched	Launched	TRUE	TRUE	TRUE	TRUE	FALSE		D003093	Colitis, Ulcerative	OTG		Ulcerative colitis	https://genetics.opentargets.org/study/GCST000964	2011			0.97381	0.54	1	0.54	1	GWAS		1.52	psychiatry	gwas	unsupported target	TRUE	TRUE	TRUE	FALSE	FALSE	FALSE	FALSE
DRD1-D001289	0.03	DRD1	D001289	Attention Deficit Disorder with Hyperactivity	Phase I		Phase I	TRUE	FALSE			FALSE		D003093	Colitis, Ulcerative	OTG		Ulcerative colitis	https://genetics.opentargets.org/study/GCST000964	2011			0.97381	0.54	1	0.54	1	GWAS		1.52	psychiatry	both	unsupported target	TRUE	TRUE	TRUE	FALSE	FALSE	FALSE	FALSE
DRD1-D001714	0.03	DRD1	D001714	Bipolar Disorder	Launched	Launched	Launched	TRUE	TRUE	TRUE	TRUE	FALSE		D003093	Colitis, Ulcerative	OTG		Ulcerative colitis	https://genetics.opentargets.org/study/GCST000964	2011			0.97381	0.54	1	0.54	1	GWAS		1.52	psychiatry	gwas	unsupported target	TRUE	TRUE	TRUE	FALSE	FALSE	FALSE	FALSE
DRD1-D002318	0.246	DRD1	D002318	Cardiovascular Diseases	Preclinical		Preclinical	FALSE				FALSE		D012030	Refractive Errors	OTG		Refractive error	https://genetics.opentargets.org/study/GCST010002	2020			0.376334	0.56	1	0.56	1	GWAS			cardiovascular	gwas	unsupported target	TRUE	TRUE	TRUE	FALSE	FALSE	FALSE	FALSE
DRD1-D003072	0.031	DRD1	D003072	Cognition Disorders	Phase II		Phase II	TRUE	TRUE	FALSE		FALSE		D003093	Colitis, Ulcerative	OTG		Ulcerative colitis	https://genetics.opentargets.org/study/GCST000964	2011			0.97381	0.54	1	0.54	1	GWAS		1.52	psychiatry	both	unsupported target	TRUE	TRUE	TRUE	FALSE	FALSE	FALSE	FALSE
DRD1-D003704	0.213	DRD1	D003704	Dementia		Phase II	Phase II	TRUE	TRUE			FALSE		D012030	Refractive Errors	OTG		Refractive error	https://genetics.opentargets.org/study/GCST010002	2020			0.376334	0.56	1	0.56	1	GWAS			neurology, psychiatry	both	unsupported target	TRUE	TRUE	TRUE	FALSE	FALSE	FALSE	FALSE
DRD1-D003863	0.032	DRD1	D003863	Depression	Launched	Launched	Launched	TRUE	TRUE	TRUE	TRUE	FALSE		D003093	Colitis, Ulcerative	OTG		Ulcerative colitis	https://genetics.opentargets.org/study/GCST000964	2011			0.97381	0.54	1	0.54	1	GWAS		1.52	psychiatry	gwas	unsupported target	TRUE	TRUE	TRUE	FALSE	FALSE	FALSE	FALSE
DRD1-D003865	0.03	DRD1	D003865	Depressive Disorder, Major	Launched	Launched	Launched	TRUE	TRUE	TRUE	TRUE	FALSE		D012030	Refractive Errors	OTG		Refractive error	https://genetics.opentargets.org/study/GCST010002	2020			0.376334	0.56	1	0.56	1	GWAS			psychiatry	gwas	unsupported target	TRUE	TRUE	TRUE	FALSE	FALSE	FALSE	FALSE
DRD1-D006333	0.206	DRD1	D006333	Heart Failure		Phase II	Phase II	TRUE	TRUE			FALSE		D012030	Refractive Errors	OTG		Refractive error	https://genetics.opentargets.org/study/GCST010002	2020			0.376334	0.56	1	0.56	1	GWAS			cardiovascular	both	unsupported target	TRUE	TRUE	TRUE	FALSE	FALSE	FALSE	FALSE
DRD1-D007172	0.205	DRD1	D007172	Erectile Dysfunction	Preclinical		Preclinical	FALSE				FALSE		D012030	Refractive Errors	OTG		Refractive error	https://genetics.opentargets.org/study/GCST010002	2020			0.376334	0.56	1	0.56	1	GWAS			psychiatry	gwas	unsupported target	TRUE	TRUE	TRUE	FALSE	FALSE	FALSE	FALSE
DRD1-D008881	0.21	DRD1	D008881	Migraine Disorders	Phase II		Phase II	TRUE	TRUE	FALSE		FALSE		D012030	Refractive Errors	OTG		Refractive error	https://genetics.opentargets.org/study/GCST010002	2020			0.376334	0.56	1	0.56	1	GWAS			neurology	both	unsupported target	TRUE	TRUE	TRUE	FALSE	FALSE	FALSE	FALSE
DRD1-D009181	0.208	DRD1	D009181	Mycoses	Phase I		Phase I	TRUE	FALSE			FALSE		D012030	Refractive Errors	OTG		Refractive error	https://genetics.opentargets.org/study/GCST010002	2020			0.376334	0.56	1	0.56	1	GWAS			infection	gwas	unsupported target	TRUE	TRUE	TRUE	FALSE	FALSE	FALSE	FALSE
DRD1-D010300	0.207	DRD1	D010300	Parkinson Disease	Launched	Launched	Launched	TRUE	TRUE	TRUE	TRUE	FALSE	2020	D012030	Refractive Errors	OTG		Refractive error	https://genetics.opentargets.org/study/GCST010002	2020			0.376334	0.56	1	0.56	1	GWAS			neurology	both	unsupported target	TRUE	TRUE	TRUE	FALSE	FALSE	FALSE	FALSE
DRD1-D010698	0.03	DRD1	D010698	Phobic Disorders	Preclinical		Preclinical	FALSE				FALSE		D012030	Refractive Errors	OTG		Refractive error	https://genetics.opentargets.org/study/GCST010002	2020			0.376334	0.56	1	0.56	1	GWAS			psychiatry	gwas	unsupported target	TRUE	TRUE	TRUE	FALSE	FALSE	FALSE	FALSE
DRD1-D011595	0.183	DRD1	D011595	Psychomotor Agitation		Phase II	Phase II	TRUE	TRUE			FALSE		D012030	Refractive Errors	OTG		Refractive error	https://genetics.opentargets.org/study/GCST010002	2020			0.376334	0.56	1	0.56	1	GWAS			neurology, signs/symptoms	omim/tcga	unsupported target	TRUE	TRUE	TRUE	FALSE	FALSE	FALSE	FALSE
DRD1-D011618	0.031	DRD1	D011618	Psychotic Disorders	Preclinical		Preclinical	FALSE				FALSE		D012030	Refractive Errors	OTG		Refractive error	https://genetics.opentargets.org/study/GCST010002	2020			0.376334	0.56	1	0.56	1	GWAS			psychiatry	both	unsupported target	TRUE	TRUE	TRUE	FALSE	FALSE	FALSE	FALSE
DRD1-D012559	0.032	DRD1	D012559	Schizophrenia	Launched	Launched	Launched	TRUE	TRUE	TRUE	TRUE	FALSE	2007	D012030	Refractive Errors	OTG		Refractive error	https://genetics.opentargets.org/study/GCST010002	2020			0.376334	0.56	1	0.56	1	GWAS			psychiatry	both	unsupported target	TRUE	TRUE	TRUE	FALSE	FALSE	FALSE	FALSE
DRD1-D019966	0.209	DRD1	D019966	Substance-Related Disorders		Phase I	Phase I	TRUE				FALSE		D012030	Refractive Errors	OTG		Refractive error	https://genetics.opentargets.org/study/GCST010002	2020			0.376334	0.56	1	0.56	1	GWAS			psychiatry	gwas	unsupported target	TRUE	TRUE	TRUE	FALSE	FALSE	FALSE	FALSE
DRD1-D020820	0.232	DRD1	D020820	Dyskinesias		Phase I	Phase I	TRUE				FALSE		D012030	Refractive Errors	OTG		Refractive error	https://genetics.opentargets.org/study/GCST010002	2020			0.376334	0.56	1	0.56	1	GWAS			neurology, signs/symptoms	omim/tcga	unsupported target	TRUE	TRUE	TRUE	FALSE	FALSE	FALSE	FALSE
DRD2-D000172	0.196	DRD2	D000172	Acromegaly	Phase I		Phase I	TRUE	FALSE			FALSE		D012893	Sleep Wake Disorders	OTG		Sleep duration	https://genetics.opentargets.org/study/NEALE2_1160	2018			0.0693668	0.68	1	0.68	1	GWAS	0.0213359		musculoskeletal, neurology, endocrine	both	unsupported target	TRUE	TRUE	TRUE	FALSE	FALSE	FALSE	FALSE
DRD2-D000437	1	DRD2	D000437	Alcoholism	Phase II		Phase II	TRUE	TRUE	FALSE		FALSE		D000437	Alcoholism	OTG		Alcohol use disorder	https://genetics.opentargets.org/study/GCST008259	2019			0.322874	0.8	1	0.8	1	GWAS	5.59		psychiatry	gwas	genetically supported target	TRUE	TRUE	TRUE	FALSE	FALSE	FALSE	FALSE
DRD2-D000544	0.633	DRD2	D000544	Alzheimer Disease		Phase III	Phase III	TRUE	TRUE	TRUE		FALSE		D019964	Mood Disorders	OTG		Experiencing mood swings	https://genetics.opentargets.org/study/GCST006944	2018			0.711401	0.78	1	0.78	1	GWAS	0.016451		neurology, psychiatry	both	unsupported target	TRUE	TRUE	TRUE	FALSE	FALSE	FALSE	FALSE
DRD2-D000690	0.406	DRD2	D000690	Amyotrophic Lateral Sclerosis	Phase II		Phase II	TRUE	TRUE	FALSE		FALSE		D015228	Hypertriglyceridemia	OTG		Triglycerides	https://genetics.opentargets.org/study/GCST006613	2018			0.168052	0.53	1	0.53	1	GWAS	0.0141		neurology, metabolic	both	unsupported target	TRUE	TRUE	TRUE	FALSE	FALSE	FALSE	FALSE
DRD2-D001008	1	DRD2	D001008	Anxiety Disorders	Launched	Launched	Launched	TRUE	TRUE	TRUE	TRUE	FALSE		D001008	Anxiety Disorders	OTG		Neurociticism	https://genetics.opentargets.org/study/GCST006940	2018			0.395079	0.79	1	0.79	1	GWAS	0.0196045		psychiatry	gwas	genetically supported target	TRUE	TRUE	TRUE	FALSE	FALSE	FALSE	FALSE
DRD2-D001172	0.214	DRD2	D001172	Arthritis, Rheumatoid	Preclinical		Preclinical	FALSE				FALSE		D012893	Sleep Wake Disorders	OTG		Sleep duration	https://genetics.opentargets.org/study/NEALE2_1160	2018			0.0693668	0.68	1	0.68	1	GWAS	0.0213359		musculoskeletal, dermatology, immune	gwas	unsupported target	TRUE	TRUE	TRUE	FALSE	FALSE	FALSE	FALSE
DRD2-D001289	0.595	DRD2	D001289	Attention Deficit Disorder with Hyperactivity		Phase I	Phase I	TRUE				FALSE		D019964	Mood Disorders	OTG		Experiencing mood swings	https://genetics.opentargets.org/study/GCST006944	2018			0.711401	0.78	1	0.78	1	GWAS	0.016451		psychiatry	both	unsupported target	TRUE	TRUE	TRUE	FALSE	FALSE	FALSE	FALSE
DRD2-D001321	0.592	DRD2	D001321	Autistic Disorder		Phase III	Phase III	TRUE	TRUE	TRUE		FALSE		D019964	Mood Disorders	OTG		Experiencing mood swings	https://genetics.opentargets.org/study/GCST006944	2018			0.711401	0.78	1	0.78	1	GWAS	0.016451		psychiatry	both	unsupported target	TRUE	TRUE	TRUE	FALSE	FALSE	FALSE	FALSE
DRD2-D001714	1	DRD2	D001714	Bipolar Disorder	Launched	Launched	Launched	TRUE	TRUE	TRUE	TRUE	FALSE		D001714	Bipolar Disorder	OTG		Bipolar disorder (MTAG)	https://genetics.opentargets.org/study/GCST010641	2020			0.31937	0.78	1	0.78	1	GWAS			psychiatry	gwas	genetically supported target	TRUE	TRUE	TRUE	FALSE	FALSE	FALSE	FALSE
DRD2-D001883	0.58	DRD2	D001883	Borderline Personality Disorder	Phase III		Phase III	TRUE	TRUE	TRUE	FALSE	FALSE		D019964	Mood Disorders	OTG		Experiencing mood swings	https://genetics.opentargets.org/study/GCST006944	2018			0.711401	0.78	1	0.78	1	GWAS	0.016451		psychiatry	gwas	unsupported target	TRUE	TRUE	TRUE	FALSE	FALSE	FALSE	FALSE
DRD2-D001932	0.391	DRD2	D001932	Brain Neoplasms		Phase III	Phase III	TRUE	TRUE	TRUE		FALSE		D012893	Sleep Wake Disorders	OTG		Sleep duration	https://genetics.opentargets.org/study/NEALE2_1160	2018			0.0693668	0.68	1	0.68	1	GWAS	0.0213359		oncology	both	unsupported target	TRUE	TRUE	TRUE	FALSE	FALSE	FALSE	FALSE
DRD2-D001943	0.209	DRD2	D001943	Breast Neoplasms	Phase II		Phase II	TRUE	TRUE	FALSE		FALSE		D012893	Sleep Wake Disorders	OTG		Sleep duration	https://genetics.opentargets.org/study/NEALE2_1160	2018			0.0693668	0.68	1	0.68	1	GWAS	0.0213359		oncology	both	unsupported target	TRUE	TRUE	TRUE	FALSE	FALSE	FALSE	FALSE
DRD2-D002289	0.199	DRD2	D002289	Carcinoma, Non-Small-Cell Lung	Phase II		Phase II	TRUE	TRUE	FALSE		FALSE		D012893	Sleep Wake Disorders	OTG		Sleep duration	https://genetics.opentargets.org/study/NEALE2_1160	2018			0.0693668	0.68	1	0.68	1	GWAS	0.0213359		oncology	both	unsupported target	TRUE	TRUE	TRUE	FALSE	FALSE	FALSE	FALSE
DRD2-D003072	0.623	DRD2	D003072	Cognition Disorders	Preclinical		Preclinical	FALSE				FALSE		D019964	Mood Disorders	OTG		Experiencing mood swings	https://genetics.opentargets.org/study/GCST006944	2018			0.711401	0.78	1	0.78	1	GWAS	0.016451		psychiatry	both	unsupported target	TRUE	TRUE	TRUE	FALSE	FALSE	FALSE	FALSE
DRD2-D003863	1	DRD2	D003863	Depression	Launched	Launched	Launched	TRUE	TRUE	TRUE	TRUE	FALSE		D003863	Depression	OTG		Depressive symptoms (MTAG)	https://genetics.opentargets.org/study/GCST005323	2018			0.673252	0.8	1	0.8	1	GWAS	0.0145		psychiatry	gwas	genetically supported target	TRUE	TRUE	TRUE	FALSE	FALSE	FALSE	FALSE
DRD2-D003865	1	DRD2	D003865	Depressive Disorder, Major	Launched	Launched	Launched	TRUE	TRUE	TRUE	TRUE	FALSE		D003865	Depressive Disorder, Major	OTG		Feeling miserable	https://genetics.opentargets.org/study/GCST006943	2018			0.395079	0.8	1	0.8	1	GWAS	0.0145065		psychiatry	gwas	genetically supported target	TRUE	TRUE	TRUE	FALSE	FALSE	FALSE	FALSE
DRD2-D003920	0.458	DRD2	D003920	Diabetes Mellitus	Phase II		Phase II	TRUE	TRUE	FALSE		FALSE		D015228	Hypertriglyceridemia	OTG		Triglycerides	https://genetics.opentargets.org/study/GCST006613	2018			0.168052	0.53	1	0.53	1	GWAS	0.0141		metabolic, endocrine	both	unsupported target	TRUE	TRUE	TRUE	FALSE	FALSE	FALSE	FALSE
DRD2-D004409	0.695	DRD2	D004409	Dyskinesia, Drug-Induced		Phase III	Phase III	TRUE	TRUE	TRUE		FALSE		D000437	Alcoholism	OTG		Alcohol use disorder	https://genetics.opentargets.org/study/GCST008259	2019			0.322874	0.8	1	0.8	1	GWAS	5.59		neurology, signs/symptoms	both	unsupported target	TRUE	TRUE	TRUE	FALSE	FALSE	FALSE	FALSE
DRD2-D004700	0.236	DRD2	D004700	Endocrine System Diseases	Phase I		Phase I	TRUE	FALSE			FALSE		D012893	Sleep Wake Disorders	OTG		Sleep duration	https://genetics.opentargets.org/study/NEALE2_1160	2018			0.0693668	0.68	1	0.68	1	GWAS	0.0213359		endocrine	gwas	unsupported target	TRUE	TRUE	TRUE	FALSE	FALSE	FALSE	FALSE
DRD2-D005756	0.202	DRD2	D005756	Gastritis	Phase I		Phase I	TRUE	FALSE			FALSE		D012893	Sleep Wake Disorders	OTG		Sleep duration	https://genetics.opentargets.org/study/NEALE2_1160	2018			0.0693668	0.68	1	0.68	1	GWAS	0.0213359		digestive	gwas	unsupported target	TRUE	TRUE	TRUE	FALSE	FALSE	FALSE	FALSE
DRD2-D005764	0.201	DRD2	D005764	Gastroesophageal Reflux	Launched	Launched	Launched	TRUE	TRUE	TRUE	TRUE	FALSE	2009	D012893	Sleep Wake Disorders	OTG		Sleep duration	https://genetics.opentargets.org/study/NEALE2_1160	2018			0.0693668	0.68	1	0.68	1	GWAS	0.0213359		digestive	gwas	unsupported target	TRUE	TRUE	TRUE	FALSE	FALSE	FALSE	FALSE
DRD2-D005879	0.613	DRD2	D005879	Tourette Syndrome	Phase III		Phase III	TRUE	TRUE	TRUE	FALSE	FALSE		D019964	Mood Disorders	OTG		Experiencing mood swings	https://genetics.opentargets.org/study/GCST006944	2018			0.711401	0.78	1	0.78	1	GWAS	0.016451		neurology, congenital, psychiatry	omim/tcga	unsupported target	TRUE	TRUE	TRUE	FALSE	FALSE	FALSE	FALSE
DRD2-D005909	0.2	DRD2	D005909	Glioblastoma		Phase III	Phase III	TRUE	TRUE	TRUE		FALSE		D012893	Sleep Wake Disorders	OTG		Sleep duration	https://genetics.opentargets.org/study/NEALE2_1160	2018			0.0693668	0.68	1	0.68	1	GWAS	0.0213359		oncology	gwas	unsupported target	TRUE	TRUE	TRUE	FALSE	FALSE	FALSE	FALSE
DRD2-D006976	0.2	DRD2	D006976	Hypertension, Pulmonary		Phase I	Phase I	TRUE				FALSE		D012893	Sleep Wake Disorders	OTG		Sleep duration	https://genetics.opentargets.org/study/NEALE2_1160	2018			0.0693668	0.68	1	0.68	1	GWAS	0.0213359		respiratory, cardiovascular	omim/tcga	unsupported target	TRUE	TRUE	TRUE	FALSE	FALSE	FALSE	FALSE
DRD2-D007172	0.622	DRD2	D007172	Erectile Dysfunction		Preclinical	Preclinical					TRUE		D019964	Mood Disorders	OTG		Experiencing mood swings	https://genetics.opentargets.org/study/GCST006944	2018			0.711401	0.78	1	0.78	1	GWAS	0.016451		psychiatry	gwas	unsupported target	TRUE	TRUE	TRUE	FALSE	FALSE	FALSE	FALSE
DRD2-D007319	0.859	DRD2	D007319	Sleep Initiation and Maintenance Disorders		Phase II	Phase II	TRUE	TRUE			FALSE		D012893	Sleep Wake Disorders	OTG		Sleep duration	https://genetics.opentargets.org/study/NEALE2_1160	2018			0.0693668	0.68	1	0.68	1	GWAS	0.0213359		neurology, psychiatry	both	genetically supported target	TRUE	TRUE	TRUE	FALSE	FALSE	FALSE	FALSE
DRD2-D008228	0.215	DRD2	D008228	Lymphoma, Non-Hodgkin	Phase II		Phase II	TRUE	TRUE	FALSE		FALSE		D012893	Sleep Wake Disorders	OTG		Sleep duration	https://genetics.opentargets.org/study/NEALE2_1160	2018			0.0693668	0.68	1	0.68	1	GWAS	0.0213359		oncology	both	unsupported target	TRUE	TRUE	TRUE	FALSE	FALSE	FALSE	FALSE
DRD2-D008527	0.195	DRD2	D008527	Medulloblastoma		Phase III	Phase III	TRUE	TRUE	TRUE		FALSE		D012893	Sleep Wake Disorders	OTG		Sleep duration	https://genetics.opentargets.org/study/NEALE2_1160	2018			0.0693668	0.68	1	0.68	1	GWAS	0.0213359		oncology	gwas	unsupported target	TRUE	TRUE	TRUE	FALSE	FALSE	FALSE	FALSE
DRD2-D008593	0.181	DRD2	D008593	Menopause	Phase II		Phase II	TRUE	TRUE	FALSE		FALSE		D012680	Sensitivity and Specificity	OTG		Sensitivity / hurt feelings	https://genetics.opentargets.org/study/NEALE2_1950	2018			0.562459	0.61	1	0.61	1	GWAS		1.02722	other	gwas	unsupported target	TRUE	TRUE	TRUE	FALSE	FALSE	FALSE	FALSE
DRD2-D008881	0.402	DRD2	D008881	Migraine Disorders	Phase II		Phase II	TRUE	TRUE	FALSE		FALSE		D012893	Sleep Wake Disorders	OTG		Sleep duration	https://genetics.opentargets.org/study/NEALE2_1160	2018			0.0693668	0.68	1	0.68	1	GWAS	0.0213359		neurology	both	unsupported target	TRUE	TRUE	TRUE	FALSE	FALSE	FALSE	FALSE
DRD2-D009101	0.205	DRD2	D009101	Multiple Myeloma		Phase II	Phase II	TRUE	TRUE			FALSE		D012893	Sleep Wake Disorders	OTG		Sleep duration	https://genetics.opentargets.org/study/NEALE2_1160	2018			0.0693668	0.68	1	0.68	1	GWAS	0.0213359		oncology	gwas	unsupported target	TRUE	TRUE	TRUE	FALSE	FALSE	FALSE	FALSE
DRD2-D009190	0.214	DRD2	D009190	Myelodysplastic Syndromes		Phase II	Phase II	TRUE	TRUE			FALSE		D012893	Sleep Wake Disorders	OTG		Sleep duration	https://genetics.opentargets.org/study/NEALE2_1160	2018			0.0693668	0.68	1	0.68	1	GWAS	0.0213359		hematology	omim/tcga	unsupported target	TRUE	TRUE	TRUE	FALSE	FALSE	FALSE	FALSE
DRD2-D009369	0.249	DRD2	D009369	Neoplasms		Preclinical	Preclinical					FALSE		D012893	Sleep Wake Disorders	OTG		Sleep duration	https://genetics.opentargets.org/study/NEALE2_1160	2018			0.0693668	0.68	1	0.68	1	GWAS	0.0213359		oncology	gwas	unsupported target	TRUE	TRUE	TRUE	FALSE	FALSE	FALSE	FALSE
DRD2-D010051	0.203	DRD2	D010051	Ovarian Neoplasms	Phase II		Phase II	TRUE	TRUE	FALSE		FALSE		D012893	Sleep Wake Disorders	OTG		Sleep duration	https://genetics.opentargets.org/study/NEALE2_1160	2018			0.0693668	0.68	1	0.68	1	GWAS	0.0213359		oncology	gwas	unsupported target	TRUE	TRUE	TRUE	FALSE	FALSE	FALSE	FALSE
DRD2-D010190	0.203	DRD2	D010190	Pancreatic Neoplasms	Preclinical		Preclinical	FALSE				FALSE		D012893	Sleep Wake Disorders	OTG		Sleep duration	https://genetics.opentargets.org/study/NEALE2_1160	2018			0.0693668	0.68	1	0.68	1	GWAS	0.0213359		oncology	gwas	unsupported target	TRUE	TRUE	TRUE	FALSE	FALSE	FALSE	FALSE
DRD2-D010243	0.494	DRD2	D010243	Paralysis	Preclinical		Preclinical	FALSE				FALSE		D012893	Sleep Wake Disorders	OTG		Sleep duration	https://genetics.opentargets.org/study/NEALE2_1160	2018			0.0693668	0.68	1	0.68	1	GWAS	0.0213359		neurology, signs/symptoms	both	unsupported target	TRUE	TRUE	TRUE	FALSE	FALSE	FALSE	FALSE
DRD2-D010300	0.426	DRD2	D010300	Parkinson Disease	Launched	Launched	Launched	TRUE	TRUE	TRUE	TRUE	TRUE		D015228	Hypertriglyceridemia	OTG		Triglycerides	https://genetics.opentargets.org/study/GCST006613	2018			0.168052	0.53	1	0.53	1	GWAS	0.0141		neurology	both	unsupported target	TRUE	TRUE	TRUE	FALSE	FALSE	FALSE	FALSE
DRD2-D010698	0.869	DRD2	D010698	Phobic Disorders	Preclinical		Preclinical	FALSE				FALSE		D001008	Anxiety Disorders	OTG		Neurociticism	https://genetics.opentargets.org/study/GCST006940	2018			0.395079	0.79	1	0.79	1	GWAS	0.0196045		psychiatry	gwas	genetically supported target	TRUE	TRUE	TRUE	FALSE	FALSE	FALSE	FALSE
DRD2-D011471	0.203	DRD2	D011471	Prostatic Neoplasms	Phase II		Phase II	TRUE	TRUE	FALSE		FALSE		D012893	Sleep Wake Disorders	OTG		Sleep duration	https://genetics.opentargets.org/study/NEALE2_1160	2018			0.0693668	0.68	1	0.68	1	GWAS	0.0213359		oncology	both	unsupported target	TRUE	TRUE	TRUE	FALSE	FALSE	FALSE	FALSE
DRD2-D011595	0.438	DRD2	D011595	Psychomotor Agitation	Launched	Launched	Launched	TRUE	TRUE	TRUE	TRUE	FALSE	2017	D012893	Sleep Wake Disorders	OTG		Sleep duration	https://genetics.opentargets.org/study/NEALE2_1160	2018			0.0693668	0.68	1	0.68	1	GWAS	0.0213359		neurology, signs/symptoms	omim/tcga	unsupported target	TRUE	TRUE	TRUE	FALSE	FALSE	FALSE	FALSE
DRD2-D011618	0.843	DRD2	D011618	Psychotic Disorders	Launched	Launched	Launched	TRUE	TRUE	TRUE	TRUE	FALSE	2010	D012559	Schizophrenia	OTG		Schizophrenia	https://genetics.opentargets.org/study/GCST002539	2014			0.31937	0.78	1	0.78	1	GWAS		1.07875	psychiatry	both	genetically supported target	TRUE	TRUE	TRUE	FALSE	FALSE	FALSE	FALSE
DRD2-D012148	0.859	DRD2	D012148	Restless Legs Syndrome	Launched	Launched	Launched	TRUE	TRUE	TRUE	TRUE	FALSE		D012893	Sleep Wake Disorders	OTG		Sleep duration	https://genetics.opentargets.org/study/NEALE2_1160	2018			0.0693668	0.68	1	0.68	1	GWAS	0.0213359		neurology, psychiatry	both	genetically supported target	TRUE	TRUE	TRUE	FALSE	FALSE	FALSE	FALSE
DRD2-D012559	1	DRD2	D012559	Schizophrenia	Launched	Launched	Launched	TRUE	TRUE	TRUE	TRUE	FALSE	2020	D012559	Schizophrenia	OTG		Schizophrenia	https://genetics.opentargets.org/study/GCST002539	2014			0.31937	0.78	1	0.78	1	GWAS		1.07875	psychiatry	both	genetically supported target	TRUE	TRUE	TRUE	FALSE	FALSE	FALSE	FALSE
DRD2-D012735	0.209	DRD2	D012735	Sexual Dysfunction, Physiological		Preclinical	Preclinical					TRUE		D012893	Sleep Wake Disorders	OTG		Sleep duration	https://genetics.opentargets.org/study/NEALE2_1160	2018			0.0693668	0.68	1	0.68	1	GWAS	0.0213359		other	gwas	unsupported target	TRUE	TRUE	TRUE	FALSE	FALSE	FALSE	FALSE
DRD2-D013313	0.592	DRD2	D013313	Stress Disorders, Post-Traumatic		Phase III	Phase III	TRUE	TRUE	TRUE		FALSE		D019964	Mood Disorders	OTG		Experiencing mood swings	https://genetics.opentargets.org/study/GCST006944	2018			0.711401	0.78	1	0.78	1	GWAS	0.016451		psychiatry	gwas	unsupported target	TRUE	TRUE	TRUE	FALSE	FALSE	FALSE	FALSE
DRD2-D015179	0.211	DRD2	D015179	Colorectal Neoplasms		Phase II	Phase II	TRUE	TRUE			FALSE		D012893	Sleep Wake Disorders	OTG		Sleep duration	https://genetics.opentargets.org/study/NEALE2_1160	2018			0.0693668	0.68	1	0.68	1	GWAS	0.0213359		oncology	both	unsupported target	TRUE	TRUE	TRUE	FALSE	FALSE	FALSE	FALSE
DRD2-D015470	0.204	DRD2	D015470	Leukemia, Myeloid, Acute		Phase II	Phase II	TRUE	TRUE			FALSE		D012893	Sleep Wake Disorders	OTG		Sleep duration	https://genetics.opentargets.org/study/NEALE2_1160	2018			0.0693668	0.68	1	0.68	1	GWAS	0.0213359		oncology	both	unsupported target	TRUE	TRUE	TRUE	FALSE	FALSE	FALSE	FALSE
DRD2-D016543	0.395	DRD2	D016543	Central Nervous System Neoplasms		Phase I	Phase I	TRUE				FALSE		D012893	Sleep Wake Disorders	OTG		Sleep duration	https://genetics.opentargets.org/study/NEALE2_1160	2018			0.0693668	0.68	1	0.68	1	GWAS	0.0213359		oncology	both	unsupported target	TRUE	TRUE	TRUE	FALSE	FALSE	FALSE	FALSE
DRD2-D016889	0.196	DRD2	D016889	Endometrial Neoplasms		Phase II	Phase II	TRUE	TRUE			FALSE		D012893	Sleep Wake Disorders	OTG		Sleep duration	https://genetics.opentargets.org/study/NEALE2_1160	2018			0.0693668	0.68	1	0.68	1	GWAS	0.0213359		oncology	gwas	unsupported target	TRUE	TRUE	TRUE	FALSE	FALSE	FALSE	FALSE
DRD2-D019955	0.566	DRD2	D019955	Conduct Disorder	Phase III		Phase III	TRUE	TRUE	TRUE	FALSE	FALSE		D019964	Mood Disorders	OTG		Experiencing mood swings	https://genetics.opentargets.org/study/GCST006944	2018			0.711401	0.78	1	0.78	1	GWAS	0.016451		psychiatry	both	unsupported target	TRUE	TRUE	TRUE	FALSE	FALSE	FALSE	FALSE
DRD2-D020018	0.625	DRD2	D020018	Sexual Dysfunctions, Psychological		Preclinical	Preclinical					TRUE		D019964	Mood Disorders	OTG		Experiencing mood swings	https://genetics.opentargets.org/study/GCST006944	2018			0.711401	0.78	1	0.78	1	GWAS	0.016451		psychiatry	gwas	unsupported target	TRUE	TRUE	TRUE	FALSE	FALSE	FALSE	FALSE
DRD2-D020820	0.562	DRD2	D020820	Dyskinesias		Phase I	Phase I	TRUE				FALSE		D012893	Sleep Wake Disorders	OTG		Sleep duration	https://genetics.opentargets.org/study/NEALE2_1160	2018			0.0693668	0.68	1	0.68	1	GWAS	0.0213359		neurology, signs/symptoms	omim/tcga	unsupported target	TRUE	TRUE	TRUE	FALSE	FALSE	FALSE	FALSE
DRD2-D047748	0.192	DRD2	D047748	Pituitary ACTH Hypersecretion	Phase I		Phase I	TRUE	FALSE			FALSE		D012893	Sleep Wake Disorders	OTG		Sleep duration	https://genetics.opentargets.org/study/NEALE2_1160	2018			0.0693668	0.68	1	0.68	1	GWAS	0.0213359		neurology, endocrine	omim/tcga	unsupported target	TRUE	TRUE	TRUE	FALSE	FALSE	FALSE	FALSE
DRD2-D054198	0.202	DRD2	D054198	Precursor Cell Lymphoblastic Leukemia-Lymphoma		Phase II	Phase II	TRUE	TRUE			FALSE		D012893	Sleep Wake Disorders	OTG		Sleep duration	https://genetics.opentargets.org/study/NEALE2_1160	2018			0.0693668	0.68	1	0.68	1	GWAS	0.0213359		oncology	both	unsupported target	TRUE	TRUE	TRUE	FALSE	FALSE	FALSE	FALSE
DRD2-D054990	0.197	DRD2	D054990	Idiopathic Pulmonary Fibrosis		Phase I	Phase I	TRUE				FALSE		D012893	Sleep Wake Disorders	OTG		Sleep duration	https://genetics.opentargets.org/study/NEALE2_1160	2018			0.0693668	0.68	1	0.68	1	GWAS	0.0213359		respiratory	both	unsupported target	TRUE	TRUE	TRUE	FALSE	FALSE	FALSE	FALSE
DRD2-D055752	0.196	DRD2	D055752	Small Cell Lung Carcinoma		Preclinical	Preclinical					FALSE		D012893	Sleep Wake Disorders	OTG		Sleep duration	https://genetics.opentargets.org/study/NEALE2_1160	2018			0.0693668	0.68	1	0.68	1	GWAS	0.0213359		oncology	both	unsupported target	TRUE	TRUE	TRUE	FALSE	FALSE	FALSE	FALSE
DRD3-D000437	0.611	DRD3	D000437	Alcoholism	Phase II		Phase II	TRUE	TRUE	FALSE		FALSE		D019964	Mood Disorders	OTG		Feeling hurt	https://genetics.opentargets.org/study/GCST006951	2018			0.202511	0.65	1	0.65	1	GWAS	0.0155776		psychiatry	gwas	unsupported target	TRUE	TRUE	TRUE	FALSE	FALSE	FALSE	FALSE
DRD3-D000544	0.633	DRD3	D000544	Alzheimer Disease		Phase III	Phase III	TRUE	TRUE	TRUE		FALSE		D019964	Mood Disorders	OTG		Feeling hurt	https://genetics.opentargets.org/study/GCST006951	2018			0.202511	0.65	1	0.65	1	GWAS	0.0155776		neurology, psychiatry	both	unsupported target	TRUE	TRUE	TRUE	FALSE	FALSE	FALSE	FALSE
DRD3-D001008	0.619	DRD3	D001008	Anxiety Disorders	Phase III		Phase III	TRUE	TRUE	TRUE	FALSE	FALSE		D019964	Mood Disorders	OTG		Feeling hurt	https://genetics.opentargets.org/study/GCST006951	2018			0.202511	0.65	1	0.65	1	GWAS	0.0155776		psychiatry	gwas	unsupported target	TRUE	TRUE	TRUE	FALSE	FALSE	FALSE	FALSE
DRD3-D001289	0.595	DRD3	D001289	Attention Deficit Disorder with Hyperactivity		Phase I	Phase I	TRUE				FALSE		D019964	Mood Disorders	OTG		Feeling hurt	https://genetics.opentargets.org/study/GCST006951	2018			0.202511	0.65	1	0.65	1	GWAS	0.0155776		psychiatry	both	unsupported target	TRUE	TRUE	TRUE	FALSE	FALSE	FALSE	FALSE
DRD3-D001321	0.592	DRD3	D001321	Autistic Disorder		Phase III	Phase III	TRUE	TRUE	TRUE		FALSE		D019964	Mood Disorders	OTG		Feeling hurt	https://genetics.opentargets.org/study/GCST006951	2018			0.202511	0.65	1	0.65	1	GWAS	0.0155776		psychiatry	both	unsupported target	TRUE	TRUE	TRUE	FALSE	FALSE	FALSE	FALSE
DRD3-D001714	0.599	DRD3	D001714	Bipolar Disorder	Launched	Launched	Launched	TRUE	TRUE	TRUE	TRUE	FALSE		D019964	Mood Disorders	OTG		Feeling hurt	https://genetics.opentargets.org/study/GCST006951	2018			0.202511	0.65	1	0.65	1	GWAS	0.0155776		psychiatry	gwas	unsupported target	TRUE	TRUE	TRUE	FALSE	FALSE	FALSE	FALSE
DRD3-D001883	0.58	DRD3	D001883	Borderline Personality Disorder	Phase III		Phase III	TRUE	TRUE	TRUE	FALSE	FALSE		D019964	Mood Disorders	OTG		Feeling hurt	https://genetics.opentargets.org/study/GCST006951	2018			0.202511	0.65	1	0.65	1	GWAS	0.0155776		psychiatry	gwas	unsupported target	TRUE	TRUE	TRUE	FALSE	FALSE	FALSE	FALSE
DRD3-D003072	0.623	DRD3	D003072	Cognition Disorders	Preclinical		Preclinical	FALSE				FALSE		D019964	Mood Disorders	OTG		Feeling hurt	https://genetics.opentargets.org/study/GCST006951	2018			0.202511	0.65	1	0.65	1	GWAS	0.0155776		psychiatry	both	unsupported target	TRUE	TRUE	TRUE	FALSE	FALSE	FALSE	FALSE
DRD3-D003863	0.354	DRD3	D003863	Depression	Preclinical		Preclinical	FALSE				FALSE		D019964	Mood Disorders	OTG		Feeling hurt	https://genetics.opentargets.org/study/GCST006951	2018			0.202511	0.65	1	0.65	1	GWAS	0.0155776		psychiatry	gwas	unsupported target	TRUE	TRUE	TRUE	FALSE	FALSE	FALSE	FALSE
DRD3-D003865	0.788	DRD3	D003865	Depressive Disorder, Major	Launched	Launched	Launched	TRUE	TRUE	TRUE	TRUE	FALSE	2015	D019964	Mood Disorders	OTG		Feeling hurt	https://genetics.opentargets.org/study/GCST006951	2018			0.202511	0.65	1	0.65	1	GWAS	0.0155776		psychiatry	gwas	unsupported target	TRUE	TRUE	TRUE	FALSE	FALSE	FALSE	FALSE
DRD3-D003920	0.21	DRD3	D003920	Diabetes Mellitus	Phase II		Phase II	TRUE	TRUE	FALSE		FALSE		D021081	Chronobiology Disorders	OTG		Chronotype	https://genetics.opentargets.org/study/GCST007576	2019			0.229516	0.8	1	0.8	1	GWAS			metabolic, endocrine	both	unsupported target	TRUE	TRUE	TRUE	FALSE	FALSE	FALSE	FALSE
DRD3-D004409	0.345	DRD3	D004409	Dyskinesia, Drug-Induced		Phase III	Phase III	TRUE	TRUE	TRUE		FALSE		D021081	Chronobiology Disorders	OTG		Chronotype	https://genetics.opentargets.org/study/GCST007576	2019			0.229516	0.8	1	0.8	1	GWAS			neurology, signs/symptoms	both	unsupported target	TRUE	TRUE	TRUE	FALSE	FALSE	FALSE	FALSE
DRD3-D005764	0.188	DRD3	D005764	Gastroesophageal Reflux	Preclinical		Preclinical	FALSE				FALSE		D021081	Chronobiology Disorders	OTG		Chronotype	https://genetics.opentargets.org/study/GCST007576	2019			0.229516	0.8	1	0.8	1	GWAS			digestive	gwas	unsupported target	TRUE	TRUE	TRUE	FALSE	FALSE	FALSE	FALSE
DRD3-D005879	0.613	DRD3	D005879	Tourette Syndrome	Phase I		Phase I	TRUE	FALSE			FALSE		D019964	Mood Disorders	OTG		Feeling hurt	https://genetics.opentargets.org/study/GCST006951	2018			0.202511	0.65	1	0.65	1	GWAS	0.0155776		neurology, congenital, psychiatry	omim/tcga	unsupported target	TRUE	TRUE	TRUE	FALSE	FALSE	FALSE	FALSE
DRD3-D006976	0.188	DRD3	D006976	Hypertension, Pulmonary		Phase I	Phase I	TRUE				FALSE		D021081	Chronobiology Disorders	OTG		Chronotype	https://genetics.opentargets.org/study/GCST007576	2019			0.229516	0.8	1	0.8	1	GWAS			respiratory, cardiovascular	omim/tcga	unsupported target	TRUE	TRUE	TRUE	FALSE	FALSE	FALSE	FALSE
DRD3-D009771	0.584	DRD3	D009771	Obsessive-Compulsive Disorder	Phase I		Phase I	TRUE	FALSE			FALSE		D019964	Mood Disorders	OTG		Feeling hurt	https://genetics.opentargets.org/study/GCST006951	2018			0.202511	0.65	1	0.65	1	GWAS	0.0155776		psychiatry	gwas	unsupported target	TRUE	TRUE	TRUE	FALSE	FALSE	FALSE	FALSE
DRD3-D010300	0.368	DRD3	D010300	Parkinson Disease	Launched	Launched	Launched	TRUE	TRUE	TRUE	TRUE	FALSE	2013	D021081	Chronobiology Disorders	OTG		Chronotype	https://genetics.opentargets.org/study/GCST007576	2019			0.229516	0.8	1	0.8	1	GWAS			neurology	both	unsupported target	TRUE	TRUE	TRUE	FALSE	FALSE	FALSE	FALSE
DRD3-D011595	0.33	DRD3	D011595	Psychomotor Agitation		Phase III	Phase III	TRUE	TRUE	TRUE		FALSE		D021081	Chronobiology Disorders	OTG		Chronotype	https://genetics.opentargets.org/study/GCST007576	2019			0.229516	0.8	1	0.8	1	GWAS			neurology, signs/symptoms	omim/tcga	unsupported target	TRUE	TRUE	TRUE	FALSE	FALSE	FALSE	FALSE
DRD3-D011618	0.604	DRD3	D011618	Psychotic Disorders		Phase II	Phase II	TRUE	TRUE			FALSE		D019964	Mood Disorders	OTG		Feeling hurt	https://genetics.opentargets.org/study/GCST006951	2018			0.202511	0.65	1	0.65	1	GWAS	0.0155776		psychiatry	both	unsupported target	TRUE	TRUE	TRUE	FALSE	FALSE	FALSE	FALSE
DRD3-D012148	0.57	DRD3	D012148	Restless Legs Syndrome		Phase I	Phase I	TRUE				FALSE		D019964	Mood Disorders	OTG		Feeling hurt	https://genetics.opentargets.org/study/GCST006951	2018			0.202511	0.65	1	0.65	1	GWAS	0.0155776		neurology, psychiatry	both	unsupported target	TRUE	TRUE	TRUE	FALSE	FALSE	FALSE	FALSE
DRD3-D012559	0.627	DRD3	D012559	Schizophrenia	Launched	Launched	Launched	TRUE	TRUE	TRUE	TRUE	FALSE	2020	D019964	Mood Disorders	OTG		Feeling hurt	https://genetics.opentargets.org/study/GCST006951	2018			0.202511	0.65	1	0.65	1	GWAS	0.0155776		psychiatry	both	unsupported target	TRUE	TRUE	TRUE	FALSE	FALSE	FALSE	FALSE
DRD3-D013313	0.592	DRD3	D013313	Stress Disorders, Post-Traumatic		Phase III	Phase III	TRUE	TRUE	TRUE		FALSE		D019964	Mood Disorders	OTG		Feeling hurt	https://genetics.opentargets.org/study/GCST006951	2018			0.202511	0.65	1	0.65	1	GWAS	0.0155776		psychiatry	gwas	unsupported target	TRUE	TRUE	TRUE	FALSE	FALSE	FALSE	FALSE
DRD3-D014029	0.566	DRD3	D014029	Tobacco Use Disorder	Phase II		Phase II	TRUE	TRUE	FALSE		FALSE		D019964	Mood Disorders	OTG		Feeling hurt	https://genetics.opentargets.org/study/GCST006951	2018			0.202511	0.65	1	0.65	1	GWAS	0.0155776		psychiatry	gwas	unsupported target	TRUE	TRUE	TRUE	FALSE	FALSE	FALSE	FALSE
DRD3-D019966	0.637	DRD3	D019966	Substance-Related Disorders	Phase I		Phase I	TRUE	FALSE			FALSE		D019964	Mood Disorders	OTG		Feeling hurt	https://genetics.opentargets.org/study/GCST006951	2018			0.202511	0.65	1	0.65	1	GWAS	0.0155776		psychiatry	gwas	unsupported target	TRUE	TRUE	TRUE	FALSE	FALSE	FALSE	FALSE
DRD3-D019970	0.562	DRD3	D019970	Cocaine-Related Disorders	Preclinical		Preclinical	FALSE				FALSE		D019964	Mood Disorders	OTG		Feeling hurt	https://genetics.opentargets.org/study/GCST006951	2018			0.202511	0.65	1	0.65	1	GWAS	0.0155776		psychiatry	gwas	unsupported target	TRUE	TRUE	TRUE	FALSE	FALSE	FALSE	FALSE
DRD3-D054990	0.185	DRD3	D054990	Idiopathic Pulmonary Fibrosis		Phase I	Phase I	TRUE				FALSE		D021081	Chronobiology Disorders	OTG		Chronotype	https://genetics.opentargets.org/study/GCST007576	2019			0.229516	0.8	1	0.8	1	GWAS			respiratory	both	unsupported target	TRUE	TRUE	TRUE	FALSE	FALSE	FALSE	FALSE
DRD3-D056912	0.577	DRD3	D056912	Binge-Eating Disorder	Phase II		Phase II	TRUE	TRUE	FALSE		FALSE		D019964	Mood Disorders	OTG		Feeling hurt	https://genetics.opentargets.org/study/GCST006951	2018			0.202511	0.65	1	0.65	1	GWAS	0.0155776		psychiatry	gwas	unsupported target	TRUE	TRUE	TRUE	FALSE	FALSE	FALSE	FALSE
DRD4-D001289	0.031	DRD4	D001289	Attention Deficit Disorder with Hyperactivity		Phase I	Phase I	TRUE				FALSE		D008180	Lupus Erythematosus, Systemic	PICCOLO	gtex-v6p-esophagus-mucosa	systemic_lupus_erythematosus	https://www.ncbi.nlm.nih.gov/pubmed/26502338	2015	1.02e-09	0.970816						GWAS			psychiatry	both	unsupported target	TRUE	TRUE	TRUE	FALSE	FALSE	FALSE	FALSE
DRD4-D001321	0.031	DRD4	D001321	Autistic Disorder	Phase I		Phase I	TRUE	FALSE			FALSE		D008180	Lupus Erythematosus, Systemic	PICCOLO	gtex-v6p-esophagus-mucosa	systemic_lupus_erythematosus	https://www.ncbi.nlm.nih.gov/pubmed/26502338	2015	1.02e-09	0.970816						GWAS			psychiatry	both	unsupported target	TRUE	TRUE	TRUE	FALSE	FALSE	FALSE	FALSE
DRD4-D001714	0.031	DRD4	D001714	Bipolar Disorder		Phase I	Phase I	TRUE				FALSE		D008180	Lupus Erythematosus, Systemic	PICCOLO	gtex-v6p-esophagus-mucosa	systemic_lupus_erythematosus	https://www.ncbi.nlm.nih.gov/pubmed/26502338	2015	1.02e-09	0.970816						GWAS			psychiatry	gwas	unsupported target	TRUE	TRUE	TRUE	FALSE	FALSE	FALSE	FALSE
DRD4-D003072	0.032	DRD4	D003072	Cognition Disorders	Preclinical		Preclinical	FALSE				FALSE		D008180	Lupus Erythematosus, Systemic	PICCOLO	gtex-v6p-esophagus-mucosa	systemic_lupus_erythematosus	https://www.ncbi.nlm.nih.gov/pubmed/26502338	2015	1.02e-09	0.970816						GWAS			psychiatry	both	unsupported target	TRUE	TRUE	TRUE	FALSE	FALSE	FALSE	FALSE
DRD4-D003865	0.031	DRD4	D003865	Depressive Disorder, Major		Phase I	Phase I	TRUE				FALSE		D008180	Lupus Erythematosus, Systemic	PICCOLO	gtex-v6p-esophagus-mucosa	systemic_lupus_erythematosus	https://www.ncbi.nlm.nih.gov/pubmed/26502338	2015	1.02e-09	0.970816						GWAS			psychiatry	gwas	unsupported target	TRUE	TRUE	TRUE	FALSE	FALSE	FALSE	FALSE
DRD4-D005879	0.209	DRD4	D005879	Tourette Syndrome	Phase I		Phase I	TRUE	FALSE			FALSE		D008180	Lupus Erythematosus, Systemic	PICCOLO	gtex-v6p-esophagus-mucosa	systemic_lupus_erythematosus	https://www.ncbi.nlm.nih.gov/pubmed/26502338	2015	1.02e-09	0.970816						GWAS			neurology, congenital, psychiatry	omim/tcga	unsupported target	TRUE	TRUE	TRUE	FALSE	FALSE	FALSE	FALSE
DRD4-D006976	0.203	DRD4	D006976	Hypertension, Pulmonary		Phase I	Phase I	TRUE				FALSE		D008180	Lupus Erythematosus, Systemic	PICCOLO	gtex-v6p-esophagus-mucosa	systemic_lupus_erythematosus	https://www.ncbi.nlm.nih.gov/pubmed/26502338	2015	1.02e-09	0.970816						GWAS			respiratory, cardiovascular	omim/tcga	unsupported target	TRUE	TRUE	TRUE	FALSE	FALSE	FALSE	FALSE
DRD4-D010300	0.214	DRD4	D010300	Parkinson Disease	Phase II		Phase II	TRUE	TRUE	FALSE		FALSE		D008180	Lupus Erythematosus, Systemic	PICCOLO	gtex-v6p-esophagus-mucosa	systemic_lupus_erythematosus	https://www.ncbi.nlm.nih.gov/pubmed/26502338	2015	1.02e-09	0.970816						GWAS			neurology	both	unsupported target	TRUE	TRUE	TRUE	FALSE	FALSE	FALSE	FALSE
DRD4-D011595	0.187	DRD4	D011595	Psychomotor Agitation		Phase II	Phase II	TRUE	TRUE			FALSE		D008180	Lupus Erythematosus, Systemic	PICCOLO	gtex-v6p-esophagus-mucosa	systemic_lupus_erythematosus	https://www.ncbi.nlm.nih.gov/pubmed/26502338	2015	1.02e-09	0.970816						GWAS			neurology, signs/symptoms	omim/tcga	unsupported target	TRUE	TRUE	TRUE	FALSE	FALSE	FALSE	FALSE
DRD4-D011618	0.032	DRD4	D011618	Psychotic Disorders		Phase II	Phase II	TRUE	TRUE			FALSE		D008180	Lupus Erythematosus, Systemic	PICCOLO	gtex-v6p-esophagus-mucosa	systemic_lupus_erythematosus	https://www.ncbi.nlm.nih.gov/pubmed/26502338	2015	1.02e-09	0.970816						GWAS			psychiatry	both	unsupported target	TRUE	TRUE	TRUE	FALSE	FALSE	FALSE	FALSE
DRD4-D012559	0.033	DRD4	D012559	Schizophrenia		Phase III	Phase III	TRUE	TRUE	TRUE		FALSE		D008180	Lupus Erythematosus, Systemic	PICCOLO	gtex-v6p-esophagus-mucosa	systemic_lupus_erythematosus	https://www.ncbi.nlm.nih.gov/pubmed/26502338	2015	1.02e-09	0.970816						GWAS			psychiatry	both	unsupported target	TRUE	TRUE	TRUE	FALSE	FALSE	FALSE	FALSE
DRD4-D054990	0.2	DRD4	D054990	Idiopathic Pulmonary Fibrosis		Phase I	Phase I	TRUE				FALSE		D008180	Lupus Erythematosus, Systemic	PICCOLO	gtex-v6p-esophagus-mucosa	systemic_lupus_erythematosus	https://www.ncbi.nlm.nih.gov/pubmed/26502338	2015	1.02e-09	0.970816						GWAS			respiratory	both	unsupported target	TRUE	TRUE	TRUE	FALSE	FALSE	FALSE	FALSE
DSG1-D010392	0.444	DSG1	D010392	Pemphigus		Preclinical	Preclinical					FALSE		D007645	Keratoderma, Palmoplantar	OMIM		Keratosis palmoplantaris striata I, AD, 148700 (3), Autosomal dominant	https://omim.org/entry/125670									OMIM			dermatology, immune	both	unsupported target	TRUE	FALSE	FALSE	FALSE	FALSE	FALSE	FALSE
DSG2-D009369	0.258	DSG2	D009369	Neoplasms		Preclinical	Preclinical					FALSE		D000544	Alzheimer Disease	OTG		Alzheimer's disease (late onset)	https://genetics.opentargets.org/study/GCST002245	2013			0.0103086	0.79	1	0.79	1	GWAS		1.84707	oncology	gwas	unsupported target	TRUE	TRUE	FALSE	FALSE	FALSE	FALSE	FALSE
DSG3-D010392	0.192	DSG3	D010392	Pemphigus		Phase I	Phase I	TRUE				TRUE		D003231	Conjunctivitis	OTG		Conjunctivitis	https://genetics.opentargets.org/study/FINNGEN_R6_H7_CONJUNCTIVITIS	2022			0.0235409	0.82	1	0.82	1	GWAS		1.65939	dermatology, immune	both	unsupported target	TRUE	FALSE	FALSE	FALSE	FALSE	FALSE	FALSE
DUSP1-D009369	0.275	DUSP1	D009369	Neoplasms	Preclinical		Preclinical	FALSE				FALSE		D000740	Anemia	OTG		Mean corpuscular hemoglobin	https://genetics.opentargets.org/study/GCST007068	2018			0.473561	0.85	1	0.85	1	GWAS			oncology	gwas	unsupported target	FALSE	TRUE	FALSE	FALSE	FALSE	FALSE	FALSE
DUSP22-D007249	0.421	DUSP22	D007249	Inflammation	Preclinical		Preclinical	FALSE				FALSE		D017496	Hypopigmentation	OTG		Ease of skin tanning	https://genetics.opentargets.org/study/NEALE2_1727	2018			0.252117	0.84	1	0.84	1	GWAS	0.0423297		signs/symptoms	gwas	unsupported target	TRUE	TRUE	FALSE	FALSE	FALSE	FALSE	FALSE
DUT-D002289	0.233	DUT	D002289	Carcinoma, Non-Small-Cell Lung		Phase II	Phase II	TRUE	TRUE			FALSE		D006402	Hematologic Diseases	OTG		Neutrophill percentage	https://genetics.opentargets.org/study/NEALE2_30200_raw	2018			0.848288	0.55	1	0.55	1	GWAS	0.154642		oncology	both	unsupported target	FALSE	TRUE	FALSE	FALSE	FALSE	FALSE	FALSE
DUT-D008288	0.249	DUT	D008288	Malaria	Preclinical		Preclinical	FALSE				FALSE		D006402	Hematologic Diseases	OTG		Neutrophill percentage	https://genetics.opentargets.org/study/NEALE2_30200_raw	2018			0.848288	0.55	1	0.55	1	GWAS	0.154642		infection	gwas	unsupported target	FALSE	TRUE	FALSE	FALSE	FALSE	FALSE	FALSE
DUT-D009369	0.336	DUT	D009369	Neoplasms		Phase I	Phase I	TRUE				FALSE		D006402	Hematologic Diseases	OTG		Neutrophill percentage	https://genetics.opentargets.org/study/NEALE2_30200_raw	2018			0.848288	0.55	1	0.55	1	GWAS	0.154642		oncology	gwas	unsupported target	FALSE	TRUE	FALSE	FALSE	FALSE	FALSE	FALSE
DUX4L1-D014605	0	DUX4L1	D014605	Uveitis	Preclinical		Preclinical	FALSE				FALSE																			ophthalmology	gwas	unsupported target	FALSE	FALSE	FALSE	FALSE	FALSE	FALSE	FALSE
DUX4L1-D020391	0	DUX4L1	D020391	Muscular Dystrophy, Facioscapulohumeral		Preclinical	Preclinical					FALSE																			musculoskeletal, neurology, congenital	omim/tcga	unsupported target	FALSE	FALSE	FALSE	FALSE	FALSE	FALSE	FALSE
DYRK1A-D000544	0.639	DYRK1A	D000544	Alzheimer Disease		Phase I	Phase I	TRUE				FALSE		D008607	Intellectual Disability	OMIM		Intellectual developmental disorder, autosomal dominant 7, 614104 (3), Autosomal dominant	https://omim.org/entry/600855									OMIM			neurology, psychiatry	both	unsupported target	FALSE	TRUE	FALSE	FALSE	TRUE	FALSE	FALSE
DYRK1A-D001172	0.36	DYRK1A	D001172	Arthritis, Rheumatoid		Preclinical	Preclinical					FALSE		D012600	Scoliosis	OTG		Adolescent idiopathic scoliosis	https://genetics.opentargets.org/study/GCST006287	2018			0.853399	0.86	1	0.86	1	GWAS			musculoskeletal, dermatology, immune	gwas	unsupported target	FALSE	TRUE	FALSE	FALSE	TRUE	FALSE	FALSE
DYRK1A-D001289	0.738	DYRK1A	D001289	Attention Deficit Disorder with Hyperactivity		Preclinical	Preclinical					FALSE		D008607	Intellectual Disability	OMIM		Intellectual developmental disorder, autosomal dominant 7, 614104 (3), Autosomal dominant	https://omim.org/entry/600855									OMIM			psychiatry	both	unsupported target	FALSE	TRUE	FALSE	FALSE	TRUE	FALSE	FALSE
DYRK1A-D002289	0.233	DYRK1A	D002289	Carcinoma, Non-Small-Cell Lung		Phase I	Phase I	TRUE				FALSE		D006402	Hematologic Diseases	OTG		Sum neutrophil eosinophil counts	https://genetics.opentargets.org/study/GCST004613	2016			0.116829	0.85	1	0.85	1	GWAS	0.0314816		oncology	both	unsupported target	FALSE	TRUE	FALSE	FALSE	TRUE	FALSE	FALSE
DYRK1A-D003863	0.438	DYRK1A	D003863	Depression	Preclinical		Preclinical	FALSE				FALSE		D008607	Intellectual Disability	OMIM		Intellectual developmental disorder, autosomal dominant 7, 614104 (3), Autosomal dominant	https://omim.org/entry/600855									OMIM			psychiatry	gwas	unsupported target	FALSE	TRUE	FALSE	FALSE	TRUE	FALSE	FALSE
DYRK1A-D003876	0.229	DYRK1A	D003876	Dermatitis, Atopic		Phase I	Phase I	TRUE				FALSE		D006402	Hematologic Diseases	OTG		Sum neutrophil eosinophil counts	https://genetics.opentargets.org/study/GCST004613	2016			0.116829	0.85	1	0.85	1	GWAS	0.0314816		congenital, dermatology, immune	gwas	unsupported target	FALSE	TRUE	FALSE	FALSE	TRUE	FALSE	FALSE
DYRK1A-D003922	0.485	DYRK1A	D003922	Diabetes Mellitus, Type 1		Preclinical	Preclinical					FALSE		D010300	Parkinson Disease	OTG		Parkinson's disease or first degree relation to individual with Parkinson's disease	https://genetics.opentargets.org/study/GCST009325	2019			0.29909	0.87	1	0.87	1	GWAS	0.0714		metabolic, endocrine, immune	both	unsupported target	FALSE	TRUE	FALSE	FALSE	TRUE	FALSE	FALSE
DYRK1A-D003924	0.477	DYRK1A	D003924	Diabetes Mellitus, Type 2	Preclinical		Preclinical	FALSE				FALSE		D010300	Parkinson Disease	OTG		Parkinson's disease or first degree relation to individual with Parkinson's disease	https://genetics.opentargets.org/study/GCST009325	2019			0.29909	0.87	1	0.87	1	GWAS	0.0714		metabolic, endocrine	both	unsupported target	FALSE	TRUE	FALSE	FALSE	TRUE	FALSE	FALSE
DYRK1A-D004314	0.827	DYRK1A	D004314	Down Syndrome		Preclinical	Preclinical					FALSE		D008607	Intellectual Disability	OMIM		Intellectual developmental disorder, autosomal dominant 7, 614104 (3), Autosomal dominant	https://omim.org/entry/600855									OMIM			neurology, congenital	omim/tcga	genetically supported target	FALSE	TRUE	FALSE	FALSE	TRUE	FALSE	FALSE
DYRK1A-D005600	0.745	DYRK1A	D005600	Fragile X Syndrome		Preclinical	Preclinical					FALSE		D008607	Intellectual Disability	OMIM		Intellectual developmental disorder, autosomal dominant 7, 614104 (3), Autosomal dominant	https://omim.org/entry/600855									OMIM			neurology, congenital	omim/tcga	unsupported target	FALSE	TRUE	FALSE	FALSE	TRUE	FALSE	FALSE
DYRK1A-D005770	0.534	DYRK1A	D005770	Gastrointestinal Neoplasms		Preclinical	Preclinical					FALSE		D008107	Liver Diseases	OTG		Gamma glutamyl transpeptidase	https://genetics.opentargets.org/study/GCST90018954	2021			0.183978	0.81	1	0.81	1	GWAS	0.0141		oncology	both	unsupported target	FALSE	TRUE	FALSE	FALSE	TRUE	FALSE	FALSE
DYRK1A-D007249	0.399	DYRK1A	D007249	Inflammation		Preclinical	Preclinical					FALSE		D008607	Intellectual Disability	OMIM		Intellectual developmental disorder, autosomal dominant 7, 614104 (3), Autosomal dominant	https://omim.org/entry/600855									OMIM			signs/symptoms	gwas	unsupported target	FALSE	TRUE	FALSE	FALSE	TRUE	FALSE	FALSE
DYRK1A-D008180	0.253	DYRK1A	D008180	Lupus Erythematosus, Systemic	Preclinical		Preclinical	FALSE				FALSE		D006402	Hematologic Diseases	OTG		Sum neutrophil eosinophil counts	https://genetics.opentargets.org/study/GCST004613	2016			0.116829	0.85	1	0.85	1	GWAS	0.0314816		dermatology, immune	both	unsupported target	FALSE	TRUE	FALSE	FALSE	TRUE	FALSE	FALSE
DYRK1A-D009369	0.336	DYRK1A	D009369	Neoplasms		Phase I	Phase I	TRUE				FALSE		D006402	Hematologic Diseases	OTG		Sum neutrophil eosinophil counts	https://genetics.opentargets.org/study/GCST004613	2016			0.116829	0.85	1	0.85	1	GWAS	0.0314816		oncology	gwas	unsupported target	FALSE	TRUE	FALSE	FALSE	TRUE	FALSE	FALSE
DYRK1A-D010003	0.419	DYRK1A	D010003	Osteoarthritis		Phase III	Phase III	TRUE	TRUE	TRUE		FALSE		D012600	Scoliosis	OTG		Adolescent idiopathic scoliosis	https://genetics.opentargets.org/study/GCST006287	2018			0.853399	0.86	1	0.86	1	GWAS			musculoskeletal	both	unsupported target	FALSE	TRUE	FALSE	FALSE	TRUE	FALSE	FALSE
DYRK1A-D010190	0.499	DYRK1A	D010190	Pancreatic Neoplasms		Preclinical	Preclinical					FALSE		D008107	Liver Diseases	OTG		Gamma glutamyl transpeptidase	https://genetics.opentargets.org/study/GCST90018954	2021			0.183978	0.81	1	0.81	1	GWAS	0.0141		oncology	gwas	unsupported target	FALSE	TRUE	FALSE	FALSE	TRUE	FALSE	FALSE
DYRK1A-D010300	1	DYRK1A	D010300	Parkinson Disease	Preclinical		Preclinical	FALSE				FALSE		D010300	Parkinson Disease	OTG		Parkinson's disease or first degree relation to individual with Parkinson's disease	https://genetics.opentargets.org/study/GCST009325	2019			0.29909	0.87	1	0.87	1	GWAS	0.0714		neurology	both	genetically supported target	FALSE	TRUE	FALSE	FALSE	TRUE	FALSE	FALSE
DYRK1A-D011471	0.24	DYRK1A	D011471	Prostatic Neoplasms		Phase I	Phase I	TRUE				FALSE		D006402	Hematologic Diseases	OTG		Sum neutrophil eosinophil counts	https://genetics.opentargets.org/study/GCST004613	2016			0.116829	0.85	1	0.85	1	GWAS	0.0314816		oncology	both	unsupported target	FALSE	TRUE	FALSE	FALSE	TRUE	FALSE	FALSE
DYRK1A-D011565	0.241	DYRK1A	D011565	Psoriasis		Preclinical	Preclinical					FALSE		D006402	Hematologic Diseases	OTG		Sum neutrophil eosinophil counts	https://genetics.opentargets.org/study/GCST004613	2016			0.116829	0.85	1	0.85	1	GWAS	0.0314816		dermatology	both	unsupported target	FALSE	TRUE	FALSE	FALSE	TRUE	FALSE	FALSE
DYRK1A-D013313	0.597	DYRK1A	D013313	Stress Disorders, Post-Traumatic		Preclinical	Preclinical					FALSE		D008607	Intellectual Disability	OMIM		Intellectual developmental disorder, autosomal dominant 7, 614104 (3), Autosomal dominant	https://omim.org/entry/600855									OMIM			psychiatry	gwas	unsupported target	FALSE	TRUE	FALSE	FALSE	TRUE	FALSE	FALSE
DYRK1A-D015179	0.524	DYRK1A	D015179	Colorectal Neoplasms		Phase I	Phase I	TRUE				FALSE		D008107	Liver Diseases	OTG		Gamma glutamyl transpeptidase	https://genetics.opentargets.org/study/GCST90018954	2021			0.183978	0.81	1	0.81	1	GWAS	0.0141		oncology	both	unsupported target	FALSE	TRUE	FALSE	FALSE	TRUE	FALSE	FALSE
DYRK1A-D015212	0.514	DYRK1A	D015212	Inflammatory Bowel Diseases	Preclinical		Preclinical	FALSE				FALSE		D008107	Liver Diseases	OTG		Gamma glutamyl transpeptidase	https://genetics.opentargets.org/study/GCST90018954	2021			0.183978	0.81	1	0.81	1	GWAS	0.0141		digestive	both	unsupported target	FALSE	TRUE	FALSE	FALSE	TRUE	FALSE	FALSE
DYRK1A-D019337	0.509	DYRK1A	D019337	Hematologic Neoplasms		Preclinical	Preclinical					FALSE		D006402	Hematologic Diseases	OTG		Sum neutrophil eosinophil counts	https://genetics.opentargets.org/study/GCST004613	2016			0.116829	0.85	1	0.85	1	GWAS	0.0314816		oncology	gwas	unsupported target	FALSE	TRUE	FALSE	FALSE	TRUE	FALSE	FALSE
DYRK1B-D002289	0.203	DYRK1B	D002289	Carcinoma, Non-Small-Cell Lung		Preclinical	Preclinical					FALSE		D008268	Macular Degeneration	OTG		Macular thickness	https://genetics.opentargets.org/study/GCST006976	2018			0.439685	0.68	1	0.68	1	GWAS			oncology	both	unsupported target	FALSE	TRUE	FALSE	FALSE	TRUE	FALSE	FALSE
DYRK1B-D009369	0.258	DYRK1B	D009369	Neoplasms	Preclinical		Preclinical	FALSE				FALSE		D008268	Macular Degeneration	OTG		Macular thickness	https://genetics.opentargets.org/study/GCST006976	2018			0.439685	0.68	1	0.68	1	GWAS			oncology	gwas	unsupported target	FALSE	TRUE	FALSE	FALSE	TRUE	FALSE	FALSE
DYRK1B-D015179	0.216	DYRK1B	D015179	Colorectal Neoplasms		Preclinical	Preclinical					FALSE		D008268	Macular Degeneration	OTG		Macular thickness	https://genetics.opentargets.org/study/GCST006976	2018			0.439685	0.68	1	0.68	1	GWAS			oncology	both	unsupported target	FALSE	TRUE	FALSE	FALSE	TRUE	FALSE	FALSE
DYRK3-D000740	1	DYRK3	D000740	Anemia	Phase I		Phase I	TRUE	FALSE			FALSE		D000740	Anemia	OTG		Mean corpuscular hemoglobin	https://genetics.opentargets.org/study/GCST007068	2018			0.567703	0.67	1	0.67	1	GWAS			hematology	both	genetically supported target	FALSE	TRUE	FALSE	FALSE	FALSE	FALSE	TRUE
DYSF-D049288	0.746	DYSF	D049288	Muscular Dystrophies, Limb-Girdle	Preclinical		Preclinical	FALSE				FALSE		D009136	Muscular Dystrophies	OMIM		Muscular dystrophy, limb-girdle, autosomal recessive 2, 253601 (3), Autosomal recessive	https://omim.org/entry/603009									OMIM			musculoskeletal, neurology, congenital	omim/tcga	unsupported target	TRUE	FALSE	FALSE	FALSE	FALSE	FALSE	FALSE
E2F1-D001749	0.204	E2F1	D001749	Urinary Bladder Neoplasms	Phase I		Phase I	TRUE	FALSE			FALSE		D009765	Obesity	Genebass	pLoF skat continuous both_sexes irnt	Whole body fat-free mass	https://genebass.org/gene/ENSG00000101412/phenotype/continuous-23101-both_sexes-NA-irnt?burdenSet=pLoF&phewasOpts=1&resultLayout=full	2021								GWAS	0.0078496		oncology	both	unsupported target	FALSE	TRUE	FALSE	FALSE	FALSE	FALSE	FALSE
E2F1-D001943	0.214	E2F1	D001943	Breast Neoplasms	Phase II		Phase II	TRUE	TRUE	FALSE		FALSE		D009765	Obesity	Genebass	pLoF skat continuous both_sexes irnt	Whole body fat-free mass	https://genebass.org/gene/ENSG00000101412/phenotype/continuous-23101-both_sexes-NA-irnt?burdenSet=pLoF&phewasOpts=1&resultLayout=full	2021								GWAS	0.0078496		oncology	both	unsupported target	FALSE	TRUE	FALSE	FALSE	FALSE	FALSE	FALSE
E2F1-D002289	0.203	E2F1	D002289	Carcinoma, Non-Small-Cell Lung	Phase II		Phase II	TRUE	TRUE	FALSE		FALSE		D009765	Obesity	Genebass	pLoF skat continuous both_sexes irnt	Whole body fat-free mass	https://genebass.org/gene/ENSG00000101412/phenotype/continuous-23101-both_sexes-NA-irnt?burdenSet=pLoF&phewasOpts=1&resultLayout=full	2021								GWAS	0.0078496		oncology	both	unsupported target	FALSE	TRUE	FALSE	FALSE	FALSE	FALSE	FALSE
E2F1-D006258	0.216	E2F1	D006258	Head and Neck Neoplasms	Phase II		Phase II	TRUE	TRUE	FALSE		FALSE		D009765	Obesity	Genebass	pLoF skat continuous both_sexes irnt	Whole body fat-free mass	https://genebass.org/gene/ENSG00000101412/phenotype/continuous-23101-both_sexes-NA-irnt?burdenSet=pLoF&phewasOpts=1&resultLayout=full	2021								GWAS	0.0078496		oncology	both	unsupported target	FALSE	TRUE	FALSE	FALSE	FALSE	FALSE	FALSE
E2F1-D007890	0.201	E2F1	D007890	Leiomyosarcoma	Phase II		Phase II	TRUE	TRUE	FALSE		FALSE		D009765	Obesity	Genebass	pLoF skat continuous both_sexes irnt	Whole body fat-free mass	https://genebass.org/gene/ENSG00000101412/phenotype/continuous-23101-both_sexes-NA-irnt?burdenSet=pLoF&phewasOpts=1&resultLayout=full	2021								GWAS	0.0078496		oncology	gwas	unsupported target	FALSE	TRUE	FALSE	FALSE	FALSE	FALSE	FALSE
E2F1-D008223	0.226	E2F1	D008223	Lymphoma	Phase I		Phase I	TRUE	FALSE			FALSE		D009765	Obesity	Genebass	pLoF skat continuous both_sexes irnt	Whole body fat-free mass	https://genebass.org/gene/ENSG00000101412/phenotype/continuous-23101-both_sexes-NA-irnt?burdenSet=pLoF&phewasOpts=1&resultLayout=full	2021								GWAS	0.0078496		oncology	gwas	unsupported target	FALSE	TRUE	FALSE	FALSE	FALSE	FALSE	FALSE
E2F1-D008545	0.216	E2F1	D008545	Melanoma	Phase II		Phase II	TRUE	TRUE	FALSE		FALSE		D009765	Obesity	Genebass	pLoF skat continuous both_sexes irnt	Whole body fat-free mass	https://genebass.org/gene/ENSG00000101412/phenotype/continuous-23101-both_sexes-NA-irnt?burdenSet=pLoF&phewasOpts=1&resultLayout=full	2021								GWAS	0.0078496		oncology	both	unsupported target	FALSE	TRUE	FALSE	FALSE	FALSE	FALSE	FALSE
E2F1-D009369	0.258	E2F1	D009369	Neoplasms	Phase I		Phase I	TRUE	FALSE			FALSE		D009765	Obesity	Genebass	pLoF skat continuous both_sexes irnt	Whole body fat-free mass	https://genebass.org/gene/ENSG00000101412/phenotype/continuous-23101-both_sexes-NA-irnt?burdenSet=pLoF&phewasOpts=1&resultLayout=full	2021								GWAS	0.0078496		oncology	gwas	unsupported target	FALSE	TRUE	FALSE	FALSE	FALSE	FALSE	FALSE
E2F1-D010051	0.207	E2F1	D010051	Ovarian Neoplasms	Phase II		Phase II	TRUE	TRUE	FALSE		FALSE		D009765	Obesity	Genebass	pLoF skat continuous both_sexes irnt	Whole body fat-free mass	https://genebass.org/gene/ENSG00000101412/phenotype/continuous-23101-both_sexes-NA-irnt?burdenSet=pLoF&phewasOpts=1&resultLayout=full	2021								GWAS	0.0078496		oncology	gwas	unsupported target	FALSE	TRUE	FALSE	FALSE	FALSE	FALSE	FALSE
E2F1-D010190	0.207	E2F1	D010190	Pancreatic Neoplasms	Phase II		Phase II	TRUE	TRUE	FALSE		FALSE		D009765	Obesity	Genebass	pLoF skat continuous both_sexes irnt	Whole body fat-free mass	https://genebass.org/gene/ENSG00000101412/phenotype/continuous-23101-both_sexes-NA-irnt?burdenSet=pLoF&phewasOpts=1&resultLayout=full	2021								GWAS	0.0078496		oncology	gwas	unsupported target	FALSE	TRUE	FALSE	FALSE	FALSE	FALSE	FALSE
E2F1-D011471	0.207	E2F1	D011471	Prostatic Neoplasms	Phase I		Phase I	TRUE	FALSE			FALSE		D009765	Obesity	Genebass	pLoF skat continuous both_sexes irnt	Whole body fat-free mass	https://genebass.org/gene/ENSG00000101412/phenotype/continuous-23101-both_sexes-NA-irnt?burdenSet=pLoF&phewasOpts=1&resultLayout=full	2021								GWAS	0.0078496		oncology	both	unsupported target	FALSE	TRUE	FALSE	FALSE	FALSE	FALSE	FALSE
E2F1-D013964	0.206	E2F1	D013964	Thyroid Neoplasms	Phase II		Phase II	TRUE	TRUE	FALSE		FALSE		D009765	Obesity	Genebass	pLoF skat continuous both_sexes irnt	Whole body fat-free mass	https://genebass.org/gene/ENSG00000101412/phenotype/continuous-23101-both_sexes-NA-irnt?burdenSet=pLoF&phewasOpts=1&resultLayout=full	2021								GWAS	0.0078496		oncology	both	unsupported target	FALSE	TRUE	FALSE	FALSE	FALSE	FALSE	FALSE
E2F1-D015179	0.216	E2F1	D015179	Colorectal Neoplasms	Phase II		Phase II	TRUE	TRUE	FALSE		FALSE		D009765	Obesity	Genebass	pLoF skat continuous both_sexes irnt	Whole body fat-free mass	https://genebass.org/gene/ENSG00000101412/phenotype/continuous-23101-both_sexes-NA-irnt?burdenSet=pLoF&phewasOpts=1&resultLayout=full	2021								GWAS	0.0078496		oncology	both	unsupported target	FALSE	TRUE	FALSE	FALSE	FALSE	FALSE	FALSE
E2F4-D000544	0.226	E2F4	D000544	Alzheimer Disease		Preclinical	Preclinical					FALSE		D000740	Anemia	Genebass	missenseLC burden continuous both_sexes irnt	Mean corpuscular volume	https://genebass.org/gene/ENSG00000205250/phenotype/continuous-30040-both_sexes-NA-irnt?burdenSet=pLoF&phewasOpts=1&resultLayout=full	2021								GWAS	0.0013333		neurology, psychiatry	both	unsupported target	FALSE	FALSE	FALSE	FALSE	FALSE	FALSE	FALSE
EAF2-D009369	0.265	EAF2	D009369	Neoplasms	Preclinical		Preclinical	FALSE				FALSE		D009103	Multiple Sclerosis	PICCOLO	Dendritic-cells-naive	multiple_sclerosis	https://www.ncbi.nlm.nih.gov/pubmed/21833088	2011	2.31e-06	0.938391						GWAS			oncology	gwas	unsupported target	FALSE	FALSE	FALSE	FALSE	FALSE	FALSE	FALSE
EBI3-D001327	0.031	EBI3	D001327	Autoimmune Diseases	Preclinical		Preclinical	FALSE				FALSE		D064094	Interleukin-27	OTG		Interleukin-27 levels	https://genetics.opentargets.org/study/GCST90012017	2020			0.0186996	0.71	1	0.71	1	GWAS	0.4659		immune	both	unsupported target	TRUE	FALSE	FALSE	FALSE	FALSE	FALSE	FALSE
EBI3-D009369	0.032	EBI3	D009369	Neoplasms	Preclinical		Preclinical	FALSE				FALSE		D064094	Interleukin-27	OTG		Interleukin-27 levels	https://genetics.opentargets.org/study/GCST90012017	2020			0.0186996	0.71	1	0.71	1	GWAS	0.4659		oncology	gwas	unsupported target	TRUE	FALSE	FALSE	FALSE	FALSE	FALSE	FALSE
EBP-D001932	0.188	EBP	D001932	Brain Neoplasms		Phase I	Phase I	TRUE				FALSE		D002806	Chondrodysplasia Punctata	OMIM		Chondrodysplasia punctata, X-linked dominant, 302960 (3), X-linked dominant	https://omim.org/entry/300205									OMIM			oncology	both	unsupported target	TRUE	TRUE	FALSE	FALSE	FALSE	FALSE	FALSE
EBP-D005909	0.182	EBP	D005909	Glioblastoma		Phase I	Phase I	TRUE				FALSE		D002806	Chondrodysplasia Punctata	OMIM		Chondrodysplasia punctata, X-linked dominant, 302960 (3), X-linked dominant	https://omim.org/entry/300205									OMIM			oncology	gwas	unsupported target	TRUE	TRUE	FALSE	FALSE	FALSE	FALSE	FALSE
EBP-D008527	0.179	EBP	D008527	Medulloblastoma		Phase I	Phase I	TRUE				FALSE		D002806	Chondrodysplasia Punctata	OMIM		Chondrodysplasia punctata, X-linked dominant, 302960 (3), X-linked dominant	https://omim.org/entry/300205									OMIM			oncology	gwas	unsupported target	TRUE	TRUE	FALSE	FALSE	FALSE	FALSE	FALSE
EBP-D009369	0.213	EBP	D009369	Neoplasms		Phase I	Phase I	TRUE				FALSE		D002806	Chondrodysplasia Punctata	OMIM		Chondrodysplasia punctata, X-linked dominant, 302960 (3), X-linked dominant	https://omim.org/entry/300205									OMIM			oncology	gwas	unsupported target	TRUE	TRUE	FALSE	FALSE	FALSE	FALSE	FALSE
ECE1-D002318	0.261	ECE1	D002318	Cardiovascular Diseases	Phase I		Phase I	TRUE	FALSE			FALSE		D009765	Obesity	OTG		Whole body fat-free mass	https://genetics.opentargets.org/study/NEALE2_23101_raw	2018			0.59503	0.67	1	0.67	1	GWAS	0.108479		cardiovascular	gwas	unsupported target	TRUE	TRUE	FALSE	FALSE	TRUE	FALSE	FALSE
ECE1-D003928	0.468	ECE1	D003928	Diabetic Nephropathies	Preclinical		Preclinical	FALSE				FALSE		D011628	Puberty, Delayed	OTG		Comparative height size at age 10	https://genetics.opentargets.org/study/NEALE2_1697	2018			0.602066	0.7	1	0.7	1	GWAS	0.0174801		endocrine	gwas	unsupported target	TRUE	TRUE	FALSE	FALSE	TRUE	FALSE	FALSE
ECE1-D058186	0.192	ECE1	D058186	Acute Kidney Injury	Preclinical		Preclinical	FALSE				FALSE		D009765	Obesity	OTG		Whole body fat-free mass	https://genetics.opentargets.org/study/NEALE2_23101_raw	2018			0.59503	0.67	1	0.67	1	GWAS	0.108479		other	gwas	unsupported target	TRUE	TRUE	FALSE	FALSE	TRUE	FALSE	FALSE
EDA-D004476	0.527	EDA	D004476	Ectodermal Dysplasia		Phase II	Phase II	TRUE	TRUE			TRUE		D053359	Ectodermal Dysplasia 3, Anhidrotic	OMIM		Ectodermal dysplasia 1, hypohidrotic, X-linked, 305100 (3), X-linked recessive	https://omim.org/entry/300451									OMIM			congenital, dermatology	omim/tcga	unsupported target	TRUE	TRUE	FALSE	FALSE	FALSE	FALSE	FALSE
EDIL3-D009369	0	EDIL3	D009369	Neoplasms	Preclinical		Preclinical	FALSE				FALSE		C011369	threonic acid	OTG		Threonate levels	https://genetics.opentargets.org/study/GCST90026275	2021			0.972449	1	1	1	1	GWAS	0.1328		oncology	gwas	unsupported target	TRUE	FALSE	FALSE	FALSE	FALSE	FALSE	FALSE
EDIL3-D016491	0	EDIL3	D016491	Peripheral Vascular Diseases	Preclinical		Preclinical	FALSE				FALSE		C011369	threonic acid	OTG		Threonate levels	https://genetics.opentargets.org/study/GCST90026275	2021			0.972449	1	1	1	1	GWAS	0.1328		cardiovascular	both	unsupported target	TRUE	FALSE	FALSE	FALSE	FALSE	FALSE	FALSE
EDN1-D006976	0.752	EDN1	D006976	Hypertension, Pulmonary	Preclinical		Preclinical	FALSE				FALSE		D006973	Hypertension	OTG		Pulse pressure	https://genetics.opentargets.org/study/GCST006629	2018			0.467599	0.94	1	0.94	1	GWAS	0.1319		respiratory, cardiovascular	omim/tcga	unsupported target	TRUE	FALSE	FALSE	FALSE	FALSE	FALSE	FALSE
EDN1-D008175	0.593	EDN1	D008175	Lung Neoplasms	Preclinical		Preclinical	FALSE				FALSE		D015179	Colorectal Neoplasms	OTG		Colorectal cancer	https://genetics.opentargets.org/study/GCST007992	2019			0.472168	0.94	1	0.94	1	GWAS		1.07	oncology	both	unsupported target	TRUE	FALSE	FALSE	FALSE	FALSE	FALSE	FALSE
EDN1-D009369	0.52	EDN1	D009369	Neoplasms	Preclinical		Preclinical	FALSE				FALSE		D015179	Colorectal Neoplasms	OTG		Colorectal cancer	https://genetics.opentargets.org/study/GCST007992	2019			0.472168	0.94	1	0.94	1	GWAS		1.07	oncology	gwas	unsupported target	TRUE	FALSE	FALSE	FALSE	FALSE	FALSE	FALSE
EDN1-D029424	0.253	EDN1	D029424	Pulmonary Disease, Chronic Obstructive	Preclinical		Preclinical	FALSE				FALSE		D006402	Hematologic Diseases	OTG		Hemoglobin levels	https://genetics.opentargets.org/study/GCST90025969	2021			0.891547	0.95	1	0.95	1	GWAS	0.0242998		respiratory	both	unsupported target	TRUE	FALSE	FALSE	FALSE	FALSE	FALSE	FALSE
EDNRA-D000086382	0	EDNRA	D000086382	COVID-19		Phase II	Phase II	TRUE	TRUE			FALSE		D000152	Acne Vulgaris	OTG		acne vulgaris	https://genetics.opentargets.org/study/GCST90092000	2022			0.137768	0.85	1	0.85	1	GWAS		1.1	infection, respiratory	gwas	unsupported target	TRUE	TRUE	TRUE	FALSE	FALSE	FALSE	FALSE
EDNRA-D000138	0.248	EDNRA	D000138	Acidosis		Preclinical	Preclinical					FALSE		D002318	Cardiovascular Diseases	OTG		Cardiovascular diseases (excluding rheumatic etc)	https://genetics.opentargets.org/study/FINNGEN_R6_FG_CVD	2022			0.130139	0.82	1	0.82	1	GWAS		1.07287	metabolic	both	unsupported target	TRUE	TRUE	TRUE	FALSE	FALSE	FALSE	FALSE
EDNRA-D001929	0.451	EDNRA	D001929	Brain Edema	Preclinical		Preclinical	FALSE				FALSE		D020521	Stroke	OTG		Ischemic stroke (large artery atherosclerosis)	https://genetics.opentargets.org/study/GCST005840	2018			0.13345	0.85	1	0.85	1	GWAS			neurology	omim/tcga	unsupported target	TRUE	TRUE	TRUE	FALSE	FALSE	FALSE	FALSE
EDNRA-D001932	0.48	EDNRA	D001932	Brain Neoplasms	Phase I		Phase I	TRUE	FALSE			FALSE		D020521	Stroke	OTG		Ischemic stroke (large artery atherosclerosis)	https://genetics.opentargets.org/study/GCST005840	2018			0.13345	0.85	1	0.85	1	GWAS			oncology	both	unsupported target	TRUE	TRUE	TRUE	FALSE	FALSE	FALSE	FALSE
EDNRA-D001943	0.478	EDNRA	D001943	Breast Neoplasms	Phase III		Phase III	TRUE	TRUE	TRUE	FALSE	FALSE		D000152	Acne Vulgaris	OTG		acne vulgaris	https://genetics.opentargets.org/study/GCST90092000	2022			0.137768	0.85	1	0.85	1	GWAS		1.1	oncology	both	unsupported target	TRUE	TRUE	TRUE	FALSE	FALSE	FALSE	FALSE
EDNRA-D002289	0.237	EDNRA	D002289	Carcinoma, Non-Small-Cell Lung	Phase III		Phase III	TRUE	TRUE	TRUE	FALSE	FALSE		D002318	Cardiovascular Diseases	OTG		Cardiovascular diseases (excluding rheumatic etc)	https://genetics.opentargets.org/study/FINNGEN_R6_FG_CVD	2022			0.130139	0.82	1	0.82	1	GWAS		1.07287	oncology	both	unsupported target	TRUE	TRUE	TRUE	FALSE	FALSE	FALSE	FALSE
EDNRA-D002318	1	EDNRA	D002318	Cardiovascular Diseases	Phase I		Phase I	TRUE	FALSE			FALSE		D002318	Cardiovascular Diseases	OTG		Cardiovascular diseases (excluding rheumatic etc)	https://genetics.opentargets.org/study/FINNGEN_R6_FG_CVD	2022			0.130139	0.82	1	0.82	1	GWAS		1.07287	cardiovascular	gwas	genetically supported target	TRUE	TRUE	TRUE	FALSE	FALSE	FALSE	FALSE
EDNRA-D003928	0.237	EDNRA	D003928	Diabetic Nephropathies		Preclinical	Preclinical					FALSE		D002318	Cardiovascular Diseases	OTG		Cardiovascular diseases (excluding rheumatic etc)	https://genetics.opentargets.org/study/FINNGEN_R6_FG_CVD	2022			0.130139	0.82	1	0.82	1	GWAS		1.07287	endocrine	gwas	unsupported target	TRUE	TRUE	TRUE	FALSE	FALSE	FALSE	FALSE
EDNRA-D003930	0.527	EDNRA	D003930	Diabetic Retinopathy		Phase I	Phase I	TRUE				FALSE		D017202	Myocardial Ischemia	OTG		Ischemic heart diseases	https://genetics.opentargets.org/study/FINNGEN_R6_I9_ISCHHEART	2022			0.13044	0.78	1	0.78	1	GWAS		1.13813	ophthalmology, cardiovascular, endocrine	gwas	unsupported target	TRUE	TRUE	TRUE	FALSE	FALSE	FALSE	FALSE
EDNRA-D005128	0.518	EDNRA	D005128	Eye Diseases		Preclinical	Preclinical					FALSE		D008342	Mandibulofacial Dysostosis	OMIM		Mandibulofacial dysostosis with alopecia, 616367 (3), Autosomal dominant	https://omim.org/entry/131243									OMIM			ophthalmology	gwas	unsupported target	TRUE	TRUE	TRUE	FALSE	FALSE	FALSE	FALSE
EDNRA-D005909	0.238	EDNRA	D005909	Glioblastoma	Phase I		Phase I	TRUE	FALSE			FALSE		D002318	Cardiovascular Diseases	OTG		Cardiovascular diseases (excluding rheumatic etc)	https://genetics.opentargets.org/study/FINNGEN_R6_FG_CVD	2022			0.130139	0.82	1	0.82	1	GWAS		1.07287	oncology	gwas	unsupported target	TRUE	TRUE	TRUE	FALSE	FALSE	FALSE	FALSE
EDNRA-D005922	0.387	EDNRA	D005922	Glomerulonephritis, IGA	Launched	Launched	Launched	TRUE	TRUE	TRUE	TRUE	FALSE		D008232	Lymphoproliferative Disorders	OTG		Monocyte count	https://genetics.opentargets.org/study/GCST90002340	2020			0.791157	0.72	1	0.72	1	GWAS	0.015742		immune	both	unsupported target	TRUE	TRUE	TRUE	FALSE	FALSE	FALSE	FALSE
EDNRA-D005923	0.221	EDNRA	D005923	Glomerulosclerosis, Focal Segmental		Phase III	Phase III	TRUE	TRUE	TRUE		FALSE		D002318	Cardiovascular Diseases	OTG		Cardiovascular diseases (excluding rheumatic etc)	https://genetics.opentargets.org/study/FINNGEN_R6_FG_CVD	2022			0.130139	0.82	1	0.82	1	GWAS		1.07287	other	both	unsupported target	TRUE	TRUE	TRUE	FALSE	FALSE	FALSE	FALSE
EDNRA-D006333	0.531	EDNRA	D006333	Heart Failure		Phase III	Phase III	TRUE	TRUE	TRUE		TRUE		D006331	Heart Diseases	OTG		Other heart diseases	https://genetics.opentargets.org/study/FINNGEN_R6_FG_OTHHEART	2022			0.130139	0.82	1	0.82	1	GWAS		1.07733	cardiovascular	both	unsupported target	TRUE	TRUE	TRUE	FALSE	FALSE	FALSE	FALSE
EDNRA-D006973	1	EDNRA	D006973	Hypertension		Phase III	Phase III	TRUE	TRUE	TRUE		FALSE		D006973	Hypertension	OTG		Hypertensive diseases (excluding secondary)	https://genetics.opentargets.org/study/FINNGEN_R6_FG_HYPERTENSION	2022			0.129952	0.83	1	0.83	1	GWAS		1.09425	cardiovascular	both	genetically supported target	TRUE	TRUE	TRUE	FALSE	FALSE	FALSE	FALSE
EDNRA-D006975	0.237	EDNRA	D006975	Hypertension, Portal		Phase II	Phase II	TRUE	TRUE			FALSE		D002318	Cardiovascular Diseases	OTG		Cardiovascular diseases (excluding rheumatic etc)	https://genetics.opentargets.org/study/FINNGEN_R6_FG_CVD	2022			0.130139	0.82	1	0.82	1	GWAS		1.07287	digestive	omim/tcga	unsupported target	TRUE	TRUE	TRUE	FALSE	FALSE	FALSE	FALSE
EDNRA-D006976	0.752	EDNRA	D006976	Hypertension, Pulmonary	Launched	Launched	Launched	TRUE	TRUE	TRUE	TRUE	TRUE		D006973	Hypertension	OTG		Hypertensive diseases (excluding secondary)	https://genetics.opentargets.org/study/FINNGEN_R6_FG_HYPERTENSION	2022			0.129952	0.83	1	0.83	1	GWAS		1.09425	respiratory, cardiovascular	omim/tcga	unsupported target	TRUE	TRUE	TRUE	FALSE	FALSE	FALSE	FALSE
EDNRA-D007674	0.278	EDNRA	D007674	Kidney Diseases		Preclinical	Preclinical					FALSE		D002318	Cardiovascular Diseases	OTG		Cardiovascular diseases (excluding rheumatic etc)	https://genetics.opentargets.org/study/FINNGEN_R6_FG_CVD	2022			0.130139	0.82	1	0.82	1	GWAS		1.07287	other	both	unsupported target	TRUE	TRUE	TRUE	FALSE	FALSE	FALSE	FALSE
EDNRA-D007676	0.392	EDNRA	D007676	Kidney Failure, Chronic		Phase II	Phase II	TRUE	TRUE			TRUE		D009203	Myocardial Infarction	OTG		Myocardial infarction	https://genetics.opentargets.org/study/FINNGEN_R6_I9_MI	2022			0.130223	0.78	1	0.78	1	GWAS		1.18194	other	both	unsupported target	TRUE	TRUE	TRUE	FALSE	FALSE	FALSE	FALSE
EDNRA-D008103	0.424	EDNRA	D008103	Liver Cirrhosis	Phase II		Phase II	TRUE	TRUE	FALSE		FALSE		D009203	Myocardial Infarction	OTG		Myocardial infarction	https://genetics.opentargets.org/study/FINNGEN_R6_I9_MI	2022			0.130223	0.78	1	0.78	1	GWAS		1.18194	digestive, signs/symptoms	gwas	unsupported target	TRUE	TRUE	TRUE	FALSE	FALSE	FALSE	FALSE
EDNRA-D008527	0.231	EDNRA	D008527	Medulloblastoma	Phase I		Phase I	TRUE	FALSE			FALSE		D002318	Cardiovascular Diseases	OTG		Cardiovascular diseases (excluding rheumatic etc)	https://genetics.opentargets.org/study/FINNGEN_R6_FG_CVD	2022			0.130139	0.82	1	0.82	1	GWAS		1.07287	oncology	gwas	unsupported target	TRUE	TRUE	TRUE	FALSE	FALSE	FALSE	FALSE
EDNRA-D009369	0.349	EDNRA	D009369	Neoplasms		Preclinical	Preclinical					FALSE		D002318	Cardiovascular Diseases	OTG		Cardiovascular diseases (excluding rheumatic etc)	https://genetics.opentargets.org/study/FINNGEN_R6_FG_CVD	2022			0.130139	0.82	1	0.82	1	GWAS		1.07287	oncology	gwas	unsupported target	TRUE	TRUE	TRUE	FALSE	FALSE	FALSE	FALSE
EDNRA-D009394	0.348	EDNRA	D009394	Nephritis, Hereditary		Phase II	Phase II	TRUE	TRUE			FALSE		D008342	Mandibulofacial Dysostosis	OMIM		Mandibulofacial dysostosis with alopecia, 616367 (3), Autosomal dominant	https://omim.org/entry/131243									OMIM			congenital, dermatology	both	unsupported target	TRUE	TRUE	TRUE	FALSE	FALSE	FALSE	FALSE
EDNRA-D010051	0.245	EDNRA	D010051	Ovarian Neoplasms	Phase III		Phase III	TRUE	TRUE	TRUE	FALSE	FALSE		D002318	Cardiovascular Diseases	OTG		Cardiovascular diseases (excluding rheumatic etc)	https://genetics.opentargets.org/study/FINNGEN_R6_FG_CVD	2022			0.130139	0.82	1	0.82	1	GWAS		1.07287	oncology	gwas	unsupported target	TRUE	TRUE	TRUE	FALSE	FALSE	FALSE	FALSE
EDNRA-D010534	0.227	EDNRA	D010534	Peritoneal Neoplasms	Phase III		Phase III	TRUE	TRUE	TRUE	FALSE	FALSE		D002318	Cardiovascular Diseases	OTG		Cardiovascular diseases (excluding rheumatic etc)	https://genetics.opentargets.org/study/FINNGEN_R6_FG_CVD	2022			0.130139	0.82	1	0.82	1	GWAS		1.07287	oncology	omim/tcga	unsupported target	TRUE	TRUE	TRUE	FALSE	FALSE	FALSE	FALSE
EDNRA-D011471	0.245	EDNRA	D011471	Prostatic Neoplasms	Phase III		Phase III	TRUE	TRUE	TRUE	FALSE	FALSE		D002318	Cardiovascular Diseases	OTG		Cardiovascular diseases (excluding rheumatic etc)	https://genetics.opentargets.org/study/FINNGEN_R6_FG_CVD	2022			0.130139	0.82	1	0.82	1	GWAS		1.07287	oncology	both	unsupported target	TRUE	TRUE	TRUE	FALSE	FALSE	FALSE	FALSE
EDNRA-D012595	0.463	EDNRA	D012595	Scleroderma, Systemic		Preclinical	Preclinical					TRUE		D000152	Acne Vulgaris	OTG		acne vulgaris	https://genetics.opentargets.org/study/GCST90092000	2022			0.137768	0.85	1	0.85	1	GWAS		1.1	dermatology	gwas	unsupported target	TRUE	TRUE	TRUE	FALSE	FALSE	FALSE	FALSE
EDNRA-D029424	0.259	EDNRA	D029424	Pulmonary Disease, Chronic Obstructive	Phase III		Phase III	TRUE	TRUE	TRUE	FALSE	FALSE		D002318	Cardiovascular Diseases	OTG		Cardiovascular diseases (excluding rheumatic etc)	https://genetics.opentargets.org/study/FINNGEN_R6_FG_CVD	2022			0.130139	0.82	1	0.82	1	GWAS		1.07287	respiratory	both	unsupported target	TRUE	TRUE	TRUE	FALSE	FALSE	FALSE	FALSE
EDNRA-D045743	0.433	EDNRA	D045743	Scleroderma, Diffuse		Preclinical	Preclinical					TRUE		D000152	Acne Vulgaris	OTG		acne vulgaris	https://genetics.opentargets.org/study/GCST90092000	2022			0.137768	0.85	1	0.85	1	GWAS		1.1	dermatology	gwas	unsupported target	TRUE	TRUE	TRUE	FALSE	FALSE	FALSE	FALSE
EDNRA-D045745	0.459	EDNRA	D045745	Scleroderma, Limited		Preclinical	Preclinical					TRUE		D000152	Acne Vulgaris	OTG		acne vulgaris	https://genetics.opentargets.org/study/GCST90092000	2022			0.137768	0.85	1	0.85	1	GWAS		1.1	dermatology	gwas	unsupported target	TRUE	TRUE	TRUE	FALSE	FALSE	FALSE	FALSE
EDNRA-D050197	1	EDNRA	D050197	Atherosclerosis	Preclinical		Preclinical	FALSE				FALSE		D050197	Atherosclerosis	OTG		Coronary atherosclerosis	https://genetics.opentargets.org/study/FINNGEN_R6_I9_CORATHER	2022			0.13044	0.79	1	0.79	1	GWAS		1.1469	cardiovascular	both	genetically supported target	TRUE	TRUE	TRUE	FALSE	FALSE	FALSE	FALSE
EDNRA-D052801	0.304	EDNRA	D052801	Male Urogenital Diseases	Preclinical		Preclinical	FALSE				FALSE		D002318	Cardiovascular Diseases	OTG		Cardiovascular diseases (excluding rheumatic etc)	https://genetics.opentargets.org/study/FINNGEN_R6_FG_CVD	2022			0.130139	0.82	1	0.82	1	GWAS		1.07287	other	omim/tcga	unsupported target	TRUE	TRUE	TRUE	FALSE	FALSE	FALSE	FALSE
EDNRA-D054990	0.233	EDNRA	D054990	Idiopathic Pulmonary Fibrosis		Preclinical	Preclinical					TRUE		D002318	Cardiovascular Diseases	OTG		Cardiovascular diseases (excluding rheumatic etc)	https://genetics.opentargets.org/study/FINNGEN_R6_FG_CVD	2022			0.130139	0.82	1	0.82	1	GWAS		1.07287	respiratory	both	unsupported target	TRUE	TRUE	TRUE	FALSE	FALSE	FALSE	FALSE
EDNRB-D000544	0.254	EDNRB	D000544	Alzheimer Disease		Phase II	Phase II	TRUE	TRUE			FALSE		D001778	Blood Coagulation Disorders	OTG		Hematocrit	https://genetics.opentargets.org/study/GCST90002304	2020			0.794623	0.9	1	0.9	1	GWAS	0.015114		neurology, psychiatry	both	unsupported target	TRUE	TRUE	TRUE	FALSE	FALSE	FALSE	FALSE
EDNRB-D001650	0.742	EDNRB	D001650	Bile Duct Neoplasms	Phase II		Phase II	TRUE	TRUE	FALSE		FALSE		D015179	Colorectal Neoplasms	OTG		Colorectal cancer	https://genetics.opentargets.org/study/GCST007992	2019			0.879052	0.93	1	0.93	1	GWAS		1.11	oncology	both	unsupported target	TRUE	TRUE	TRUE	FALSE	FALSE	FALSE	FALSE
EDNRB-D001930	0.244	EDNRB	D001930	Brain Injuries		Preclinical	Preclinical					FALSE		D001778	Blood Coagulation Disorders	OTG		Hematocrit	https://genetics.opentargets.org/study/GCST90002304	2020			0.794623	0.9	1	0.9	1	GWAS	0.015114		neurology	gwas	unsupported target	TRUE	TRUE	TRUE	FALSE	FALSE	FALSE	FALSE
EDNRB-D001932	0.588	EDNRB	D001932	Brain Neoplasms	Phase I		Phase I	TRUE	FALSE			FALSE		D015179	Colorectal Neoplasms	OTG		Colorectal cancer	https://genetics.opentargets.org/study/GCST007992	2019			0.879052	0.93	1	0.93	1	GWAS		1.11	oncology	both	unsupported target	TRUE	TRUE	TRUE	FALSE	FALSE	FALSE	FALSE
EDNRB-D001943	0.591	EDNRB	D001943	Breast Neoplasms	Phase I		Phase I	TRUE	FALSE			FALSE		D015179	Colorectal Neoplasms	OTG		Colorectal cancer	https://genetics.opentargets.org/study/GCST007992	2019			0.879052	0.93	1	0.93	1	GWAS		1.11	oncology	both	unsupported target	TRUE	TRUE	TRUE	FALSE	FALSE	FALSE	FALSE
EDNRB-D002289	0.552	EDNRB	D002289	Carcinoma, Non-Small-Cell Lung	Phase II		Phase II	TRUE	TRUE	FALSE		FALSE		D015179	Colorectal Neoplasms	OTG		Colorectal cancer	https://genetics.opentargets.org/study/GCST007992	2019			0.879052	0.93	1	0.93	1	GWAS		1.11	oncology	both	unsupported target	TRUE	TRUE	TRUE	FALSE	FALSE	FALSE	FALSE
EDNRB-D002318	0.34	EDNRB	D002318	Cardiovascular Diseases	Phase I		Phase I	TRUE	FALSE			FALSE		D001778	Blood Coagulation Disorders	OTG		Hematocrit	https://genetics.opentargets.org/study/GCST90002304	2020			0.794623	0.9	1	0.9	1	GWAS	0.015114		cardiovascular	gwas	unsupported target	TRUE	TRUE	TRUE	FALSE	FALSE	FALSE	FALSE
EDNRB-D002545	0.242	EDNRB	D002545	Brain Ischemia	Launched	Launched	Launched	TRUE	TRUE	TRUE	TRUE	FALSE		D001778	Blood Coagulation Disorders	OTG		Hematocrit	https://genetics.opentargets.org/study/GCST90002304	2020			0.794623	0.9	1	0.9	1	GWAS	0.015114		neurology, cardiovascular	omim/tcga	unsupported target	TRUE	TRUE	TRUE	FALSE	FALSE	FALSE	FALSE
EDNRB-D003930	0.253	EDNRB	D003930	Diabetic Retinopathy		Phase I	Phase I	TRUE				FALSE		D001778	Blood Coagulation Disorders	OTG		Hematocrit	https://genetics.opentargets.org/study/GCST90002304	2020			0.794623	0.9	1	0.9	1	GWAS	0.015114		ophthalmology, cardiovascular, endocrine	gwas	unsupported target	TRUE	TRUE	TRUE	FALSE	FALSE	FALSE	FALSE
EDNRB-D005128	0.313	EDNRB	D005128	Eye Diseases		Preclinical	Preclinical					FALSE		D001778	Blood Coagulation Disorders	OTG		Hematocrit	https://genetics.opentargets.org/study/GCST90002304	2020			0.794623	0.9	1	0.9	1	GWAS	0.015114		ophthalmology	gwas	unsupported target	TRUE	TRUE	TRUE	FALSE	FALSE	FALSE	FALSE
EDNRB-D005770	0.86	EDNRB	D005770	Gastrointestinal Neoplasms	Phase I		Phase I	TRUE	FALSE			FALSE		D015179	Colorectal Neoplasms	OTG		Colorectal cancer	https://genetics.opentargets.org/study/GCST007992	2019			0.879052	0.93	1	0.93	1	GWAS		1.11	oncology	both	genetically supported target	TRUE	TRUE	TRUE	FALSE	FALSE	FALSE	FALSE
EDNRB-D005909	0.412	EDNRB	D005909	Glioblastoma	Phase I		Phase I	TRUE	FALSE			FALSE		D015179	Colorectal Neoplasms	OTG		Colorectal cancer	https://genetics.opentargets.org/study/GCST007992	2019			0.879052	0.93	1	0.93	1	GWAS		1.11	oncology	gwas	unsupported target	TRUE	TRUE	TRUE	FALSE	FALSE	FALSE	FALSE
EDNRB-D006333	0.251	EDNRB	D006333	Heart Failure		Phase III	Phase III	TRUE	TRUE	TRUE		FALSE		D001778	Blood Coagulation Disorders	OTG		Hematocrit	https://genetics.opentargets.org/study/GCST90002304	2020			0.794623	0.9	1	0.9	1	GWAS	0.015114		cardiovascular	both	unsupported target	TRUE	TRUE	TRUE	FALSE	FALSE	FALSE	FALSE
EDNRB-D006973	0.269	EDNRB	D006973	Hypertension		Phase III	Phase III	TRUE	TRUE	TRUE		FALSE		D001778	Blood Coagulation Disorders	OTG		Hematocrit	https://genetics.opentargets.org/study/GCST90002304	2020			0.794623	0.9	1	0.9	1	GWAS	0.015114		cardiovascular	both	unsupported target	TRUE	TRUE	TRUE	FALSE	FALSE	FALSE	FALSE
EDNRB-D006976	0.234	EDNRB	D006976	Hypertension, Pulmonary	Launched	Launched	Launched	TRUE	TRUE	TRUE	TRUE	FALSE	2015	D001778	Blood Coagulation Disorders	OTG		Hematocrit	https://genetics.opentargets.org/study/GCST90002304	2020			0.794623	0.9	1	0.9	1	GWAS	0.015114		respiratory, cardiovascular	omim/tcga	unsupported target	TRUE	TRUE	TRUE	FALSE	FALSE	FALSE	FALSE
EDNRB-D007676	0.346	EDNRB	D007676	Kidney Failure, Chronic	Preclinical		Preclinical	FALSE				FALSE		D009765	Obesity	OTG		Weight	https://genetics.opentargets.org/study/GCST90018949	2021			0.626088	0.94	1	0.94	1	GWAS	0.013		other	both	unsupported target	TRUE	TRUE	TRUE	FALSE	FALSE	FALSE	FALSE
EDNRB-D008527	0.403	EDNRB	D008527	Medulloblastoma	Phase I		Phase I	TRUE	FALSE			FALSE		D015179	Colorectal Neoplasms	OTG		Colorectal cancer	https://genetics.opentargets.org/study/GCST007992	2019			0.879052	0.93	1	0.93	1	GWAS		1.11	oncology	gwas	unsupported target	TRUE	TRUE	TRUE	FALSE	FALSE	FALSE	FALSE
EDNRB-D008545	0.435	EDNRB	D008545	Melanoma		Phase II	Phase II	TRUE	TRUE			TRUE		D015179	Colorectal Neoplasms	OTG		Colorectal cancer	https://genetics.opentargets.org/study/GCST007992	2019			0.879052	0.93	1	0.93	1	GWAS		1.11	oncology	both	unsupported target	TRUE	TRUE	TRUE	FALSE	FALSE	FALSE	FALSE
EDNRB-D009369	0.52	EDNRB	D009369	Neoplasms		Preclinical	Preclinical					FALSE		D015179	Colorectal Neoplasms	OTG		Colorectal cancer	https://genetics.opentargets.org/study/GCST007992	2019			0.879052	0.93	1	0.93	1	GWAS		1.11	oncology	gwas	unsupported target	TRUE	TRUE	TRUE	FALSE	FALSE	FALSE	FALSE
EDNRB-D010051	0.573	EDNRB	D010051	Ovarian Neoplasms		Phase II	Phase II	TRUE	TRUE			FALSE		D015179	Colorectal Neoplasms	OTG		Colorectal cancer	https://genetics.opentargets.org/study/GCST007992	2019			0.879052	0.93	1	0.93	1	GWAS		1.11	oncology	gwas	unsupported target	TRUE	TRUE	TRUE	FALSE	FALSE	FALSE	FALSE
EDNRB-D010190	0.774	EDNRB	D010190	Pancreatic Neoplasms		Phase II	Phase II	TRUE	TRUE			FALSE		D015179	Colorectal Neoplasms	OTG		Colorectal cancer	https://genetics.opentargets.org/study/GCST007992	2019			0.879052	0.93	1	0.93	1	GWAS		1.11	oncology	gwas	unsupported target	TRUE	TRUE	TRUE	FALSE	FALSE	FALSE	FALSE
EDNRB-D011471	0.573	EDNRB	D011471	Prostatic Neoplasms	Phase I		Phase I	TRUE	FALSE			FALSE		D015179	Colorectal Neoplasms	OTG		Colorectal cancer	https://genetics.opentargets.org/study/GCST007992	2019			0.879052	0.93	1	0.93	1	GWAS		1.11	oncology	both	unsupported target	TRUE	TRUE	TRUE	FALSE	FALSE	FALSE	FALSE
EDNRB-D020521	0.257	EDNRB	D020521	Stroke	Launched	Launched	Launched	TRUE	TRUE	TRUE	TRUE	FALSE		D001778	Blood Coagulation Disorders	OTG		Hematocrit	https://genetics.opentargets.org/study/GCST90002304	2020			0.794623	0.9	1	0.9	1	GWAS	0.015114		neurology, cardiovascular	gwas	unsupported target	TRUE	TRUE	TRUE	FALSE	FALSE	FALSE	FALSE
EDNRB-D054990	0.228	EDNRB	D054990	Idiopathic Pulmonary Fibrosis	Phase II		Phase II	TRUE	TRUE	FALSE		FALSE		D001778	Blood Coagulation Disorders	OTG		Hematocrit	https://genetics.opentargets.org/study/GCST90002304	2020			0.794623	0.9	1	0.9	1	GWAS	0.015114		respiratory	both	unsupported target	TRUE	TRUE	TRUE	FALSE	FALSE	FALSE	FALSE
EED-D000755	0.43	EED	D000755	Anemia, Sickle Cell		Phase I	Phase I	TRUE				FALSE		D001791	Blood Platelet Disorders	OTG		Platelet distribution width	https://genetics.opentargets.org/study/GCST90002401	2020			0.0651096	0.79	1	0.79	1	GWAS	0.0324596		hematology, congenital	both	unsupported target	FALSE	TRUE	FALSE	FALSE	TRUE	FALSE	FALSE
EED-D009369	0.257	EED	D009369	Neoplasms		Phase II	Phase II	TRUE	TRUE			FALSE		D001791	Blood Platelet Disorders	OTG		Platelet distribution width	https://genetics.opentargets.org/study/GCST90002401	2020			0.0651096	0.79	1	0.79	1	GWAS	0.0324596		oncology	gwas	unsupported target	FALSE	TRUE	FALSE	FALSE	TRUE	FALSE	FALSE
EED-D011471	0.207	EED	D011471	Prostatic Neoplasms		Phase I	Phase I	TRUE				FALSE		D001791	Blood Platelet Disorders	OTG		Platelet distribution width	https://genetics.opentargets.org/study/GCST90002401	2020			0.0651096	0.79	1	0.79	1	GWAS	0.0324596		oncology	both	unsupported target	FALSE	TRUE	FALSE	FALSE	TRUE	FALSE	FALSE
EED-D013789	0.441	EED	D013789	Thalassemia		Phase I	Phase I	TRUE				FALSE		D001791	Blood Platelet Disorders	OTG		Platelet distribution width	https://genetics.opentargets.org/study/GCST90002401	2020			0.0651096	0.79	1	0.79	1	GWAS	0.0324596		hematology, congenital	both	unsupported target	FALSE	TRUE	FALSE	FALSE	TRUE	FALSE	FALSE
EED-D016403	0.39	EED	D016403	Lymphoma, Large B-Cell, Diffuse		Phase II	Phase II	TRUE	TRUE			FALSE		D001791	Blood Platelet Disorders	OTG		Platelet distribution width	https://genetics.opentargets.org/study/GCST90002401	2020			0.0651096	0.79	1	0.79	1	GWAS	0.0324596		oncology	gwas	unsupported target	FALSE	TRUE	FALSE	FALSE	TRUE	FALSE	FALSE
EEF1A1-D000152	0.211	EEF1A1	D000152	Acne Vulgaris		Phase II	Phase II	TRUE	TRUE			FALSE		D000740	Anemia	OTG		Red cell distribution width	https://genetics.opentargets.org/study/GCST90025988	2021			0.198519	0.64	1	0.64	1	GWAS	0.0141514		dermatology	both	unsupported target	TRUE	FALSE	FALSE	FALSE	FALSE	FALSE	FALSE
EEF1A1-D008288	0.221	EEF1A1	D008288	Malaria	Preclinical		Preclinical	FALSE				FALSE		D000740	Anemia	OTG		Red cell distribution width	https://genetics.opentargets.org/study/GCST90025988	2021			0.198519	0.64	1	0.64	1	GWAS	0.0141514		infection	gwas	unsupported target	TRUE	FALSE	FALSE	FALSE	FALSE	FALSE	FALSE
EEF1A1-D012874	0.232	EEF1A1	D012874	Skin Diseases, Infectious	Phase I		Phase I	TRUE	FALSE			FALSE		D000740	Anemia	OTG		Red cell distribution width	https://genetics.opentargets.org/study/GCST90025988	2021			0.198519	0.64	1	0.64	1	GWAS	0.0141514		infection, dermatology	gwas	unsupported target	TRUE	FALSE	FALSE	FALSE	FALSE	FALSE	FALSE
EEF2-D001327	0.253	EEF2	D001327	Autoimmune Diseases	Preclinical		Preclinical	FALSE				FALSE		D000740	Anemia	Genebass	pLoF burden continuous both_sexes irnt	Mean corpuscular volume	https://genebass.org/gene/ENSG00000167658/phenotype/continuous-30040-both_sexes-NA-irnt?burdenSet=pLoF&phewasOpts=1&resultLayout=full	2021								GWAS	0.051594		immune	both	unsupported target	TRUE	FALSE	FALSE	FALSE	FALSE	FALSE	FALSE
EEF2-D001650	0.205	EEF2	D001650	Bile Duct Neoplasms	Phase I		Phase I	TRUE	FALSE			FALSE		D000740	Anemia	Genebass	pLoF burden continuous both_sexes irnt	Mean corpuscular volume	https://genebass.org/gene/ENSG00000167658/phenotype/continuous-30040-both_sexes-NA-irnt?burdenSet=pLoF&phewasOpts=1&resultLayout=full	2021								GWAS	0.051594		oncology	both	unsupported target	TRUE	FALSE	FALSE	FALSE	FALSE	FALSE	FALSE
EEF2-D001749	0.211	EEF2	D001749	Urinary Bladder Neoplasms	Phase II		Phase II	TRUE	TRUE	FALSE		TRUE		D000740	Anemia	Genebass	pLoF burden continuous both_sexes irnt	Mean corpuscular volume	https://genebass.org/gene/ENSG00000167658/phenotype/continuous-30040-both_sexes-NA-irnt?burdenSet=pLoF&phewasOpts=1&resultLayout=full	2021								GWAS	0.051594		oncology	both	unsupported target	TRUE	FALSE	FALSE	FALSE	FALSE	FALSE	FALSE
EEF2-D001932	0.221	EEF2	D001932	Brain Neoplasms	Phase III		Phase III	TRUE	TRUE	TRUE	FALSE	FALSE		D000740	Anemia	Genebass	pLoF burden continuous both_sexes irnt	Mean corpuscular volume	https://genebass.org/gene/ENSG00000167658/phenotype/continuous-30040-both_sexes-NA-irnt?burdenSet=pLoF&phewasOpts=1&resultLayout=full	2021								GWAS	0.051594		oncology	both	unsupported target	TRUE	FALSE	FALSE	FALSE	FALSE	FALSE	FALSE
EEF2-D005909	0.211	EEF2	D005909	Glioblastoma	Phase III		Phase III	TRUE	TRUE	TRUE	FALSE	FALSE		D000740	Anemia	Genebass	pLoF burden continuous both_sexes irnt	Mean corpuscular volume	https://genebass.org/gene/ENSG00000167658/phenotype/continuous-30040-both_sexes-NA-irnt?burdenSet=pLoF&phewasOpts=1&resultLayout=full	2021								GWAS	0.051594		oncology	gwas	unsupported target	TRUE	FALSE	FALSE	FALSE	FALSE	FALSE	FALSE
EEF2-D006258	0.225	EEF2	D006258	Head and Neck Neoplasms	Preclinical		Preclinical	FALSE				FALSE		D000740	Anemia	Genebass	pLoF burden continuous both_sexes irnt	Mean corpuscular volume	https://genebass.org/gene/ENSG00000167658/phenotype/continuous-30040-both_sexes-NA-irnt?burdenSet=pLoF&phewasOpts=1&resultLayout=full	2021								GWAS	0.051594		oncology	both	unsupported target	TRUE	FALSE	FALSE	FALSE	FALSE	FALSE	FALSE
EEF2-D007938	0.236	EEF2	D007938	Leukemia	Phase II		Phase II	TRUE	TRUE	FALSE		FALSE		D000740	Anemia	Genebass	pLoF burden continuous both_sexes irnt	Mean corpuscular volume	https://genebass.org/gene/ENSG00000167658/phenotype/continuous-30040-both_sexes-NA-irnt?burdenSet=pLoF&phewasOpts=1&resultLayout=full	2021								GWAS	0.051594		oncology	omim/tcga	unsupported target	TRUE	FALSE	FALSE	FALSE	FALSE	FALSE	FALSE
EEF2-D008113	0.219	EEF2	D008113	Liver Neoplasms	Preclinical		Preclinical	FALSE				TRUE		D000740	Anemia	Genebass	pLoF burden continuous both_sexes irnt	Mean corpuscular volume	https://genebass.org/gene/ENSG00000167658/phenotype/continuous-30040-both_sexes-NA-irnt?burdenSet=pLoF&phewasOpts=1&resultLayout=full	2021								GWAS	0.051594		oncology	gwas	unsupported target	TRUE	FALSE	FALSE	FALSE	FALSE	FALSE	FALSE
EEF2-D008175	0.224	EEF2	D008175	Lung Neoplasms	Phase I		Phase I	TRUE	FALSE			FALSE		D000740	Anemia	Genebass	pLoF burden continuous both_sexes irnt	Mean corpuscular volume	https://genebass.org/gene/ENSG00000167658/phenotype/continuous-30040-both_sexes-NA-irnt?burdenSet=pLoF&phewasOpts=1&resultLayout=full	2021								GWAS	0.051594		oncology	both	unsupported target	TRUE	FALSE	FALSE	FALSE	FALSE	FALSE	FALSE
EEF2-D008228	0.455	EEF2	D008228	Lymphoma, Non-Hodgkin	Phase II		Phase II	TRUE	TRUE	FALSE		FALSE		D000740	Anemia	Genebass	pLoF burden continuous both_sexes irnt	Mean corpuscular volume	https://genebass.org/gene/ENSG00000167658/phenotype/continuous-30040-both_sexes-NA-irnt?burdenSet=pLoF&phewasOpts=1&resultLayout=full	2021								GWAS	0.051594		oncology	both	unsupported target	TRUE	FALSE	FALSE	FALSE	FALSE	FALSE	FALSE
EEF2-D008288	0.221	EEF2	D008288	Malaria		Phase I	Phase I	TRUE				FALSE		D000740	Anemia	Genebass	pLoF burden continuous both_sexes irnt	Mean corpuscular volume	https://genebass.org/gene/ENSG00000167658/phenotype/continuous-30040-both_sexes-NA-irnt?burdenSet=pLoF&phewasOpts=1&resultLayout=full	2021								GWAS	0.051594		infection	gwas	unsupported target	TRUE	FALSE	FALSE	FALSE	FALSE	FALSE	FALSE
EEF2-D008415	0.232	EEF2	D008415	Mastocytosis	Phase II		Phase II	TRUE	TRUE	FALSE		FALSE		D000740	Anemia	Genebass	pLoF burden continuous both_sexes irnt	Mean corpuscular volume	https://genebass.org/gene/ENSG00000167658/phenotype/continuous-30040-both_sexes-NA-irnt?burdenSet=pLoF&phewasOpts=1&resultLayout=full	2021								GWAS	0.051594		oncology	both	unsupported target	TRUE	FALSE	FALSE	FALSE	FALSE	FALSE	FALSE
EEF2-D008527	0.206	EEF2	D008527	Medulloblastoma	Phase III		Phase III	TRUE	TRUE	TRUE	FALSE	FALSE		D000740	Anemia	Genebass	pLoF burden continuous both_sexes irnt	Mean corpuscular volume	https://genebass.org/gene/ENSG00000167658/phenotype/continuous-30040-both_sexes-NA-irnt?burdenSet=pLoF&phewasOpts=1&resultLayout=full	2021								GWAS	0.051594		oncology	gwas	unsupported target	TRUE	FALSE	FALSE	FALSE	FALSE	FALSE	FALSE
EEF2-D008545	0.225	EEF2	D008545	Melanoma	Phase II		Phase II	TRUE	TRUE	FALSE		FALSE		D000740	Anemia	Genebass	pLoF burden continuous both_sexes irnt	Mean corpuscular volume	https://genebass.org/gene/ENSG00000167658/phenotype/continuous-30040-both_sexes-NA-irnt?burdenSet=pLoF&phewasOpts=1&resultLayout=full	2021								GWAS	0.051594		oncology	both	unsupported target	TRUE	FALSE	FALSE	FALSE	FALSE	FALSE	FALSE
EEF2-D009101	0.462	EEF2	D009101	Multiple Myeloma	Phase II		Phase II	TRUE	TRUE	FALSE		FALSE		D000740	Anemia	Genebass	pLoF burden continuous both_sexes irnt	Mean corpuscular volume	https://genebass.org/gene/ENSG00000167658/phenotype/continuous-30040-both_sexes-NA-irnt?burdenSet=pLoF&phewasOpts=1&resultLayout=full	2021								GWAS	0.051594		oncology	gwas	unsupported target	TRUE	FALSE	FALSE	FALSE	FALSE	FALSE	FALSE
EEF2-D009190	0.485	EEF2	D009190	Myelodysplastic Syndromes	Phase II		Phase II	TRUE	TRUE	FALSE		FALSE		D000740	Anemia	Genebass	pLoF burden continuous both_sexes irnt	Mean corpuscular volume	https://genebass.org/gene/ENSG00000167658/phenotype/continuous-30040-both_sexes-NA-irnt?burdenSet=pLoF&phewasOpts=1&resultLayout=full	2021								GWAS	0.051594		hematology	omim/tcga	unsupported target	TRUE	FALSE	FALSE	FALSE	FALSE	FALSE	FALSE
EEF2-D009369	0.275	EEF2	D009369	Neoplasms	Phase III		Phase III	TRUE	TRUE	TRUE	FALSE	FALSE		D000740	Anemia	Genebass	pLoF burden continuous both_sexes irnt	Mean corpuscular volume	https://genebass.org/gene/ENSG00000167658/phenotype/continuous-30040-both_sexes-NA-irnt?burdenSet=pLoF&phewasOpts=1&resultLayout=full	2021								GWAS	0.051594		oncology	gwas	unsupported target	TRUE	FALSE	FALSE	FALSE	FALSE	FALSE	FALSE
EEF2-D010051	0.215	EEF2	D010051	Ovarian Neoplasms	Phase II		Phase II	TRUE	TRUE	FALSE		TRUE		D000740	Anemia	Genebass	pLoF burden continuous both_sexes irnt	Mean corpuscular volume	https://genebass.org/gene/ENSG00000167658/phenotype/continuous-30040-both_sexes-NA-irnt?burdenSet=pLoF&phewasOpts=1&resultLayout=full	2021								GWAS	0.051594		oncology	gwas	unsupported target	TRUE	FALSE	FALSE	FALSE	FALSE	FALSE	FALSE
EEF2-D010190	0.215	EEF2	D010190	Pancreatic Neoplasms	Phase II		Phase II	TRUE	TRUE	FALSE		TRUE		D000740	Anemia	Genebass	pLoF burden continuous both_sexes irnt	Mean corpuscular volume	https://genebass.org/gene/ENSG00000167658/phenotype/continuous-30040-both_sexes-NA-irnt?burdenSet=pLoF&phewasOpts=1&resultLayout=full	2021								GWAS	0.051594		oncology	gwas	unsupported target	TRUE	FALSE	FALSE	FALSE	FALSE	FALSE	FALSE
EEF2-D010534	0.204	EEF2	D010534	Peritoneal Neoplasms	Phase II		Phase II	TRUE	TRUE	FALSE		TRUE		D000740	Anemia	Genebass	pLoF burden continuous both_sexes irnt	Mean corpuscular volume	https://genebass.org/gene/ENSG00000167658/phenotype/continuous-30040-both_sexes-NA-irnt?burdenSet=pLoF&phewasOpts=1&resultLayout=full	2021								GWAS	0.051594		oncology	omim/tcga	unsupported target	TRUE	FALSE	FALSE	FALSE	FALSE	FALSE	FALSE
EEF2-D011471	0.215	EEF2	D011471	Prostatic Neoplasms	Phase I		Phase I	TRUE	FALSE			FALSE		D000740	Anemia	Genebass	pLoF burden continuous both_sexes irnt	Mean corpuscular volume	https://genebass.org/gene/ENSG00000167658/phenotype/continuous-30040-both_sexes-NA-irnt?burdenSet=pLoF&phewasOpts=1&resultLayout=full	2021								GWAS	0.051594		oncology	both	unsupported target	TRUE	FALSE	FALSE	FALSE	FALSE	FALSE	FALSE
EEF2-D011565	0.216	EEF2	D011565	Psoriasis	Phase II		Phase II	TRUE	TRUE	FALSE		FALSE		D000740	Anemia	Genebass	pLoF burden continuous both_sexes irnt	Mean corpuscular volume	https://genebass.org/gene/ENSG00000167658/phenotype/continuous-30040-both_sexes-NA-irnt?burdenSet=pLoF&phewasOpts=1&resultLayout=full	2021								GWAS	0.051594		dermatology	both	unsupported target	TRUE	FALSE	FALSE	FALSE	FALSE	FALSE	FALSE
EEF2-D012595	0.214	EEF2	D012595	Scleroderma, Systemic	Preclinical		Preclinical	FALSE				FALSE		D000740	Anemia	Genebass	pLoF burden continuous both_sexes irnt	Mean corpuscular volume	https://genebass.org/gene/ENSG00000167658/phenotype/continuous-30040-both_sexes-NA-irnt?burdenSet=pLoF&phewasOpts=1&resultLayout=full	2021								GWAS	0.051594		dermatology	gwas	unsupported target	TRUE	FALSE	FALSE	FALSE	FALSE	FALSE	FALSE
EEF2-D015179	0.225	EEF2	D015179	Colorectal Neoplasms	Phase I		Phase I	TRUE	FALSE			FALSE		D000740	Anemia	Genebass	pLoF burden continuous both_sexes irnt	Mean corpuscular volume	https://genebass.org/gene/ENSG00000167658/phenotype/continuous-30040-both_sexes-NA-irnt?burdenSet=pLoF&phewasOpts=1&resultLayout=full	2021								GWAS	0.051594		oncology	both	unsupported target	TRUE	FALSE	FALSE	FALSE	FALSE	FALSE	FALSE
EEF2-D015451	0.414	EEF2	D015451	Leukemia, Lymphocytic, Chronic, B-Cell	Phase II		Phase II	TRUE	TRUE	FALSE		FALSE		D000740	Anemia	Genebass	pLoF burden continuous both_sexes irnt	Mean corpuscular volume	https://genebass.org/gene/ENSG00000167658/phenotype/continuous-30040-both_sexes-NA-irnt?burdenSet=pLoF&phewasOpts=1&resultLayout=full	2021								GWAS	0.051594		oncology	both	unsupported target	TRUE	FALSE	FALSE	FALSE	FALSE	FALSE	FALSE
EEF2-D015464	0.448	EEF2	D015464	Leukemia, Myelogenous, Chronic, BCR-ABL Positive	Phase II		Phase II	TRUE	TRUE	FALSE		FALSE		D000740	Anemia	Genebass	pLoF burden continuous both_sexes irnt	Mean corpuscular volume	https://genebass.org/gene/ENSG00000167658/phenotype/continuous-30040-both_sexes-NA-irnt?burdenSet=pLoF&phewasOpts=1&resultLayout=full	2021								GWAS	0.051594		oncology	both	unsupported target	TRUE	FALSE	FALSE	FALSE	FALSE	FALSE	FALSE
EEF2-D015470	0.216	EEF2	D015470	Leukemia, Myeloid, Acute	Phase II		Phase II	TRUE	TRUE	FALSE		FALSE		D000740	Anemia	Genebass	pLoF burden continuous both_sexes irnt	Mean corpuscular volume	https://genebass.org/gene/ENSG00000167658/phenotype/continuous-30040-both_sexes-NA-irnt?burdenSet=pLoF&phewasOpts=1&resultLayout=full	2021								GWAS	0.051594		oncology	both	unsupported target	TRUE	FALSE	FALSE	FALSE	FALSE	FALSE	FALSE
EEF2-D015477	0.413	EEF2	D015477	Leukemia, Myelomonocytic, Chronic		Phase II	Phase II	TRUE	TRUE			FALSE		D000740	Anemia	Genebass	pLoF burden continuous both_sexes irnt	Mean corpuscular volume	https://genebass.org/gene/ENSG00000167658/phenotype/continuous-30040-both_sexes-NA-irnt?burdenSet=pLoF&phewasOpts=1&resultLayout=full	2021								GWAS	0.051594		oncology	both	unsupported target	TRUE	FALSE	FALSE	FALSE	FALSE	FALSE	FALSE
EEF2-D016393	0.447	EEF2	D016393	Lymphoma, B-Cell	Phase II		Phase II	TRUE	TRUE	FALSE		FALSE		D000740	Anemia	Genebass	pLoF burden continuous both_sexes irnt	Mean corpuscular volume	https://genebass.org/gene/ENSG00000167658/phenotype/continuous-30040-both_sexes-NA-irnt?burdenSet=pLoF&phewasOpts=1&resultLayout=full	2021								GWAS	0.051594		oncology	both	unsupported target	TRUE	FALSE	FALSE	FALSE	FALSE	FALSE	FALSE
EEF2-D016410	0.434	EEF2	D016410	Lymphoma, T-Cell, Cutaneous	Phase II		Phase II	TRUE	TRUE	FALSE		FALSE		D000740	Anemia	Genebass	pLoF burden continuous both_sexes irnt	Mean corpuscular volume	https://genebass.org/gene/ENSG00000167658/phenotype/continuous-30040-both_sexes-NA-irnt?burdenSet=pLoF&phewasOpts=1&resultLayout=full	2021								GWAS	0.051594		oncology	both	unsupported target	TRUE	FALSE	FALSE	FALSE	FALSE	FALSE	FALSE
EEF2-D017681	0.427	EEF2	D017681	Hypereosinophilic Syndrome	Phase II		Phase II	TRUE	TRUE	FALSE		FALSE		D000740	Anemia	Genebass	pLoF burden continuous both_sexes irnt	Mean corpuscular volume	https://genebass.org/gene/ENSG00000167658/phenotype/continuous-30040-both_sexes-NA-irnt?burdenSet=pLoF&phewasOpts=1&resultLayout=full	2021								GWAS	0.051594		hematology	both	unsupported target	TRUE	FALSE	FALSE	FALSE	FALSE	FALSE	FALSE
EEF2-D019337	0.457	EEF2	D019337	Hematologic Neoplasms	Launched	Launched	Launched	TRUE	TRUE	TRUE	TRUE	FALSE	2021	D000740	Anemia	Genebass	pLoF burden continuous both_sexes irnt	Mean corpuscular volume	https://genebass.org/gene/ENSG00000167658/phenotype/continuous-30040-both_sexes-NA-irnt?burdenSet=pLoF&phewasOpts=1&resultLayout=full	2021								GWAS	0.051594		oncology	gwas	unsupported target	TRUE	FALSE	FALSE	FALSE	FALSE	FALSE	FALSE
EEF2-D045743	0.197	EEF2	D045743	Scleroderma, Diffuse	Preclinical		Preclinical	FALSE				FALSE		D000740	Anemia	Genebass	pLoF burden continuous both_sexes irnt	Mean corpuscular volume	https://genebass.org/gene/ENSG00000167658/phenotype/continuous-30040-both_sexes-NA-irnt?burdenSet=pLoF&phewasOpts=1&resultLayout=full	2021								GWAS	0.051594		dermatology	gwas	unsupported target	TRUE	FALSE	FALSE	FALSE	FALSE	FALSE	FALSE
EEF2-D045745	0.212	EEF2	D045745	Scleroderma, Limited	Preclinical		Preclinical	FALSE				FALSE		D000740	Anemia	Genebass	pLoF burden continuous both_sexes irnt	Mean corpuscular volume	https://genebass.org/gene/ENSG00000167658/phenotype/continuous-30040-both_sexes-NA-irnt?burdenSet=pLoF&phewasOpts=1&resultLayout=full	2021								GWAS	0.051594		dermatology	gwas	unsupported target	TRUE	FALSE	FALSE	FALSE	FALSE	FALSE	FALSE
EEF2-D054198	0.423	EEF2	D054198	Precursor Cell Lymphoblastic Leukemia-Lymphoma	Phase II		Phase II	TRUE	TRUE	FALSE		FALSE		D000740	Anemia	Genebass	pLoF burden continuous both_sexes irnt	Mean corpuscular volume	https://genebass.org/gene/ENSG00000167658/phenotype/continuous-30040-both_sexes-NA-irnt?burdenSet=pLoF&phewasOpts=1&resultLayout=full	2021								GWAS	0.051594		oncology	both	unsupported target	TRUE	FALSE	FALSE	FALSE	FALSE	FALSE	FALSE
EEF2-D054403	0.362	EEF2	D054403	Leukemia, Prolymphocytic, B-Cell	Phase I		Phase I	TRUE	FALSE			FALSE		D000740	Anemia	Genebass	pLoF burden continuous both_sexes irnt	Mean corpuscular volume	https://genebass.org/gene/ENSG00000167658/phenotype/continuous-30040-both_sexes-NA-irnt?burdenSet=pLoF&phewasOpts=1&resultLayout=full	2021								GWAS	0.051594		oncology	gwas	unsupported target	TRUE	FALSE	FALSE	FALSE	FALSE	FALSE	FALSE
EEF2-D055728	0.434	EEF2	D055728	Primary Myelofibrosis		Phase II	Phase II	TRUE	TRUE			FALSE		D000740	Anemia	Genebass	pLoF burden continuous both_sexes irnt	Mean corpuscular volume	https://genebass.org/gene/ENSG00000167658/phenotype/continuous-30040-both_sexes-NA-irnt?burdenSet=pLoF&phewasOpts=1&resultLayout=full	2021								GWAS	0.051594		hematology	both	unsupported target	TRUE	FALSE	FALSE	FALSE	FALSE	FALSE	FALSE
EEF2-D055752	0.206	EEF2	D055752	Small Cell Lung Carcinoma	Phase I		Phase I	TRUE	FALSE			FALSE		D000740	Anemia	Genebass	pLoF burden continuous both_sexes irnt	Mean corpuscular volume	https://genebass.org/gene/ENSG00000167658/phenotype/continuous-30040-both_sexes-NA-irnt?burdenSet=pLoF&phewasOpts=1&resultLayout=full	2021								GWAS	0.051594		oncology	both	unsupported target	TRUE	FALSE	FALSE	FALSE	FALSE	FALSE	FALSE
EEF2K-D002318	0.037	EEF2K	D002318	Cardiovascular Diseases	Preclinical		Preclinical	FALSE				FALSE		D015519	Bone Density	OTG		Heel bone mineral density	https://genetics.opentargets.org/study/GCST006433	2018			0.0793363	0.79	1	0.79	1	GWAS			cardiovascular	gwas	unsupported target	FALSE	TRUE	FALSE	FALSE	TRUE	FALSE	FALSE
EEF2K-D011183	0.032	EEF2K	D011183	Postoperative Complications	Preclinical		Preclinical	FALSE				FALSE		D015519	Bone Density	OTG		Heel bone mineral density	https://genetics.opentargets.org/study/GCST006433	2018			0.0793363	0.79	1	0.79	1	GWAS			signs/symptoms	omim/tcga	unsupported target	FALSE	TRUE	FALSE	FALSE	TRUE	FALSE	FALSE
EFNB2-D009369	0.251	EFNB2	D009369	Neoplasms	Preclinical		Preclinical	FALSE				FALSE		D019767	Maxillofacial Abnormalities	OTG		Facial morphology (segment 2)	https://genetics.opentargets.org/study/GCST90007182	2020			0.102301	0.65	1	0.65	1	GWAS			oncology	gwas	unsupported target	TRUE	TRUE	FALSE	FALSE	FALSE	FALSE	FALSE
EGF-D000086382	0	EGF	D000086382	COVID-19		Preclinical	Preclinical					FALSE		D000740	Anemia	OTG		Mean corpuscular volume	https://genetics.opentargets.org/study/GCST006011	2018			0.000455018	0.77	1	0.77	1	GWAS			infection, respiratory	gwas	unsupported target	TRUE	FALSE	FALSE	FALSE	FALSE	FALSE	FALSE
EGF-D001932	0.249	EGF	D001932	Brain Neoplasms	Preclinical		Preclinical	FALSE				FALSE		D006402	Hematologic Diseases	OTG		Albumin-globulin ratio	https://genetics.opentargets.org/study/GCST005987	2018			0.000518807	0.76	1	0.76	1	GWAS			oncology	both	unsupported target	TRUE	FALSE	FALSE	FALSE	FALSE	FALSE	FALSE
EGF-D001943	0.251	EGF	D001943	Breast Neoplasms	Phase I		Phase I	TRUE	FALSE			FALSE		D006402	Hematologic Diseases	OTG		Albumin-globulin ratio	https://genetics.opentargets.org/study/GCST005987	2018			0.000518807	0.76	1	0.76	1	GWAS			oncology	both	unsupported target	TRUE	FALSE	FALSE	FALSE	FALSE	FALSE	FALSE
EGF-D002289	0.233	EGF	D002289	Carcinoma, Non-Small-Cell Lung		Preclinical	Preclinical					FALSE		D006402	Hematologic Diseases	OTG		Albumin-globulin ratio	https://genetics.opentargets.org/study/GCST005987	2018			0.000518807	0.76	1	0.76	1	GWAS			oncology	both	unsupported target	TRUE	FALSE	FALSE	FALSE	FALSE	FALSE	FALSE
EGF-D004820	0.226	EGF	D004820	Epidermolysis Bullosa	Preclinical		Preclinical	FALSE				FALSE		D006402	Hematologic Diseases	OTG		Albumin-globulin ratio	https://genetics.opentargets.org/study/GCST005987	2018			0.000518807	0.76	1	0.76	1	GWAS			congenital, dermatology	both	unsupported target	TRUE	FALSE	FALSE	FALSE	FALSE	FALSE	FALSE
EGF-D005909	0.234	EGF	D005909	Glioblastoma	Preclinical		Preclinical	FALSE				FALSE		D006402	Hematologic Diseases	OTG		Albumin-globulin ratio	https://genetics.opentargets.org/study/GCST005987	2018			0.000518807	0.76	1	0.76	1	GWAS			oncology	gwas	unsupported target	TRUE	FALSE	FALSE	FALSE	FALSE	FALSE	FALSE
EGF-D008527	0.227	EGF	D008527	Medulloblastoma	Preclinical		Preclinical	FALSE				FALSE		D006402	Hematologic Diseases	OTG		Albumin-globulin ratio	https://genetics.opentargets.org/study/GCST005987	2018			0.000518807	0.76	1	0.76	1	GWAS			oncology	gwas	unsupported target	TRUE	FALSE	FALSE	FALSE	FALSE	FALSE	FALSE
EGF-D012871	0.317	EGF	D012871	Skin Diseases	Preclinical		Preclinical	FALSE				FALSE		D006402	Hematologic Diseases	OTG		Albumin-globulin ratio	https://genetics.opentargets.org/study/GCST005987	2018			0.000518807	0.76	1	0.76	1	GWAS			dermatology	gwas	unsupported target	TRUE	FALSE	FALSE	FALSE	FALSE	FALSE	FALSE
EGF-D015179	0.254	EGF	D015179	Colorectal Neoplasms		Preclinical	Preclinical					FALSE		D006402	Hematologic Diseases	OTG		Albumin-globulin ratio	https://genetics.opentargets.org/study/GCST005987	2018			0.000518807	0.76	1	0.76	1	GWAS			oncology	both	unsupported target	TRUE	FALSE	FALSE	FALSE	FALSE	FALSE	FALSE
EGF-D029424	0.253	EGF	D029424	Pulmonary Disease, Chronic Obstructive	Preclinical		Preclinical	FALSE				FALSE		D006402	Hematologic Diseases	OTG		Albumin-globulin ratio	https://genetics.opentargets.org/study/GCST005987	2018			0.000518807	0.76	1	0.76	1	GWAS			respiratory	both	unsupported target	TRUE	FALSE	FALSE	FALSE	FALSE	FALSE	FALSE
EGF-D054990	0.229	EGF	D054990	Idiopathic Pulmonary Fibrosis		Preclinical	Preclinical					FALSE		D006402	Hematologic Diseases	OTG		Albumin-globulin ratio	https://genetics.opentargets.org/study/GCST005987	2018			0.000518807	0.76	1	0.76	1	GWAS			respiratory	both	unsupported target	TRUE	FALSE	FALSE	FALSE	FALSE	FALSE	FALSE
EGF-D065306	0.21	EGF	D065306	Corneal Injuries		Phase I	Phase I	TRUE				FALSE		D006402	Hematologic Diseases	OTG		Albumin-globulin ratio	https://genetics.opentargets.org/study/GCST005987	2018			0.000518807	0.76	1	0.76	1	GWAS			neurology, ophthalmology	both	unsupported target	TRUE	FALSE	FALSE	FALSE	FALSE	FALSE	FALSE
EGFL6-D008175	0	EGFL6	D008175	Lung Neoplasms	Preclinical		Preclinical	FALSE				FALSE																			oncology	both	unsupported target	TRUE	FALSE	FALSE	FALSE	FALSE	FALSE	FALSE
EGFL7-D002289	0	EGFL7	D002289	Carcinoma, Non-Small-Cell Lung	Phase II		Phase II	TRUE	TRUE	FALSE		FALSE																			oncology	both	unsupported target	TRUE	FALSE	FALSE	FALSE	FALSE	FALSE	FALSE
EGFL7-D007680	0	EGFL7	D007680	Kidney Neoplasms	Phase II		Phase II	TRUE	TRUE	FALSE		FALSE																			oncology	both	unsupported target	TRUE	FALSE	FALSE	FALSE	FALSE	FALSE	FALSE
EGFL7-D009369	0	EGFL7	D009369	Neoplasms	Phase II		Phase II	TRUE	TRUE	FALSE		FALSE																			oncology	gwas	unsupported target	TRUE	FALSE	FALSE	FALSE	FALSE	FALSE	FALSE
EGFL7-D015179	0	EGFL7	D015179	Colorectal Neoplasms	Phase II		Phase II	TRUE	TRUE	FALSE		FALSE																			oncology	both	unsupported target	TRUE	FALSE	FALSE	FALSE	FALSE	FALSE	FALSE
EGFR-D000086382	0	EGFR	D000086382	COVID-19		Phase II	Phase II	TRUE	TRUE			FALSE		C536821	Gigantomastia	OTG		Hypertrophy of breast	https://genetics.opentargets.org/study/FINNGEN_R6_N14_HYPERTROPHYBREAST	2022			0.547576	0.91	1	0.91	1	GWAS		1.16512	infection, respiratory	gwas	unsupported target	TRUE	TRUE	FALSE	FALSE	FALSE	FALSE	TRUE
EGFR-D000544	0.496	EGFR	D000544	Alzheimer Disease	Preclinical		Preclinical	FALSE				FALSE		D056784	Leukoencephalopathies	OTG		White matter microstructure (fractional anisotropy) [Posterior limb of internal capsule]	https://genetics.opentargets.org/study/GCST009539_14	2019			0.261429	0.91	1	0.91	1	GWAS			neurology, psychiatry	both	unsupported target	TRUE	TRUE	FALSE	FALSE	FALSE	FALSE	TRUE
EGFR-D001168	0.421	EGFR	D001168	Arthritis	Preclinical		Preclinical	FALSE				FALSE		D012600	Scoliosis	OTG		Adolescent idiopathic scoliosis	https://genetics.opentargets.org/study/GCST006287	2018			0.169286	0.9	1	0.9	1	GWAS			musculoskeletal	both	unsupported target	TRUE	TRUE	FALSE	FALSE	FALSE	FALSE	TRUE
EGFR-D001650	0.409	EGFR	D001650	Bile Duct Neoplasms		Phase II	Phase II	TRUE	TRUE			FALSE		D006484	Hemorrhoids	OTG		Haemorrhoidal disease	https://genetics.opentargets.org/study/GCST90014033	2021			0.3848	0.91	1	0.91	1	GWAS		1.02984	oncology	both	unsupported target	TRUE	TRUE	FALSE	FALSE	FALSE	FALSE	TRUE
EGFR-D001749	0.602	EGFR	D001749	Urinary Bladder Neoplasms		Phase II	Phase II	TRUE	TRUE			FALSE		D051436	Renal Insufficiency, Chronic	OTG		Serum urea levels	https://genetics.opentargets.org/study/GCST90025991	2021			0.237013	0.9	1	0.9	1	GWAS	0.0146606		oncology	both	unsupported target	TRUE	TRUE	FALSE	FALSE	FALSE	FALSE	TRUE
EGFR-D001932	0.486	EGFR	D001932	Brain Neoplasms		Phase III	Phase III	TRUE	TRUE	TRUE		TRUE		D056784	Leukoencephalopathies	OTG		White matter microstructure (fractional anisotropy) [Posterior limb of internal capsule]	https://genetics.opentargets.org/study/GCST009539_14	2019			0.261429	0.91	1	0.91	1	GWAS			oncology	both	unsupported target	TRUE	TRUE	FALSE	FALSE	FALSE	FALSE	TRUE
EGFR-D001943	0.428	EGFR	D001943	Breast Neoplasms	Launched	Launched	Launched	TRUE	TRUE	TRUE	TRUE	FALSE	2007	D005910	Glioma	OTG		Glioma	https://genetics.opentargets.org/study/GCST003228	2015			0.0922	0.54	1	0.54	1	GWAS		1.42	oncology	both	unsupported target	TRUE	TRUE	FALSE	FALSE	FALSE	FALSE	TRUE
EGFR-D002056	0.231	EGFR	D002056	Burns	Launched	Launched	Launched	TRUE	TRUE	TRUE	TRUE	FALSE	2011	D003920	Diabetes Mellitus	OTG		Hemoglobin A1c levels	https://genetics.opentargets.org/study/GCST90025974	2021			0.672725	0.9	1	0.9	1	GWAS	0.0135158		other	gwas	unsupported target	TRUE	TRUE	FALSE	FALSE	FALSE	FALSE	TRUE
EGFR-D002289	0.407	EGFR	D002289	Carcinoma, Non-Small-Cell Lung	Launched	Launched	Launched	TRUE	TRUE	TRUE	TRUE	TRUE	2016	D005910	Glioma	OTG		Glioma	https://genetics.opentargets.org/study/GCST003228	2015			0.0922	0.54	1	0.54	1	GWAS		1.42	oncology	both	unsupported target	TRUE	TRUE	FALSE	FALSE	FALSE	FALSE	TRUE
EGFR-D002583	0.512	EGFR	D002583	Uterine Cervical Neoplasms		Phase II	Phase II	TRUE	TRUE			FALSE		D051436	Renal Insufficiency, Chronic	OTG		Serum urea levels	https://genetics.opentargets.org/study/GCST90025991	2021			0.237013	0.9	1	0.9	1	GWAS	0.0146606		oncology	gwas	unsupported target	TRUE	TRUE	FALSE	FALSE	FALSE	FALSE	TRUE
EGFR-D003920	1	EGFR	D003920	Diabetes Mellitus	Preclinical		Preclinical	FALSE				FALSE		D003920	Diabetes Mellitus	OTG		Hemoglobin A1c levels	https://genetics.opentargets.org/study/GCST90025974	2021			0.672725	0.9	1	0.9	1	GWAS	0.0135158		metabolic, endocrine	both	genetically supported target	TRUE	TRUE	FALSE	FALSE	FALSE	FALSE	TRUE
EGFR-D003922	0.748	EGFR	D003922	Diabetes Mellitus, Type 1	Phase II		Phase II	TRUE	TRUE	FALSE		FALSE		D003920	Diabetes Mellitus	OTG		Hemoglobin A1c levels	https://genetics.opentargets.org/study/GCST90025974	2021			0.672725	0.9	1	0.9	1	GWAS	0.0135158		metabolic, endocrine, immune	both	unsupported target	TRUE	TRUE	FALSE	FALSE	FALSE	FALSE	TRUE
EGFR-D003924	0.733	EGFR	D003924	Diabetes Mellitus, Type 2	Phase II		Phase II	TRUE	TRUE	FALSE		FALSE		D003920	Diabetes Mellitus	OTG		Hemoglobin A1c levels	https://genetics.opentargets.org/study/GCST90025974	2021			0.672725	0.9	1	0.9	1	GWAS	0.0135158		metabolic, endocrine	both	unsupported target	TRUE	TRUE	FALSE	FALSE	FALSE	FALSE	TRUE
EGFR-D003928	0.697	EGFR	D003928	Diabetic Nephropathies	Phase II		Phase II	TRUE	TRUE	FALSE		FALSE		D051436	Renal Insufficiency, Chronic	OTG		Serum urea levels	https://genetics.opentargets.org/study/GCST90025991	2021			0.237013	0.9	1	0.9	1	GWAS	0.0146606		endocrine	gwas	unsupported target	TRUE	TRUE	FALSE	FALSE	FALSE	FALSE	TRUE
EGFR-D003929	0.646	EGFR	D003929	Diabetic Neuropathies	Preclinical		Preclinical	FALSE				FALSE		D003920	Diabetes Mellitus	OTG		Hemoglobin A1c levels	https://genetics.opentargets.org/study/GCST90025974	2021			0.672725	0.9	1	0.9	1	GWAS	0.0135158		neurology, endocrine	both	unsupported target	TRUE	TRUE	FALSE	FALSE	FALSE	FALSE	TRUE
EGFR-D004938	0.445	EGFR	D004938	Esophageal Neoplasms		Phase III	Phase III	TRUE	TRUE	TRUE		FALSE		D006484	Hemorrhoids	OTG		Haemorrhoidal disease	https://genetics.opentargets.org/study/GCST90014033	2021			0.3848	0.91	1	0.91	1	GWAS		1.02984	oncology	both	unsupported target	TRUE	TRUE	FALSE	FALSE	FALSE	FALSE	TRUE
EGFR-D005128	0.281	EGFR	D005128	Eye Diseases	Preclinical		Preclinical	FALSE				FALSE		D003920	Diabetes Mellitus	OTG		Hemoglobin A1c levels	https://genetics.opentargets.org/study/GCST90025974	2021			0.672725	0.9	1	0.9	1	GWAS	0.0135158		ophthalmology	gwas	unsupported target	TRUE	TRUE	FALSE	FALSE	FALSE	FALSE	TRUE
EGFR-D005770	0.471	EGFR	D005770	Gastrointestinal Neoplasms	Phase I		Phase I	TRUE	FALSE			FALSE		D006484	Hemorrhoids	OTG		Haemorrhoidal disease	https://genetics.opentargets.org/study/GCST90014033	2021			0.3848	0.91	1	0.91	1	GWAS		1.02984	oncology	both	unsupported target	TRUE	TRUE	FALSE	FALSE	FALSE	FALSE	TRUE
EGFR-D005909	1	EGFR	D005909	Glioblastoma		Phase III	Phase III	TRUE	TRUE	TRUE		TRUE		D005909	Glioblastoma	OTG		Glioblastoma	https://genetics.opentargets.org/study/GCST003220	2015			0.0922	0.53	1	0.53	1	GWAS		1.59	oncology	gwas	genetically supported target	TRUE	TRUE	FALSE	FALSE	FALSE	FALSE	TRUE
EGFR-D006086	0.402	EGFR	D006086	Graft vs Host Disease	Preclinical		Preclinical	FALSE				FALSE		D008232	Lymphoproliferative Disorders	OTG		Monocyte count	https://genetics.opentargets.org/study/GCST90002340	2020			0.658548	0.9	1	0.9	1	GWAS	0.012441		immune	gwas	unsupported target	TRUE	TRUE	FALSE	FALSE	FALSE	FALSE	TRUE
EGFR-D006258	0.433	EGFR	D006258	Head and Neck Neoplasms	Launched	Launched	Launched	TRUE	TRUE	TRUE	TRUE	TRUE		D005910	Glioma	OTG		Glioma	https://genetics.opentargets.org/study/GCST003228	2015			0.0922	0.54	1	0.54	1	GWAS		1.42	oncology	both	unsupported target	TRUE	TRUE	FALSE	FALSE	FALSE	FALSE	TRUE
EGFR-D006525	0.24	EGFR	D006525	Hepatitis, Viral, Human	Preclinical		Preclinical	FALSE				FALSE		D003920	Diabetes Mellitus	OTG		Hemoglobin A1c levels	https://genetics.opentargets.org/study/GCST90025974	2021			0.672725	0.9	1	0.9	1	GWAS	0.0135158		infection, digestive	gwas	unsupported target	TRUE	TRUE	FALSE	FALSE	FALSE	FALSE	TRUE
EGFR-D007249	0.397	EGFR	D007249	Inflammation	Preclinical		Preclinical	FALSE				FALSE		D008218	Lymphocytosis	OTG		Lymphocyte counts	https://genetics.opentargets.org/study/GCST90002316	2020			0.16938	0.89	1	0.89	1	GWAS	0.015883		signs/symptoms	gwas	unsupported target	TRUE	TRUE	FALSE	FALSE	FALSE	FALSE	TRUE
EGFR-D007676	0.942	EGFR	D007676	Kidney Failure, Chronic	Phase II		Phase II	TRUE	TRUE	FALSE		FALSE		D051436	Renal Insufficiency, Chronic	OTG		Serum urea levels	https://genetics.opentargets.org/study/GCST90025991	2021			0.237013	0.9	1	0.9	1	GWAS	0.0146606		other	both	genetically supported target	TRUE	TRUE	FALSE	FALSE	FALSE	FALSE	TRUE
EGFR-D007680	0.718	EGFR	D007680	Kidney Neoplasms	Launched	Launched	Launched	TRUE	TRUE	TRUE	TRUE	TRUE		D051436	Renal Insufficiency, Chronic	OTG		Serum urea levels	https://genetics.opentargets.org/study/GCST90025991	2021			0.237013	0.9	1	0.9	1	GWAS	0.0146606		oncology	both	unsupported target	TRUE	TRUE	FALSE	FALSE	FALSE	FALSE	TRUE
EGFR-D007690	0.69	EGFR	D007690	Polycystic Kidney Diseases		Phase II	Phase II	TRUE	TRUE			FALSE		D051436	Renal Insufficiency, Chronic	OTG		Serum urea levels	https://genetics.opentargets.org/study/GCST90025991	2021			0.237013	0.9	1	0.9	1	GWAS	0.0146606		congenital	both	unsupported target	TRUE	TRUE	FALSE	FALSE	FALSE	FALSE	TRUE
EGFR-D007938	0.57	EGFR	D007938	Leukemia	Phase I		Phase I	TRUE	FALSE			FALSE		D005910	Glioma	OTG		Glioma	https://genetics.opentargets.org/study/GCST003228	2015			0.0922	0.54	1	0.54	1	GWAS		1.42	oncology	omim/tcga	unsupported target	TRUE	TRUE	FALSE	FALSE	FALSE	FALSE	TRUE
EGFR-D008107	0.468	EGFR	D008107	Liver Diseases	Preclinical		Preclinical	FALSE				FALSE		D006484	Hemorrhoids	OTG		Haemorrhoidal disease	https://genetics.opentargets.org/study/GCST90014033	2021			0.3848	0.91	1	0.91	1	GWAS		1.02984	digestive	both	unsupported target	TRUE	TRUE	FALSE	FALSE	FALSE	FALSE	TRUE
EGFR-D008113	0.428	EGFR	D008113	Liver Neoplasms		Phase II	Phase II	TRUE	TRUE			TRUE		D006484	Hemorrhoids	OTG		Haemorrhoidal disease	https://genetics.opentargets.org/study/GCST90014033	2021			0.3848	0.91	1	0.91	1	GWAS		1.02984	oncology	gwas	unsupported target	TRUE	TRUE	FALSE	FALSE	FALSE	FALSE	TRUE
EGFR-D008175	0.43	EGFR	D008175	Lung Neoplasms		Phase II	Phase II	TRUE	TRUE			FALSE		D005910	Glioma	OTG		Glioma	https://genetics.opentargets.org/study/GCST003228	2015			0.0922	0.54	1	0.54	1	GWAS		1.42	oncology	both	unsupported target	TRUE	TRUE	FALSE	FALSE	FALSE	FALSE	TRUE
EGFR-D008180	0.431	EGFR	D008180	Lupus Erythematosus, Systemic		Phase II	Phase II	TRUE	TRUE			FALSE		D008232	Lymphoproliferative Disorders	OTG		Monocyte count	https://genetics.opentargets.org/study/GCST90002340	2020			0.658548	0.9	1	0.9	1	GWAS	0.012441		dermatology, immune	both	unsupported target	TRUE	TRUE	FALSE	FALSE	FALSE	FALSE	TRUE
EGFR-D008223	0.782	EGFR	D008223	Lymphoma		Preclinical	Preclinical					FALSE		D008232	Lymphoproliferative Disorders	OTG		Monocyte count	https://genetics.opentargets.org/study/GCST90002340	2020			0.658548	0.9	1	0.9	1	GWAS	0.012441		oncology	gwas	unsupported target	TRUE	TRUE	FALSE	FALSE	FALSE	FALSE	TRUE
EGFR-D008228	0.761	EGFR	D008228	Lymphoma, Non-Hodgkin	Phase I		Phase I	TRUE	FALSE			FALSE		D008232	Lymphoproliferative Disorders	OTG		Monocyte count	https://genetics.opentargets.org/study/GCST90002340	2020			0.658548	0.9	1	0.9	1	GWAS	0.012441		oncology	both	unsupported target	TRUE	TRUE	FALSE	FALSE	FALSE	FALSE	TRUE
EGFR-D008527	0.843	EGFR	D008527	Medulloblastoma		Phase III	Phase III	TRUE	TRUE	TRUE		TRUE		D005910	Glioma	OTG		Glioma	https://genetics.opentargets.org/study/GCST003228	2015			0.0922	0.54	1	0.54	1	GWAS		1.42	oncology	gwas	genetically supported target	TRUE	TRUE	FALSE	FALSE	FALSE	FALSE	TRUE
EGFR-D008545	0.769	EGFR	D008545	Melanoma		Preclinical	Preclinical					TRUE		D005910	Glioma	OTG		Glioma	https://genetics.opentargets.org/study/GCST003228	2015			0.0922	0.54	1	0.54	1	GWAS		1.42	oncology	both	unsupported target	TRUE	TRUE	FALSE	FALSE	FALSE	FALSE	TRUE
EGFR-D009101	0.714	EGFR	D009101	Multiple Myeloma		Preclinical	Preclinical					FALSE		D008232	Lymphoproliferative Disorders	OTG		Monocyte count	https://genetics.opentargets.org/study/GCST90002340	2020			0.658548	0.9	1	0.9	1	GWAS	0.012441		oncology	gwas	unsupported target	TRUE	TRUE	FALSE	FALSE	FALSE	FALSE	TRUE
EGFR-D009303	0.396	EGFR	D009303	Nasopharyngeal Neoplasms		Phase II	Phase II	TRUE	TRUE			FALSE		D005910	Glioma	OTG		Glioma	https://genetics.opentargets.org/study/GCST003228	2015			0.0922	0.54	1	0.54	1	GWAS		1.42	oncology	both	unsupported target	TRUE	TRUE	FALSE	FALSE	FALSE	FALSE	TRUE
EGFR-D009369	0.513	EGFR	D009369	Neoplasms		Phase III	Phase III	TRUE	TRUE	TRUE		TRUE		D005910	Glioma	OTG		Glioma	https://genetics.opentargets.org/study/GCST003228	2015			0.0922	0.54	1	0.54	1	GWAS		1.42	oncology	gwas	unsupported target	TRUE	TRUE	FALSE	FALSE	FALSE	FALSE	TRUE
EGFR-D009437	0.393	EGFR	D009437	Neuralgia	Phase II		Phase II	TRUE	TRUE	FALSE		FALSE		D045262	Reticulocytosis	OTG		Reticulocyte count	https://genetics.opentargets.org/study/GCST90002405	2020			0.474714	0.89	1	0.89	1	GWAS	0.012147		neurology, signs/symptoms	both	unsupported target	TRUE	TRUE	FALSE	FALSE	FALSE	FALSE	TRUE
EGFR-D009447	0.807	EGFR	D009447	Neuroblastoma	Preclinical		Preclinical	FALSE				FALSE		D005910	Glioma	OTG		Glioma	https://genetics.opentargets.org/study/GCST003228	2015			0.0922	0.54	1	0.54	1	GWAS		1.42	oncology	gwas	genetically supported target	TRUE	TRUE	FALSE	FALSE	FALSE	FALSE	TRUE
EGFR-D010051	0.581	EGFR	D010051	Ovarian Neoplasms	Phase III		Phase III	TRUE	TRUE	TRUE	FALSE	TRUE		D003920	Diabetes Mellitus	OTG		Hemoglobin A1c levels	https://genetics.opentargets.org/study/GCST90025974	2021			0.672725	0.9	1	0.9	1	GWAS	0.0135158		oncology	gwas	unsupported target	TRUE	TRUE	FALSE	FALSE	FALSE	FALSE	TRUE
EGFR-D010190	0.582	EGFR	D010190	Pancreatic Neoplasms		Phase II	Phase II	TRUE	TRUE			FALSE		D003920	Diabetes Mellitus	OTG		Hemoglobin A1c levels	https://genetics.opentargets.org/study/GCST90025974	2021			0.672725	0.9	1	0.9	1	GWAS	0.0135158		oncology	gwas	unsupported target	TRUE	TRUE	FALSE	FALSE	FALSE	FALSE	TRUE
EGFR-D010534	0.407	EGFR	D010534	Peritoneal Neoplasms	Phase II		Phase II	TRUE	TRUE	FALSE		FALSE		D006484	Hemorrhoids	OTG		Haemorrhoidal disease	https://genetics.opentargets.org/study/GCST90014033	2021			0.3848	0.91	1	0.91	1	GWAS		1.02984	oncology	omim/tcga	unsupported target	TRUE	TRUE	FALSE	FALSE	FALSE	FALSE	TRUE
EGFR-D011471	0.517	EGFR	D011471	Prostatic Neoplasms		Phase II	Phase II	TRUE	TRUE			TRUE		D051436	Renal Insufficiency, Chronic	OTG		Serum urea levels	https://genetics.opentargets.org/study/GCST90025991	2021			0.237013	0.9	1	0.9	1	GWAS	0.0146606		oncology	both	unsupported target	TRUE	TRUE	FALSE	FALSE	FALSE	FALSE	TRUE
EGFR-D011565	0.225	EGFR	D011565	Psoriasis	Phase II		Phase II	TRUE	TRUE	FALSE		TRUE		D003920	Diabetes Mellitus	OTG		Hemoglobin A1c levels	https://genetics.opentargets.org/study/GCST90025974	2021			0.672725	0.9	1	0.9	1	GWAS	0.0135158		dermatology	both	unsupported target	TRUE	TRUE	FALSE	FALSE	FALSE	FALSE	TRUE
EGFR-D012208	0.512	EGFR	D012208	Rhabdomyosarcoma		Phase II	Phase II	TRUE	TRUE			FALSE		D005910	Glioma	OTG		Glioma	https://genetics.opentargets.org/study/GCST003228	2015			0.0922	0.54	1	0.54	1	GWAS		1.42	oncology	both	unsupported target	TRUE	TRUE	FALSE	FALSE	FALSE	FALSE	TRUE
EGFR-D012516	0.538	EGFR	D012516	Osteosarcoma		Preclinical	Preclinical					FALSE		D005910	Glioma	OTG		Glioma	https://genetics.opentargets.org/study/GCST003228	2015			0.0922	0.54	1	0.54	1	GWAS		1.42	oncology	both	unsupported target	TRUE	TRUE	FALSE	FALSE	FALSE	FALSE	TRUE
EGFR-D012878	0.419	EGFR	D012878	Skin Neoplasms		Preclinical	Preclinical					FALSE		D005910	Glioma	OTG		Glioma	https://genetics.opentargets.org/study/GCST003228	2015			0.0922	0.54	1	0.54	1	GWAS		1.42	oncology	gwas	unsupported target	TRUE	TRUE	FALSE	FALSE	FALSE	FALSE	TRUE
EGFR-D013274	0.45	EGFR	D013274	Stomach Neoplasms	Launched	Launched	Launched	TRUE	TRUE	TRUE	TRUE	FALSE	2018	D006484	Hemorrhoids	OTG		Haemorrhoidal disease	https://genetics.opentargets.org/study/GCST90014033	2021			0.3848	0.91	1	0.91	1	GWAS		1.02984	oncology	both	unsupported target	TRUE	TRUE	FALSE	FALSE	FALSE	FALSE	TRUE
EGFR-D013276	0.537	EGFR	D013276	Stomach Ulcer	Preclinical		Preclinical	FALSE				FALSE		D006484	Hemorrhoids	OTG		Haemorrhoidal disease	https://genetics.opentargets.org/study/GCST90014033	2021			0.3848	0.91	1	0.91	1	GWAS		1.02984	digestive	gwas	unsupported target	TRUE	TRUE	FALSE	FALSE	FALSE	FALSE	TRUE
EGFR-D013736	0.563	EGFR	D013736	Testicular Neoplasms	Preclinical		Preclinical	FALSE				FALSE		D003920	Diabetes Mellitus	OTG		Hemoglobin A1c levels	https://genetics.opentargets.org/study/GCST90025974	2021			0.672725	0.9	1	0.9	1	GWAS	0.0135158		oncology	both	unsupported target	TRUE	TRUE	FALSE	FALSE	FALSE	FALSE	TRUE
EGFR-D013945	0.665	EGFR	D013945	Thymoma	Phase I		Phase I	TRUE	FALSE			FALSE		D008232	Lymphoproliferative Disorders	OTG		Monocyte count	https://genetics.opentargets.org/study/GCST90002340	2020			0.658548	0.9	1	0.9	1	GWAS	0.012441		oncology	both	unsupported target	TRUE	TRUE	FALSE	FALSE	FALSE	FALSE	TRUE
EGFR-D013964	0.578	EGFR	D013964	Thyroid Neoplasms	Phase II		Phase II	TRUE	TRUE	FALSE		FALSE		D003920	Diabetes Mellitus	OTG		Hemoglobin A1c levels	https://genetics.opentargets.org/study/GCST90025974	2021			0.672725	0.9	1	0.9	1	GWAS	0.0135158		oncology	both	unsupported target	TRUE	TRUE	FALSE	FALSE	FALSE	FALSE	TRUE
EGFR-D014523	0.565	EGFR	D014523	Urethral Neoplasms	Phase II		Phase II	TRUE	TRUE	FALSE		FALSE		D051436	Renal Insufficiency, Chronic	OTG		Serum urea levels	https://genetics.opentargets.org/study/GCST90025991	2021			0.237013	0.9	1	0.9	1	GWAS	0.0146606		oncology	gwas	unsupported target	TRUE	TRUE	FALSE	FALSE	FALSE	FALSE	TRUE
EGFR-D014565	0.543	EGFR	D014565	Urogenital Neoplasms	Preclinical		Preclinical	FALSE				FALSE		D051436	Renal Insufficiency, Chronic	OTG		Serum urea levels	https://genetics.opentargets.org/study/GCST90025991	2021			0.237013	0.9	1	0.9	1	GWAS	0.0146606		oncology	both	unsupported target	TRUE	TRUE	FALSE	FALSE	FALSE	FALSE	TRUE
EGFR-D014625	0.485	EGFR	D014625	Vaginal Neoplasms	Phase I		Phase I	TRUE	FALSE			FALSE		D051436	Renal Insufficiency, Chronic	OTG		Serum urea levels	https://genetics.opentargets.org/study/GCST90025991	2021			0.237013	0.9	1	0.9	1	GWAS	0.0146606		oncology	gwas	unsupported target	TRUE	TRUE	FALSE	FALSE	FALSE	FALSE	TRUE
EGFR-D015179	0.777	EGFR	D015179	Colorectal Neoplasms		Phase III	Phase III	TRUE	TRUE	TRUE		TRUE		D006484	Hemorrhoids	OTG		Haemorrhoidal disease	https://genetics.opentargets.org/study/GCST90014033	2021			0.3848	0.91	1	0.91	1	GWAS		1.02984	oncology	both	unsupported target	TRUE	TRUE	FALSE	FALSE	FALSE	FALSE	TRUE
EGFR-D015451	0.687	EGFR	D015451	Leukemia, Lymphocytic, Chronic, B-Cell	Phase I		Phase I	TRUE	FALSE			FALSE		D008232	Lymphoproliferative Disorders	OTG		Monocyte count	https://genetics.opentargets.org/study/GCST90002340	2020			0.658548	0.9	1	0.9	1	GWAS	0.012441		oncology	both	unsupported target	TRUE	TRUE	FALSE	FALSE	FALSE	FALSE	TRUE
EGFR-D015470	0.529	EGFR	D015470	Leukemia, Myeloid, Acute		Phase III	Phase III	TRUE	TRUE	TRUE		FALSE		D005910	Glioma	OTG		Glioma	https://genetics.opentargets.org/study/GCST003228	2015			0.0922	0.54	1	0.54	1	GWAS		1.42	oncology	both	unsupported target	TRUE	TRUE	FALSE	FALSE	FALSE	FALSE	TRUE
EGFR-D016393	0.746	EGFR	D016393	Lymphoma, B-Cell		Phase II	Phase II	TRUE	TRUE			FALSE		D008232	Lymphoproliferative Disorders	OTG		Monocyte count	https://genetics.opentargets.org/study/GCST90002340	2020			0.658548	0.9	1	0.9	1	GWAS	0.012441		oncology	both	unsupported target	TRUE	TRUE	FALSE	FALSE	FALSE	FALSE	TRUE
EGFR-D016403	0.669	EGFR	D016403	Lymphoma, Large B-Cell, Diffuse	Phase I		Phase I	TRUE	FALSE			FALSE		D008232	Lymphoproliferative Disorders	OTG		Monocyte count	https://genetics.opentargets.org/study/GCST90002340	2020			0.658548	0.9	1	0.9	1	GWAS	0.012441		oncology	gwas	unsupported target	TRUE	TRUE	FALSE	FALSE	FALSE	FALSE	TRUE
EGFR-D016543	0.431	EGFR	D016543	Central Nervous System Neoplasms		Phase I	Phase I	TRUE				FALSE		D005910	Glioma	OTG		Glioma	https://genetics.opentargets.org/study/GCST003228	2015			0.0922	0.54	1	0.54	1	GWAS		1.42	oncology	both	unsupported target	TRUE	TRUE	FALSE	FALSE	FALSE	FALSE	TRUE
EGFR-D016889	0.5	EGFR	D016889	Endometrial Neoplasms	Phase II		Phase II	TRUE	TRUE	FALSE		FALSE		D051436	Renal Insufficiency, Chronic	OTG		Serum urea levels	https://genetics.opentargets.org/study/GCST90025991	2021			0.237013	0.9	1	0.9	1	GWAS	0.0146606		oncology	gwas	unsupported target	TRUE	TRUE	FALSE	FALSE	FALSE	FALSE	TRUE
EGFR-D017719	0.627	EGFR	D017719	Diabetic Foot	Launched	Launched	Launched	TRUE	TRUE	TRUE	TRUE	FALSE	2005	D003920	Diabetes Mellitus	OTG		Hemoglobin A1c levels	https://genetics.opentargets.org/study/GCST90025974	2021			0.672725	0.9	1	0.9	1	GWAS	0.0135158		cardiovascular, dermatology, endocrine	gwas	unsupported target	TRUE	TRUE	FALSE	FALSE	FALSE	FALSE	TRUE
EGFR-D018242	0.812	EGFR	D018242	Neuroectodermal Tumors, Primitive	Phase II		Phase II	TRUE	TRUE	FALSE		TRUE		D005910	Glioma	OTG		Glioma	https://genetics.opentargets.org/study/GCST003228	2015			0.0922	0.54	1	0.54	1	GWAS		1.42	oncology	both	genetically supported target	TRUE	TRUE	FALSE	FALSE	FALSE	FALSE	TRUE
EGFR-D018295	0.584	EGFR	D018295	Neoplasms, Basal Cell	Preclinical		Preclinical	FALSE				FALSE		D005910	Glioma	OTG		Glioma	https://genetics.opentargets.org/study/GCST003228	2015			0.0922	0.54	1	0.54	1	GWAS		1.42	oncology	both	unsupported target	TRUE	TRUE	FALSE	FALSE	FALSE	FALSE	TRUE
EGFR-D018307	0.639	EGFR	D018307	Neoplasms, Squamous Cell		Phase II	Phase II	TRUE	TRUE			FALSE		D005910	Glioma	OTG		Glioma	https://genetics.opentargets.org/study/GCST003228	2015			0.0922	0.54	1	0.54	1	GWAS		1.42	oncology	both	unsupported target	TRUE	TRUE	FALSE	FALSE	FALSE	FALSE	TRUE
EGFR-D019337	0.457	EGFR	D019337	Hematologic Neoplasms	Phase II		Phase II	TRUE	TRUE	FALSE		FALSE		D000740	Anemia	OTG		Mean corpuscular hemoglobin concentration	https://genetics.opentargets.org/study/GCST90002328	2020			0.672725	0.9	1	0.9	1	GWAS	0.012795		oncology	gwas	unsupported target	TRUE	TRUE	FALSE	FALSE	FALSE	FALSE	TRUE
EGFR-D029424	0.234	EGFR	D029424	Pulmonary Disease, Chronic Obstructive	Preclinical		Preclinical	FALSE				FALSE		D003920	Diabetes Mellitus	OTG		Hemoglobin A1c levels	https://genetics.opentargets.org/study/GCST90025974	2021			0.672725	0.9	1	0.9	1	GWAS	0.0135158		respiratory	both	unsupported target	TRUE	TRUE	FALSE	FALSE	FALSE	FALSE	TRUE
EGFR-D046152	0.502	EGFR	D046152	Gastrointestinal Stromal Tumors	Phase II		Phase II	TRUE	TRUE	FALSE		FALSE		D005910	Glioma	OTG		Glioma	https://genetics.opentargets.org/study/GCST003228	2015			0.0922	0.54	1	0.54	1	GWAS		1.42	oncology	omim/tcga	unsupported target	TRUE	TRUE	FALSE	FALSE	FALSE	FALSE	TRUE
EGFR-D053549	0.35	EGFR	D053549	Pachyonychia Congenita		Phase I	Phase I	TRUE				FALSE		D054222	Cobblestone Lissencephaly	OTG		Cortical thickness	https://genetics.opentargets.org/study/GCST90091061	2021			0.10329	0.61	1	0.61	1	GWAS			congenital, dermatology	omim/tcga	unsupported target	TRUE	TRUE	FALSE	FALSE	FALSE	FALSE	TRUE
EGLN1-D000086382	0	EGLN1	D000086382	COVID-19		Phase II	Phase II	TRUE	TRUE			FALSE		D000740	Anemia	OTG		Hemoglobin concentration	https://genetics.opentargets.org/study/GCST004615	2016			0.014998	0.81	1	0.81	1	GWAS	0.127773		infection, respiratory	gwas	unsupported target	FALSE	TRUE	FALSE	FALSE	TRUE	FALSE	FALSE
EGLN1-D000740	1	EGLN1	D000740	Anemia	Launched	Launched	Launched	TRUE	TRUE	TRUE	TRUE	FALSE		D000740	Anemia	OTG		Hemoglobin concentration	https://genetics.opentargets.org/study/GCST004615	2016			0.014998	0.81	1	0.81	1	GWAS	0.127773		hematology	both	genetically supported target	FALSE	TRUE	FALSE	FALSE	TRUE	FALSE	FALSE
EGLN1-D015212	0.247	EGLN1	D015212	Inflammatory Bowel Diseases		Preclinical	Preclinical					FALSE		D001778	Blood Coagulation Disorders	OTG		Hematocrit	https://genetics.opentargets.org/study/GCST004604	2016			0.014998	0.81	1	0.81	1	GWAS	0.128174		digestive	both	unsupported target	FALSE	TRUE	FALSE	FALSE	TRUE	FALSE	FALSE
EGLN2-D000073496	0	EGLN2	D000073496	Frailty	Preclinical		Preclinical	FALSE				FALSE		D000740	Anemia	OTG		Hemoglobin concentration	https://genetics.opentargets.org/study/GCST004615	2016			0.0163785	0.62	1	0.62	1	GWAS	0.0882405		signs/symptoms	gwas	unsupported target	FALSE	TRUE	FALSE	FALSE	TRUE	FALSE	FALSE
EGLN2-D000086382	0	EGLN2	D000086382	COVID-19		Phase II	Phase II	TRUE	TRUE			FALSE		D000740	Anemia	OTG		Hemoglobin concentration	https://genetics.opentargets.org/study/GCST004615	2016			0.0163785	0.62	1	0.62	1	GWAS	0.0882405		infection, respiratory	gwas	unsupported target	FALSE	TRUE	FALSE	FALSE	TRUE	FALSE	FALSE
EGLN2-D000740	1	EGLN2	D000740	Anemia	Launched	Launched	Launched	TRUE	TRUE	TRUE	TRUE	FALSE		D000740	Anemia	OTG		Hemoglobin concentration	https://genetics.opentargets.org/study/GCST004615	2016			0.0163785	0.62	1	0.62	1	GWAS	0.0882405		hematology	both	genetically supported target	FALSE	TRUE	FALSE	FALSE	TRUE	FALSE	FALSE
EGLN2-D002545	0.243	EGLN2	D002545	Brain Ischemia	Phase II		Phase II	TRUE	TRUE	FALSE		FALSE		D006402	Hematologic Diseases	OTG		Hemoglobin levels	https://genetics.opentargets.org/study/GCST90025969	2021			0.0163785	0.62	1	0.62	1	GWAS	0.0876494		neurology, cardiovascular	omim/tcga	unsupported target	FALSE	TRUE	FALSE	FALSE	TRUE	FALSE	FALSE
EGLN2-D003092	0.248	EGLN2	D003092	Colitis	Preclinical		Preclinical	FALSE				FALSE		D006402	Hematologic Diseases	OTG		Hemoglobin levels	https://genetics.opentargets.org/study/GCST90025969	2021			0.0163785	0.62	1	0.62	1	GWAS	0.0876494		digestive	gwas	unsupported target	FALSE	TRUE	FALSE	FALSE	TRUE	FALSE	FALSE
EGLN2-D003093	0.234	EGLN2	D003093	Colitis, Ulcerative	Phase II		Phase II	TRUE	TRUE	FALSE		FALSE		D006402	Hematologic Diseases	OTG		Hemoglobin levels	https://genetics.opentargets.org/study/GCST90025969	2021			0.0163785	0.62	1	0.62	1	GWAS	0.0876494		digestive	both	unsupported target	FALSE	TRUE	FALSE	FALSE	TRUE	FALSE	FALSE
EGLN2-D003424	0.241	EGLN2	D003424	Crohn Disease	Preclinical		Preclinical	FALSE				FALSE		D006402	Hematologic Diseases	OTG		Hemoglobin levels	https://genetics.opentargets.org/study/GCST90025969	2021			0.0163785	0.62	1	0.62	1	GWAS	0.0876494		digestive	both	unsupported target	FALSE	TRUE	FALSE	FALSE	TRUE	FALSE	FALSE
EGLN2-D005128	0.316	EGLN2	D005128	Eye Diseases	Preclinical		Preclinical	FALSE				FALSE		D006402	Hematologic Diseases	OTG		Hemoglobin levels	https://genetics.opentargets.org/study/GCST90025969	2021			0.0163785	0.62	1	0.62	1	GWAS	0.0876494		ophthalmology	gwas	unsupported target	FALSE	TRUE	FALSE	FALSE	TRUE	FALSE	FALSE
EGLN2-D006333	0.252	EGLN2	D006333	Heart Failure	Preclinical		Preclinical	FALSE				FALSE		D006402	Hematologic Diseases	OTG		Hemoglobin levels	https://genetics.opentargets.org/study/GCST90025969	2021			0.0163785	0.62	1	0.62	1	GWAS	0.0876494		cardiovascular	both	unsupported target	FALSE	TRUE	FALSE	FALSE	TRUE	FALSE	FALSE
EGLN2-D007239	0.335	EGLN2	D007239	Infections	Preclinical		Preclinical	FALSE				FALSE		D006402	Hematologic Diseases	OTG		Hemoglobin levels	https://genetics.opentargets.org/study/GCST90025969	2021			0.0163785	0.62	1	0.62	1	GWAS	0.0876494		infection	both	unsupported target	FALSE	TRUE	FALSE	FALSE	TRUE	FALSE	FALSE
EGLN2-D007674	0.271	EGLN2	D007674	Kidney Diseases	Preclinical		Preclinical	FALSE				FALSE		D006402	Hematologic Diseases	OTG		Hemoglobin levels	https://genetics.opentargets.org/study/GCST90025969	2021			0.0163785	0.62	1	0.62	1	GWAS	0.0876494		other	both	unsupported target	FALSE	TRUE	FALSE	FALSE	TRUE	FALSE	FALSE
EGLN2-D007676	0.239	EGLN2	D007676	Kidney Failure, Chronic	Phase I		Phase I	TRUE	FALSE			FALSE		D006402	Hematologic Diseases	OTG		Hemoglobin levels	https://genetics.opentargets.org/study/GCST90025969	2021			0.0163785	0.62	1	0.62	1	GWAS	0.0876494		other	both	unsupported target	FALSE	TRUE	FALSE	FALSE	TRUE	FALSE	FALSE
EGLN2-D009103	0.262	EGLN2	D009103	Multiple Sclerosis	Preclinical		Preclinical	FALSE				FALSE		D006402	Hematologic Diseases	OTG		Hemoglobin levels	https://genetics.opentargets.org/study/GCST90025969	2021			0.0163785	0.62	1	0.62	1	GWAS	0.0876494		neurology, immune	both	unsupported target	FALSE	TRUE	FALSE	FALSE	TRUE	FALSE	FALSE
EGLN2-D009190	0.551	EGLN2	D009190	Myelodysplastic Syndromes	Phase II		Phase II	TRUE	TRUE	FALSE		FALSE		D006402	Hematologic Diseases	OTG		Hemoglobin levels	https://genetics.opentargets.org/study/GCST90025969	2021			0.0163785	0.62	1	0.62	1	GWAS	0.0876494		hematology	omim/tcga	unsupported target	FALSE	TRUE	FALSE	FALSE	TRUE	FALSE	FALSE
EGLN2-D009202	0.251	EGLN2	D009202	Cardiomyopathies	Preclinical		Preclinical	FALSE				FALSE		D006402	Hematologic Diseases	OTG		Hemoglobin levels	https://genetics.opentargets.org/study/GCST90025969	2021			0.0163785	0.62	1	0.62	1	GWAS	0.0876494		cardiovascular	both	unsupported target	FALSE	TRUE	FALSE	FALSE	TRUE	FALSE	FALSE
EGLN2-D009203	0.258	EGLN2	D009203	Myocardial Infarction	Preclinical		Preclinical	FALSE				FALSE		D006402	Hematologic Diseases	OTG		Hemoglobin levels	https://genetics.opentargets.org/study/GCST90025969	2021			0.0163785	0.62	1	0.62	1	GWAS	0.0876494		cardiovascular, signs/symptoms	gwas	unsupported target	FALSE	TRUE	FALSE	FALSE	TRUE	FALSE	FALSE
EGLN2-D009369	0.336	EGLN2	D009369	Neoplasms	Preclinical		Preclinical	FALSE				FALSE		D006402	Hematologic Diseases	OTG		Hemoglobin levels	https://genetics.opentargets.org/study/GCST90025969	2021			0.0163785	0.62	1	0.62	1	GWAS	0.0876494		oncology	gwas	unsupported target	FALSE	TRUE	FALSE	FALSE	TRUE	FALSE	FALSE
EGLN2-D013708	0.231	EGLN2	D013708	Tendon Injuries	Phase I		Phase I	TRUE	FALSE			FALSE		D006402	Hematologic Diseases	OTG		Hemoglobin levels	https://genetics.opentargets.org/study/GCST90025969	2021			0.0163785	0.62	1	0.62	1	GWAS	0.0876494		other	gwas	unsupported target	FALSE	TRUE	FALSE	FALSE	TRUE	FALSE	FALSE
EGLN2-D015212	0.248	EGLN2	D015212	Inflammatory Bowel Diseases	Phase I		Phase I	TRUE	FALSE			FALSE		D006402	Hematologic Diseases	OTG		Hemoglobin levels	https://genetics.opentargets.org/study/GCST90025969	2021			0.0163785	0.62	1	0.62	1	GWAS	0.0876494		digestive	both	unsupported target	FALSE	TRUE	FALSE	FALSE	TRUE	FALSE	FALSE
EGLN2-D016491	0.25	EGLN2	D016491	Peripheral Vascular Diseases	Phase II		Phase II	TRUE	TRUE	FALSE		FALSE		D006402	Hematologic Diseases	OTG		Hemoglobin levels	https://genetics.opentargets.org/study/GCST90025969	2021			0.0163785	0.62	1	0.62	1	GWAS	0.0876494		cardiovascular	both	unsupported target	FALSE	TRUE	FALSE	FALSE	TRUE	FALSE	FALSE
EGLN2-D017719	0.223	EGLN2	D017719	Diabetic Foot	Phase I		Phase I	TRUE	FALSE			FALSE		D006402	Hematologic Diseases	OTG		Hemoglobin levels	https://genetics.opentargets.org/study/GCST90025969	2021			0.0163785	0.62	1	0.62	1	GWAS	0.0876494		cardiovascular, dermatology, endocrine	gwas	unsupported target	FALSE	TRUE	FALSE	FALSE	TRUE	FALSE	FALSE
EGLN2-D020521	0.259	EGLN2	D020521	Stroke	Phase II		Phase II	TRUE	TRUE	FALSE		FALSE		D006402	Hematologic Diseases	OTG		Hemoglobin levels	https://genetics.opentargets.org/study/GCST90025969	2021			0.0163785	0.62	1	0.62	1	GWAS	0.0876494		neurology, cardiovascular	gwas	unsupported target	FALSE	TRUE	FALSE	FALSE	TRUE	FALSE	FALSE
EGLN2-D052801	0.294	EGLN2	D052801	Male Urogenital Diseases	Preclinical		Preclinical	FALSE				FALSE		D006402	Hematologic Diseases	OTG		Hemoglobin levels	https://genetics.opentargets.org/study/GCST90025969	2021			0.0163785	0.62	1	0.62	1	GWAS	0.0876494		other	omim/tcga	unsupported target	FALSE	TRUE	FALSE	FALSE	TRUE	FALSE	FALSE
EGLN2-D054058	0.229	EGLN2	D054058	Acute Coronary Syndrome	Preclinical		Preclinical	FALSE				FALSE		D006402	Hematologic Diseases	OTG		Hemoglobin levels	https://genetics.opentargets.org/study/GCST90025969	2021			0.0163785	0.62	1	0.62	1	GWAS	0.0876494		cardiovascular	gwas	unsupported target	FALSE	TRUE	FALSE	FALSE	TRUE	FALSE	FALSE
EGLN3-D000086382	0	EGLN3	D000086382	COVID-19		Phase II	Phase II	TRUE	TRUE			FALSE		D000428	Alcohol Drinking	Genebass	pLoF skat continuous both_sexes	Frequency of memory loss due to drinking alcohol in last year	https://genebass.org/gene/ENSG00000129521/phenotype/continuous-20408-both_sexes-NA-NA?burdenSet=pLoF&phewasOpts=1&resultLayout=full	2021								GWAS	0.025443		infection, respiratory	gwas	unsupported target	FALSE	TRUE	FALSE	FALSE	TRUE	FALSE	FALSE
EGLN3-D000740	1	EGLN3	D000740	Anemia	Launched	Launched	Launched	TRUE	TRUE	TRUE	TRUE	FALSE		D000740	Anemia	OTG		Hemoglobin concentration	https://genetics.opentargets.org/study/GCST90002310	2020			0.707255	0.84	1	0.84	1	GWAS	0.018941		hematology	both	genetically supported target	FALSE	TRUE	FALSE	FALSE	TRUE	FALSE	FALSE
EGR1-D003876	0.221	EGR1	D003876	Dermatitis, Atopic	Preclinical		Preclinical	FALSE				FALSE		D004700	Endocrine System Diseases	OTG		Testosterone levels	https://genetics.opentargets.org/study/GCST011518	2021			0.56491	0.64	1	0.64	1	GWAS	0.00747576		congenital, dermatology, immune	gwas	unsupported target	FALSE	FALSE	FALSE	FALSE	FALSE	FALSE	FALSE
EHMT1-D000755	0.319	EHMT1	D000755	Anemia, Sickle Cell	Preclinical		Preclinical	FALSE				FALSE		D003876	Dermatitis, Atopic	OTG		Atopic dermatitis	https://genetics.opentargets.org/study/GCST90086148	2021			0.0858684	0.59	1	0.59	1	GWAS			hematology, congenital	both	unsupported target	FALSE	TRUE	FALSE	FALSE	TRUE	FALSE	FALSE
EHMT2-D000755	0.319	EHMT2	D000755	Anemia, Sickle Cell	Preclinical		Preclinical	FALSE				FALSE		D003876	Dermatitis, Atopic	PICCOLO	gtex-v6p-testis	atopic_dermatitis	https://www.ncbi.nlm.nih.gov/pubmed/25574825	2015	2.92e-06	0.928976						GWAS			hematology, congenital	both	unsupported target	FALSE	TRUE	FALSE	FALSE	TRUE	FALSE	FALSE
EHMT2-D009369	0.236	EHMT2	D009369	Neoplasms		Preclinical	Preclinical					FALSE		D003093	Colitis, Ulcerative	PICCOLO	gtex-v6p-testis	ulcerative_colitis	https://www.ncbi.nlm.nih.gov/pubmed/24837172	2014	2.92e-06	0.993262						GWAS			oncology	gwas	unsupported target	FALSE	TRUE	FALSE	FALSE	TRUE	FALSE	FALSE
EHMT2-D010051	0.197	EHMT2	D010051	Ovarian Neoplasms	Preclinical		Preclinical	FALSE				FALSE		D003093	Colitis, Ulcerative	PICCOLO	gtex-v6p-testis	ulcerative_colitis	https://www.ncbi.nlm.nih.gov/pubmed/24837172	2014	2.92e-06	0.993262						GWAS			oncology	gwas	unsupported target	FALSE	TRUE	FALSE	FALSE	TRUE	FALSE	FALSE
EIF2AK2-D000086382	0	EIF2AK2	D000086382	COVID-19		Preclinical	Preclinical					FALSE		D001219	Aspartate Aminotransferases	OTG		Aspartate aminotransferase levels	https://genetics.opentargets.org/study/GCST90018944	2021			0.397496	0.75	1	0.75	1	GWAS	0.0116		infection, respiratory	gwas	unsupported target	FALSE	TRUE	FALSE	FALSE	TRUE	FALSE	FALSE
EIF2AK2-D003072	0.033	EIF2AK2	D003072	Cognition Disorders	Preclinical		Preclinical	FALSE				FALSE		D001791	Blood Platelet Disorders	OTG		Platelet count	https://genetics.opentargets.org/study/GCST90002357	2020			0.389206	0.51	1	0.51	1	GWAS	0.01566		psychiatry	both	unsupported target	FALSE	TRUE	FALSE	FALSE	TRUE	FALSE	FALSE
EIF2AK2-D007251	0.22	EIF2AK2	D007251	Influenza, Human		Preclinical	Preclinical					FALSE		D056784	Leukoencephalopathies	OMIM		Leukoencephalopathy, developmental delay, and episodic neurologic regression syndrome, 618877 (3), Autosomal dominant	https://omim.org/entry/176871									OMIM			infection, respiratory	gwas	unsupported target	FALSE	TRUE	FALSE	FALSE	TRUE	FALSE	FALSE
EIF2AK2-D008175	0.219	EIF2AK2	D008175	Lung Neoplasms		Preclinical	Preclinical					FALSE		D056784	Leukoencephalopathies	OMIM		Leukoencephalopathy, developmental delay, and episodic neurologic regression syndrome, 618877 (3), Autosomal dominant	https://omim.org/entry/176871									OMIM			oncology	both	unsupported target	FALSE	TRUE	FALSE	FALSE	TRUE	FALSE	FALSE
EIF2AK2-D009369	0.267	EIF2AK2	D009369	Neoplasms	Preclinical		Preclinical	FALSE				FALSE		D056784	Leukoencephalopathies	OMIM		Leukoencephalopathy, developmental delay, and episodic neurologic regression syndrome, 618877 (3), Autosomal dominant	https://omim.org/entry/176871									OMIM			oncology	gwas	unsupported target	FALSE	TRUE	FALSE	FALSE	TRUE	FALSE	FALSE
EIF2AK2-D010190	0.212	EIF2AK2	D010190	Pancreatic Neoplasms		Preclinical	Preclinical					FALSE		D056784	Leukoencephalopathies	OMIM		Leukoencephalopathy, developmental delay, and episodic neurologic regression syndrome, 618877 (3), Autosomal dominant	https://omim.org/entry/176871									OMIM			oncology	gwas	unsupported target	FALSE	TRUE	FALSE	FALSE	TRUE	FALSE	FALSE
EIF2AK2-D014777	0.253	EIF2AK2	D014777	Virus Diseases		Preclinical	Preclinical					FALSE		D056784	Leukoencephalopathies	OMIM		Leukoencephalopathy, developmental delay, and episodic neurologic regression syndrome, 618877 (3), Autosomal dominant	https://omim.org/entry/176871									OMIM			infection	omim/tcga	unsupported target	FALSE	TRUE	FALSE	FALSE	TRUE	FALSE	FALSE
EIF2AK2-D015179	0.221	EIF2AK2	D015179	Colorectal Neoplasms		Preclinical	Preclinical					FALSE		D056784	Leukoencephalopathies	OMIM		Leukoencephalopathy, developmental delay, and episodic neurologic regression syndrome, 618877 (3), Autosomal dominant	https://omim.org/entry/176871									OMIM			oncology	both	unsupported target	FALSE	TRUE	FALSE	FALSE	TRUE	FALSE	FALSE
EIF2AK2-D016403	0.39	EIF2AK2	D016403	Lymphoma, Large B-Cell, Diffuse		Preclinical	Preclinical					FALSE		D001791	Blood Platelet Disorders	OTG		Platelet count	https://genetics.opentargets.org/study/GCST90002357	2020			0.389206	0.51	1	0.51	1	GWAS	0.01566		oncology	gwas	unsupported target	FALSE	TRUE	FALSE	FALSE	TRUE	FALSE	FALSE
EIF2AK3-D001943	0.245	EIF2AK3	D001943	Breast Neoplasms		Phase I	Phase I	TRUE				FALSE		D009461	Neurologic Manifestations	OTG		Brainstem volume	https://genetics.opentargets.org/study/GCST009697	2019			0.3321	0.56	1	0.56	1	GWAS	5.868		oncology	both	unsupported target	TRUE	TRUE	FALSE	FALSE	TRUE	FALSE	FALSE
EIF2AK3-D003920	0.748	EIF2AK3	D003920	Diabetes Mellitus	Preclinical		Preclinical	FALSE				FALSE		D003922	Diabetes Mellitus, Type 1	OMIM		Wolcott-Rallison syndrome, 226980 (3), Autosomal recessive	https://omim.org/entry/604032									OMIM			metabolic, endocrine	both	unsupported target	TRUE	TRUE	FALSE	FALSE	TRUE	FALSE	FALSE
EIF2AK3-D007680	0.239	EIF2AK3	D007680	Kidney Neoplasms		Phase I	Phase I	TRUE				FALSE		D009461	Neurologic Manifestations	OTG		Brainstem volume	https://genetics.opentargets.org/study/GCST009697	2019			0.3321	0.56	1	0.56	1	GWAS	5.868		oncology	both	unsupported target	TRUE	TRUE	FALSE	FALSE	TRUE	FALSE	FALSE
EIF2AK3-D009101	0.411	EIF2AK3	D009101	Multiple Myeloma		Phase I	Phase I	TRUE				FALSE		D003922	Diabetes Mellitus, Type 1	OMIM		Wolcott-Rallison syndrome, 226980 (3), Autosomal recessive	https://omim.org/entry/604032									OMIM			oncology	gwas	unsupported target	TRUE	TRUE	FALSE	FALSE	TRUE	FALSE	FALSE
EIF2AK3-D009369	0.322	EIF2AK3	D009369	Neoplasms		Phase I	Phase I	TRUE				FALSE		D009461	Neurologic Manifestations	OTG		Brainstem volume	https://genetics.opentargets.org/study/GCST009697	2019			0.3321	0.56	1	0.56	1	GWAS	5.868		oncology	gwas	unsupported target	TRUE	TRUE	FALSE	FALSE	TRUE	FALSE	FALSE
EIF2AK3-D013274	0.234	EIF2AK3	D013274	Stomach Neoplasms		Phase I	Phase I	TRUE				FALSE		D009461	Neurologic Manifestations	OTG		Brainstem volume	https://genetics.opentargets.org/study/GCST009697	2019			0.3321	0.56	1	0.56	1	GWAS	5.868		oncology	both	unsupported target	TRUE	TRUE	FALSE	FALSE	TRUE	FALSE	FALSE
EIF2AK3-D055752	0.759	EIF2AK3	D055752	Small Cell Lung Carcinoma		Phase I	Phase I	TRUE				FALSE		D001249	Asthma	OTG		Lung function (FVC)	https://genetics.opentargets.org/study/GCST007081	2018			0.725762	0.65	1	0.65	1	GWAS			oncology	both	unsupported target	TRUE	TRUE	FALSE	FALSE	TRUE	FALSE	FALSE
EIF2B1-D000690	0.411	EIF2B1	D000690	Amyotrophic Lateral Sclerosis		Phase I	Phase I	TRUE				FALSE		D056784	Leukoencephalopathies	OMIM		Leukoencephalopathy with vanishing white matter 1, with or without ovarian failure, 603896 (3), Autosomal recessive	https://omim.org/entry/606686									OMIM			neurology, metabolic	both	unsupported target	TRUE	TRUE	FALSE	FALSE	FALSE	FALSE	FALSE
EIF2B1-D010300	0.492	EIF2B1	D010300	Parkinson Disease	Phase I		Phase I	TRUE	FALSE			FALSE		D056784	Leukoencephalopathies	OMIM		Leukoencephalopathy with vanishing white matter 1, with or without ovarian failure, 603896 (3), Autosomal recessive	https://omim.org/entry/606686									OMIM			neurology	both	unsupported target	TRUE	TRUE	FALSE	FALSE	FALSE	FALSE	FALSE
EIF2B1-D057180	0.448	EIF2B1	D057180	Frontotemporal Dementia		Phase I	Phase I	TRUE				FALSE		D056784	Leukoencephalopathies	OMIM		Leukoencephalopathy with vanishing white matter 1, with or without ovarian failure, 603896 (3), Autosomal recessive	https://omim.org/entry/606686									OMIM			neurology, metabolic, psychiatry	both	unsupported target	TRUE	TRUE	FALSE	FALSE	FALSE	FALSE	FALSE
EIF2S1-D007249	0	EIF2S1	D007249	Inflammation	Preclinical		Preclinical	FALSE				FALSE																			signs/symptoms	gwas	unsupported target	FALSE	TRUE	FALSE	FALSE	FALSE	FALSE	FALSE
EIF2S1-D009369	0	EIF2S1	D009369	Neoplasms	Preclinical		Preclinical	FALSE				FALSE																			oncology	gwas	unsupported target	FALSE	TRUE	FALSE	FALSE	FALSE	FALSE	FALSE
EIF4A1-D008175	0.252	EIF4A1	D008175	Lung Neoplasms	Preclinical		Preclinical	FALSE				FALSE		D006402	Hematologic Diseases	PICCOLO	Mono-LPS-2h	non-albumin_protein_levels	https://www.ncbi.nlm.nih.gov/pubmed/22558069	2012	2.59e-06	0.999977						GWAS			oncology	both	unsupported target	FALSE	TRUE	FALSE	FALSE	FALSE	FALSE	FALSE
EIF4A1-D008223	0.538	EIF4A1	D008223	Lymphoma	Preclinical		Preclinical	FALSE				FALSE		D006402	Hematologic Diseases	PICCOLO	Mono-LPS-2h	non-albumin_protein_levels	https://www.ncbi.nlm.nih.gov/pubmed/22558069	2012	2.59e-06	0.999977						GWAS			oncology	gwas	unsupported target	FALSE	TRUE	FALSE	FALSE	FALSE	FALSE	FALSE
EIF4A3-D009369	0.275	EIF4A3	D009369	Neoplasms	Preclinical		Preclinical	FALSE				FALSE		D000740	Anemia	OTG		Mean corpuscular hemoglobin concentration	https://genetics.opentargets.org/study/GCST90002328	2020			0.490571	0.57	1	0.57	1	GWAS	0.022133		oncology	gwas	unsupported target	FALSE	TRUE	FALSE	FALSE	FALSE	FALSE	FALSE
EIF4E-D001321	0.336	EIF4E	D001321	Autistic Disorder	Preclinical		Preclinical	FALSE				FALSE		D007360	Intelligence	OTG		Self-reported math ability	https://genetics.opentargets.org/study/GCST006573	2018			0.281764	0.83	1	0.83	1	GWAS	0.012		psychiatry	both	unsupported target	FALSE	TRUE	FALSE	FALSE	FALSE	FALSE	FALSE
EIF4E-D002289	0.204	EIF4E	D002289	Carcinoma, Non-Small-Cell Lung	Phase II		Phase II	TRUE	TRUE	FALSE		FALSE		D013122	Spinal Diseases	OTG		Other intervertebral disc disorders	https://genetics.opentargets.org/study/FINNGEN_R6_M13_INTERVERTEB	2022			0.994101	0.77	1	0.77	1	GWAS		1.80941	oncology	both	unsupported target	FALSE	TRUE	FALSE	FALSE	FALSE	FALSE	FALSE
EIF4E-D008223	0.445	EIF4E	D008223	Lymphoma	Phase I		Phase I	TRUE	FALSE			FALSE		D001791	Blood Platelet Disorders	OTG		Platelet distribution width	https://genetics.opentargets.org/study/GCST90002401	2020			0.281258	0.84	1	0.84	1	GWAS	0.0143835		oncology	gwas	unsupported target	FALSE	TRUE	FALSE	FALSE	FALSE	FALSE	FALSE
EIF4E-D009190	0.463	EIF4E	D009190	Myelodysplastic Syndromes	Preclinical		Preclinical	FALSE				FALSE		D001791	Blood Platelet Disorders	OTG		Platelet distribution width	https://genetics.opentargets.org/study/GCST90002401	2020			0.281258	0.84	1	0.84	1	GWAS	0.0143835		hematology	omim/tcga	unsupported target	FALSE	TRUE	FALSE	FALSE	FALSE	FALSE	FALSE
EIF4E-D009369	0.259	EIF4E	D009369	Neoplasms		Preclinical	Preclinical					FALSE		D013122	Spinal Diseases	OTG		Other intervertebral disc disorders	https://genetics.opentargets.org/study/FINNGEN_R6_M13_INTERVERTEB	2022			0.994101	0.77	1	0.77	1	GWAS		1.80941	oncology	gwas	unsupported target	FALSE	TRUE	FALSE	FALSE	FALSE	FALSE	FALSE
EIF4E-D011471	0.208	EIF4E	D011471	Prostatic Neoplasms	Phase II		Phase II	TRUE	TRUE	FALSE		FALSE		D013122	Spinal Diseases	OTG		Other intervertebral disc disorders	https://genetics.opentargets.org/study/FINNGEN_R6_M13_INTERVERTEB	2022			0.994101	0.77	1	0.77	1	GWAS		1.80941	oncology	both	unsupported target	FALSE	TRUE	FALSE	FALSE	FALSE	FALSE	FALSE
EIF4E-D015179	0.216	EIF4E	D015179	Colorectal Neoplasms	Preclinical		Preclinical	FALSE				FALSE		D013122	Spinal Diseases	OTG		Other intervertebral disc disorders	https://genetics.opentargets.org/study/FINNGEN_R6_M13_INTERVERTEB	2022			0.994101	0.77	1	0.77	1	GWAS		1.80941	oncology	both	unsupported target	FALSE	TRUE	FALSE	FALSE	FALSE	FALSE	FALSE
EIF4E-D016393	0.428	EIF4E	D016393	Lymphoma, B-Cell	Preclinical		Preclinical	FALSE				FALSE		D001791	Blood Platelet Disorders	OTG		Platelet distribution width	https://genetics.opentargets.org/study/GCST90002401	2020			0.281258	0.84	1	0.84	1	GWAS	0.0143835		oncology	both	unsupported target	FALSE	TRUE	FALSE	FALSE	FALSE	FALSE	FALSE
EIF4E-D019337	0.439	EIF4E	D019337	Hematologic Neoplasms		Preclinical	Preclinical					FALSE		D001791	Blood Platelet Disorders	OTG		Platelet distribution width	https://genetics.opentargets.org/study/GCST90002401	2020			0.281258	0.84	1	0.84	1	GWAS	0.0143835		oncology	gwas	unsupported target	FALSE	TRUE	FALSE	FALSE	FALSE	FALSE	FALSE
EIF4E-D054198	0.406	EIF4E	D054198	Precursor Cell Lymphoblastic Leukemia-Lymphoma	Phase I		Phase I	TRUE	FALSE			FALSE		D001791	Blood Platelet Disorders	OTG		Platelet distribution width	https://genetics.opentargets.org/study/GCST90002401	2020			0.281258	0.84	1	0.84	1	GWAS	0.0143835		oncology	both	unsupported target	FALSE	TRUE	FALSE	FALSE	FALSE	FALSE	FALSE
EIF4EBP1-D009369	0.207	EIF4EBP1	D009369	Neoplasms		Phase I	Phase I	TRUE				FALSE		D008594	Menopause, Premature	OTG		Menopause (age at onset) [japanese]	https://genetics.opentargets.org/study/GCST005863_3	2018			0.783471	0.64	1	0.64	1	GWAS	0.16		oncology	gwas	unsupported target	FALSE	TRUE	FALSE	FALSE	FALSE	FALSE	FALSE
EIF4G1-D009369	0.042	EIF4G1	D009369	Neoplasms	Preclinical		Preclinical	FALSE				FALSE		D018655	Lymphocyte Count	Genebass	missenseLC skat continuous both_sexes irnt	Lymphocyte count	https://genebass.org/gene/ENSG00000114867/phenotype/continuous-30120-both_sexes-NA-irnt?burdenSet=pLoF&phewasOpts=1&resultLayout=full	2021								GWAS	0.00013842		oncology	gwas	unsupported target	FALSE	TRUE	FALSE	FALSE	FALSE	FALSE	FALSE
EIF5A-D001168	0	EIF5A	D001168	Arthritis	Preclinical		Preclinical	FALSE				FALSE																			musculoskeletal	both	unsupported target	TRUE	TRUE	FALSE	FALSE	FALSE	FALSE	FALSE
EIF5A-D003920	0	EIF5A	D003920	Diabetes Mellitus	Preclinical		Preclinical	FALSE				FALSE																			metabolic, endocrine	both	unsupported target	TRUE	TRUE	FALSE	FALSE	FALSE	FALSE	FALSE
EIF5A-D005901	0	EIF5A	D005901	Glaucoma	Preclinical		Preclinical	FALSE				FALSE																			ophthalmology	both	unsupported target	TRUE	TRUE	FALSE	FALSE	FALSE	FALSE	FALSE
EIF5A-D007154	0	EIF5A	D007154	Immune System Diseases	Preclinical		Preclinical	FALSE				FALSE																			immune	gwas	unsupported target	TRUE	TRUE	FALSE	FALSE	FALSE	FALSE	FALSE
EIF5A-D008228	0	EIF5A	D008228	Lymphoma, Non-Hodgkin	Phase II		Phase II	TRUE	TRUE	FALSE		TRUE																			oncology	both	unsupported target	TRUE	TRUE	FALSE	FALSE	FALSE	FALSE	FALSE
EIF5A-D009101	0	EIF5A	D009101	Multiple Myeloma	Phase II		Phase II	TRUE	TRUE	FALSE		TRUE																			oncology	gwas	unsupported target	TRUE	TRUE	FALSE	FALSE	FALSE	FALSE	FALSE
EIF5A-D009369	0	EIF5A	D009369	Neoplasms	Preclinical		Preclinical	FALSE				FALSE																			oncology	gwas	unsupported target	TRUE	TRUE	FALSE	FALSE	FALSE	FALSE	FALSE
EIF5A-D010190	0	EIF5A	D010190	Pancreatic Neoplasms	Preclinical		Preclinical	FALSE				FALSE																			oncology	gwas	unsupported target	TRUE	TRUE	FALSE	FALSE	FALSE	FALSE	FALSE
EIF5A-D011565	0	EIF5A	D011565	Psoriasis	Preclinical		Preclinical	FALSE				FALSE																			dermatology	both	unsupported target	TRUE	TRUE	FALSE	FALSE	FALSE	FALSE	FALSE
EIF5A-D014777	0	EIF5A	D014777	Virus Diseases	Preclinical		Preclinical	FALSE				FALSE																			infection	omim/tcga	unsupported target	TRUE	TRUE	FALSE	FALSE	FALSE	FALSE	FALSE
EIF5A-D015212	0	EIF5A	D015212	Inflammatory Bowel Diseases	Preclinical		Preclinical	FALSE				FALSE																			digestive	both	unsupported target	TRUE	TRUE	FALSE	FALSE	FALSE	FALSE	FALSE
EIF5A-D016393	0	EIF5A	D016393	Lymphoma, B-Cell	Phase II		Phase II	TRUE	TRUE	FALSE		TRUE																			oncology	both	unsupported target	TRUE	TRUE	FALSE	FALSE	FALSE	FALSE	FALSE
EIF5A-D016403	0	EIF5A	D016403	Lymphoma, Large B-Cell, Diffuse	Phase II		Phase II	TRUE	TRUE	FALSE		TRUE																			oncology	gwas	unsupported target	TRUE	TRUE	FALSE	FALSE	FALSE	FALSE	FALSE
ELANE-D000086382	0	ELANE	D000086382	COVID-19		Phase II	Phase II	TRUE	TRUE			TRUE		D006402	Hematologic Diseases	OTG		Basophil count	https://genetics.opentargets.org/study/GCST90002292	2020			0.617176	0.55	1	0.55	1	GWAS	0.012118		infection, respiratory	gwas	unsupported target	TRUE	TRUE	FALSE	FALSE	TRUE	FALSE	FALSE
ELANE-D001249	0.258	ELANE	D001249	Asthma	Preclinical		Preclinical	FALSE				FALSE		D006402	Hematologic Diseases	OTG		Basophil count	https://genetics.opentargets.org/study/GCST90002292	2020			0.617176	0.55	1	0.55	1	GWAS	0.012118		respiratory, immune	both	unsupported target	TRUE	TRUE	FALSE	FALSE	TRUE	FALSE	FALSE
ELANE-D001932	0.249	ELANE	D001932	Brain Neoplasms	Preclinical		Preclinical	FALSE				FALSE		D006402	Hematologic Diseases	OTG		Basophil count	https://genetics.opentargets.org/study/GCST90002292	2020			0.617176	0.55	1	0.55	1	GWAS	0.012118		oncology	both	unsupported target	TRUE	TRUE	FALSE	FALSE	TRUE	FALSE	FALSE
ELANE-D001987	0.231	ELANE	D001987	Bronchiectasis		Phase I	Phase I	TRUE				TRUE		D006402	Hematologic Diseases	OTG		Basophil count	https://genetics.opentargets.org/study/GCST90002292	2020			0.617176	0.55	1	0.55	1	GWAS	0.012118		respiratory	both	unsupported target	TRUE	TRUE	FALSE	FALSE	TRUE	FALSE	FALSE
ELANE-D002289	0.233	ELANE	D002289	Carcinoma, Non-Small-Cell Lung	Preclinical		Preclinical	FALSE				FALSE		D006402	Hematologic Diseases	OTG		Basophil count	https://genetics.opentargets.org/study/GCST90002292	2020			0.617176	0.55	1	0.55	1	GWAS	0.012118		oncology	both	unsupported target	TRUE	TRUE	FALSE	FALSE	TRUE	FALSE	FALSE
ELANE-D002545	0.243	ELANE	D002545	Brain Ischemia	Preclinical		Preclinical	FALSE				FALSE		D006402	Hematologic Diseases	OTG		Basophil count	https://genetics.opentargets.org/study/GCST90002292	2020			0.617176	0.55	1	0.55	1	GWAS	0.012118		neurology, cardiovascular	omim/tcga	unsupported target	TRUE	TRUE	FALSE	FALSE	TRUE	FALSE	FALSE
ELANE-D002925	0.225	ELANE	D002925	Ciliary Motility Disorders	Preclinical		Preclinical	FALSE				TRUE		D006402	Hematologic Diseases	OTG		Basophil count	https://genetics.opentargets.org/study/GCST90002292	2020			0.617176	0.55	1	0.55	1	GWAS	0.012118		respiratory, congenital	omim/tcga	unsupported target	TRUE	TRUE	FALSE	FALSE	TRUE	FALSE	FALSE
ELANE-D003550	0.246	ELANE	D003550	Cystic Fibrosis		Phase II	Phase II	TRUE	TRUE			TRUE		D006402	Hematologic Diseases	OTG		Basophil count	https://genetics.opentargets.org/study/GCST90002292	2020			0.617176	0.55	1	0.55	1	GWAS	0.012118		digestive, respiratory, congenital	both	unsupported target	TRUE	TRUE	FALSE	FALSE	TRUE	FALSE	FALSE
ELANE-D003876	0.229	ELANE	D003876	Dermatitis, Atopic	Phase II		Phase II	TRUE	TRUE	FALSE		FALSE		D006402	Hematologic Diseases	OTG		Basophil count	https://genetics.opentargets.org/study/GCST90002292	2020			0.617176	0.55	1	0.55	1	GWAS	0.012118		congenital, dermatology, immune	gwas	unsupported target	TRUE	TRUE	FALSE	FALSE	TRUE	FALSE	FALSE
ELANE-D004646	0.239	ELANE	D004646	Emphysema	Preclinical		Preclinical	FALSE				FALSE		D006402	Hematologic Diseases	OTG		Basophil count	https://genetics.opentargets.org/study/GCST90002292	2020			0.617176	0.55	1	0.55	1	GWAS	0.012118		signs/symptoms	both	unsupported target	TRUE	TRUE	FALSE	FALSE	TRUE	FALSE	FALSE
ELANE-D005767	0.317	ELANE	D005767	Gastrointestinal Diseases	Preclinical		Preclinical	FALSE				FALSE		D006402	Hematologic Diseases	OTG		Basophil count	https://genetics.opentargets.org/study/GCST90002292	2020			0.617176	0.55	1	0.55	1	GWAS	0.012118		digestive	gwas	unsupported target	TRUE	TRUE	FALSE	FALSE	TRUE	FALSE	FALSE
ELANE-D005909	0.234	ELANE	D005909	Glioblastoma	Preclinical		Preclinical	FALSE				FALSE		D006402	Hematologic Diseases	OTG		Basophil count	https://genetics.opentargets.org/study/GCST90002292	2020			0.617176	0.55	1	0.55	1	GWAS	0.012118		oncology	gwas	unsupported target	TRUE	TRUE	FALSE	FALSE	TRUE	FALSE	FALSE
ELANE-D006086	0.233	ELANE	D006086	Graft vs Host Disease		Phase III	Phase III	TRUE	TRUE	TRUE		FALSE		D006402	Hematologic Diseases	OTG		Basophil count	https://genetics.opentargets.org/study/GCST90002292	2020			0.617176	0.55	1	0.55	1	GWAS	0.012118		immune	gwas	unsupported target	TRUE	TRUE	FALSE	FALSE	TRUE	FALSE	FALSE
ELANE-D006976	0.235	ELANE	D006976	Hypertension, Pulmonary	Preclinical		Preclinical	FALSE				TRUE		D006402	Hematologic Diseases	OTG		Basophil count	https://genetics.opentargets.org/study/GCST90002292	2020			0.617176	0.55	1	0.55	1	GWAS	0.012118		respiratory, cardiovascular	omim/tcga	unsupported target	TRUE	TRUE	FALSE	FALSE	TRUE	FALSE	FALSE
ELANE-D007249	0.27	ELANE	D007249	Inflammation	Preclinical		Preclinical	FALSE				FALSE		D006402	Hematologic Diseases	OTG		Basophil count	https://genetics.opentargets.org/study/GCST90002292	2020			0.617176	0.55	1	0.55	1	GWAS	0.012118		signs/symptoms	gwas	unsupported target	TRUE	TRUE	FALSE	FALSE	TRUE	FALSE	FALSE
ELANE-D008175	0.252	ELANE	D008175	Lung Neoplasms	Phase II		Phase II	TRUE	TRUE	FALSE		FALSE		D006402	Hematologic Diseases	OTG		Basophil count	https://genetics.opentargets.org/study/GCST90002292	2020			0.617176	0.55	1	0.55	1	GWAS	0.012118		oncology	both	unsupported target	TRUE	TRUE	FALSE	FALSE	TRUE	FALSE	FALSE
ELANE-D008527	0.227	ELANE	D008527	Medulloblastoma	Preclinical		Preclinical	FALSE				FALSE		D006402	Hematologic Diseases	OTG		Basophil count	https://genetics.opentargets.org/study/GCST90002292	2020			0.617176	0.55	1	0.55	1	GWAS	0.012118		oncology	gwas	unsupported target	TRUE	TRUE	FALSE	FALSE	TRUE	FALSE	FALSE
ELANE-D008659	0.329	ELANE	D008659	Metabolic Diseases	Phase I		Phase I	TRUE	FALSE			FALSE		D006402	Hematologic Diseases	OTG		Basophil count	https://genetics.opentargets.org/study/GCST90002292	2020			0.617176	0.55	1	0.55	1	GWAS	0.012118		metabolic	both	unsupported target	TRUE	TRUE	FALSE	FALSE	TRUE	FALSE	FALSE
ELANE-D009190	0.551	ELANE	D009190	Myelodysplastic Syndromes	Phase II		Phase II	TRUE	TRUE	FALSE		FALSE		D006402	Hematologic Diseases	OTG		Basophil count	https://genetics.opentargets.org/study/GCST90002292	2020			0.617176	0.55	1	0.55	1	GWAS	0.012118		hematology	omim/tcga	unsupported target	TRUE	TRUE	FALSE	FALSE	TRUE	FALSE	FALSE
ELANE-D009369	0.336	ELANE	D009369	Neoplasms	Preclinical		Preclinical	FALSE				FALSE		D006402	Hematologic Diseases	OTG		Basophil count	https://genetics.opentargets.org/study/GCST90002292	2020			0.617176	0.55	1	0.55	1	GWAS	0.012118		oncology	gwas	unsupported target	TRUE	TRUE	FALSE	FALSE	TRUE	FALSE	FALSE
ELANE-D010190	0.24	ELANE	D010190	Pancreatic Neoplasms	Phase II		Phase II	TRUE	TRUE	FALSE		FALSE		D006402	Hematologic Diseases	OTG		Basophil count	https://genetics.opentargets.org/study/GCST90002292	2020			0.617176	0.55	1	0.55	1	GWAS	0.012118		oncology	gwas	unsupported target	TRUE	TRUE	FALSE	FALSE	TRUE	FALSE	FALSE
ELANE-D012120	0.268	ELANE	D012120	Respiration Disorders		Phase II	Phase II	TRUE	TRUE			TRUE		D006402	Hematologic Diseases	OTG		Basophil count	https://genetics.opentargets.org/study/GCST90002292	2020			0.617176	0.55	1	0.55	1	GWAS	0.012118		respiratory	both	unsupported target	TRUE	TRUE	FALSE	FALSE	TRUE	FALSE	FALSE
ELANE-D015212	0.248	ELANE	D015212	Inflammatory Bowel Diseases	Phase I		Phase I	TRUE	FALSE			FALSE		D006402	Hematologic Diseases	OTG		Basophil count	https://genetics.opentargets.org/study/GCST90002292	2020			0.617176	0.55	1	0.55	1	GWAS	0.012118		digestive	both	unsupported target	TRUE	TRUE	FALSE	FALSE	TRUE	FALSE	FALSE
ELANE-D015470	0.241	ELANE	D015470	Leukemia, Myeloid, Acute		Phase III	Phase III	TRUE	TRUE	TRUE		FALSE		D006402	Hematologic Diseases	OTG		Basophil count	https://genetics.opentargets.org/study/GCST90002292	2020			0.617176	0.55	1	0.55	1	GWAS	0.012118		oncology	both	unsupported target	TRUE	TRUE	FALSE	FALSE	TRUE	FALSE	FALSE
ELANE-D018805	0.254	ELANE	D018805	Sepsis	Preclinical		Preclinical	FALSE				FALSE		D006402	Hematologic Diseases	OTG		Basophil count	https://genetics.opentargets.org/study/GCST90002292	2020			0.617176	0.55	1	0.55	1	GWAS	0.012118		infection, signs/symptoms	gwas	unsupported target	TRUE	TRUE	FALSE	FALSE	TRUE	FALSE	FALSE
ELANE-D019896	0.219	ELANE	D019896	alpha 1-Antitrypsin Deficiency		Phase II	Phase II	TRUE	TRUE			TRUE		D006402	Hematologic Diseases	OTG		Basophil count	https://genetics.opentargets.org/study/GCST90002292	2020			0.617176	0.55	1	0.55	1	GWAS	0.012118		digestive, respiratory, congenital, signs/symptoms	both	unsupported target	TRUE	TRUE	FALSE	FALSE	TRUE	FALSE	FALSE
ELANE-D020521	0.259	ELANE	D020521	Stroke	Preclinical		Preclinical	FALSE				FALSE		D006402	Hematologic Diseases	OTG		Basophil count	https://genetics.opentargets.org/study/GCST90002292	2020			0.617176	0.55	1	0.55	1	GWAS	0.012118		neurology, cardiovascular	gwas	unsupported target	TRUE	TRUE	FALSE	FALSE	TRUE	FALSE	FALSE
ELANE-D029424	0.253	ELANE	D029424	Pulmonary Disease, Chronic Obstructive		Phase I	Phase I	TRUE				TRUE		D006402	Hematologic Diseases	OTG		Basophil count	https://genetics.opentargets.org/study/GCST90002292	2020			0.617176	0.55	1	0.55	1	GWAS	0.012118		respiratory	both	unsupported target	TRUE	TRUE	FALSE	FALSE	TRUE	FALSE	FALSE
ELANE-D029481	0.225	ELANE	D029481	Bronchitis, Chronic	Preclinical		Preclinical	FALSE				FALSE		D006402	Hematologic Diseases	OTG		Basophil count	https://genetics.opentargets.org/study/GCST90002292	2020			0.617176	0.55	1	0.55	1	GWAS	0.012118		infection, respiratory	gwas	unsupported target	TRUE	TRUE	FALSE	FALSE	TRUE	FALSE	FALSE
ELANE-D055752	0.227	ELANE	D055752	Small Cell Lung Carcinoma	Phase I		Phase I	TRUE	FALSE			FALSE		D006402	Hematologic Diseases	OTG		Basophil count	https://genetics.opentargets.org/study/GCST90002292	2020			0.617176	0.55	1	0.55	1	GWAS	0.012118		oncology	both	unsupported target	TRUE	TRUE	FALSE	FALSE	TRUE	FALSE	FALSE
ELANE-D056770	0.248	ELANE	D056770	Netherton Syndrome	Phase III		Phase III	TRUE	TRUE	TRUE	FALSE	FALSE		D006402	Hematologic Diseases	OTG		Basophil count	https://genetics.opentargets.org/study/GCST90002292	2020			0.617176	0.55	1	0.55	1	GWAS	0.012118		congenital, dermatology	omim/tcga	unsupported target	TRUE	TRUE	FALSE	FALSE	TRUE	FALSE	FALSE
ELANE-D065626	0.216	ELANE	D065626	Non-alcoholic Fatty Liver Disease		Phase I	Phase I	TRUE				FALSE		D006402	Hematologic Diseases	OTG		Basophil count	https://genetics.opentargets.org/study/GCST90002292	2020			0.617176	0.55	1	0.55	1	GWAS	0.012118		digestive	both	unsupported target	TRUE	TRUE	FALSE	FALSE	TRUE	FALSE	FALSE
ELAVL1-D001932	0.197	ELAVL1	D001932	Brain Neoplasms	Preclinical		Preclinical	FALSE				FALSE		D000419	Albuminuria	OTG		Microalbumin in urine	https://genetics.opentargets.org/study/NEALE2_30500_raw	2018			0.00720218	0.57	1	0.57	1	GWAS	21.8451		oncology	both	unsupported target	FALSE	TRUE	FALSE	FALSE	FALSE	FALSE	FALSE
ELAVL1-D005909	0.19	ELAVL1	D005909	Glioblastoma	Preclinical		Preclinical	FALSE				FALSE		D000419	Albuminuria	OTG		Microalbumin in urine	https://genetics.opentargets.org/study/NEALE2_30500_raw	2018			0.00720218	0.57	1	0.57	1	GWAS	21.8451		oncology	gwas	unsupported target	FALSE	TRUE	FALSE	FALSE	FALSE	FALSE	FALSE
ELAVL1-D008527	0.187	ELAVL1	D008527	Medulloblastoma	Preclinical		Preclinical	FALSE				FALSE		D000419	Albuminuria	OTG		Microalbumin in urine	https://genetics.opentargets.org/study/NEALE2_30500_raw	2018			0.00720218	0.57	1	0.57	1	GWAS	21.8451		oncology	gwas	unsupported target	FALSE	TRUE	FALSE	FALSE	FALSE	FALSE	FALSE
ELAVL1-D010051	0.499	ELAVL1	D010051	Ovarian Neoplasms	Preclinical		Preclinical	FALSE				FALSE		D000419	Albuminuria	OTG		Microalbumin in urine	https://genetics.opentargets.org/study/NEALE2_30500_raw	2018			0.00720218	0.57	1	0.57	1	GWAS	21.8451		oncology	gwas	unsupported target	FALSE	TRUE	FALSE	FALSE	FALSE	FALSE	FALSE
ELAVL1-D010190	0.193	ELAVL1	D010190	Pancreatic Neoplasms	Preclinical		Preclinical	FALSE				FALSE		D000419	Albuminuria	OTG		Microalbumin in urine	https://genetics.opentargets.org/study/NEALE2_30500_raw	2018			0.00720218	0.57	1	0.57	1	GWAS	21.8451		oncology	gwas	unsupported target	FALSE	TRUE	FALSE	FALSE	FALSE	FALSE	FALSE
ELAVL1-D015179	0.2	ELAVL1	D015179	Colorectal Neoplasms	Preclinical		Preclinical	FALSE				FALSE		D000419	Albuminuria	OTG		Microalbumin in urine	https://genetics.opentargets.org/study/NEALE2_30500_raw	2018			0.00720218	0.57	1	0.57	1	GWAS	21.8451		oncology	both	unsupported target	FALSE	TRUE	FALSE	FALSE	FALSE	FALSE	FALSE
ELN-D012871	0.49	ELN	D012871	Skin Diseases		Preclinical	Preclinical					FALSE		D003483	Cutis Laxa	OMIM		Cutis laxa, autosomal dominant, 123700 (3), Autosomal dominant	https://omim.org/entry/130160									OMIM			dermatology	gwas	unsupported target	TRUE	FALSE	FALSE	FALSE	FALSE	FALSE	FALSE
ELOVL6-D008659	0.453	ELOVL6	D008659	Metabolic Diseases	Preclinical		Preclinical	FALSE				FALSE		D007014	Hypophosphatasia	OTG		Serum alkaline phosphatase levels	https://genetics.opentargets.org/study/GCST90011900	2021			0.853586	0.87	1	0.87	1	GWAS	6.64		metabolic	both	unsupported target	TRUE	TRUE	FALSE	FALSE	FALSE	FALSE	FALSE
ELP1-D004402	1	ELP1	D004402	Dysautonomia, Familial	Preclinical		Preclinical	FALSE				FALSE		D004402	Dysautonomia, Familial	OMIM		Dysautonomia, familial, 223900 (3), Autosomal recessive	https://omim.org/entry/603722									OMIM			neurology, congenital	both	genetically supported target	FALSE	FALSE	FALSE	FALSE	FALSE	FALSE	FALSE
EMP2-D009369	0.333	EMP2	D009369	Neoplasms	Preclinical		Preclinical	FALSE				FALSE		D001778	Blood Coagulation Disorders	OTG		Hematocrit	https://genetics.opentargets.org/study/GCST90002304	2020			0.532688	0.86	1	0.86	1	GWAS	0.012001		oncology	gwas	unsupported target	TRUE	FALSE	FALSE	FALSE	FALSE	FALSE	FALSE
EMP2-D010051	0.506	EMP2	D010051	Ovarian Neoplasms	Preclinical		Preclinical	FALSE				FALSE		D009404	Nephrotic Syndrome	OMIM		Nephrotic syndrome, type 10, 615861 (3), Autosomal recessive	https://omim.org/entry/602334									OMIM			oncology	gwas	unsupported target	TRUE	FALSE	FALSE	FALSE	FALSE	FALSE	FALSE
EN1-D000690	0.431	EN1	D000690	Amyotrophic Lateral Sclerosis	Preclinical		Preclinical	FALSE				FALSE		D010024	Osteoporosis	OTG		Femoral neck bone mineral density	https://genetics.opentargets.org/study/GCST005544	2015			0.0535297	0.85	1	0.85	1	GWAS	0.122		neurology, metabolic	both	unsupported target	FALSE	FALSE	FALSE	FALSE	FALSE	FALSE	FALSE
EN1-D010300	0.457	EN1	D010300	Parkinson Disease	Preclinical		Preclinical	FALSE				TRUE		D010024	Osteoporosis	OTG		Femoral neck bone mineral density	https://genetics.opentargets.org/study/GCST005544	2015			0.0535297	0.85	1	0.85	1	GWAS	0.122		neurology	both	unsupported target	FALSE	FALSE	FALSE	FALSE	FALSE	FALSE	FALSE
EN2-D011471	0	EN2	D011471	Prostatic Neoplasms		Preclinical	Preclinical					FALSE																			oncology	both	unsupported target	FALSE	FALSE	FALSE	FALSE	FALSE	FALSE	FALSE
ENAH-D009369	0.332	ENAH	D009369	Neoplasms	Preclinical		Preclinical	FALSE				FALSE		D007970	Leukopenia	OTG		White blood cell count	https://genetics.opentargets.org/study/GCST007070	2018			0.116948	0.56	1	0.56	1	GWAS			oncology	gwas	unsupported target	TRUE	TRUE	FALSE	FALSE	FALSE	FALSE	FALSE
ENG-D001005	0.199	ENG	D001005	Anus Neoplasms	Phase I		Phase I	TRUE	FALSE			TRUE		D000740	Anemia	OTG		Hemoglobin concentration	https://genetics.opentargets.org/study/GCST90002310	2020			0.0155367	0.5	1	0.5	1	GWAS	0.049954		oncology	gwas	unsupported target	TRUE	FALSE	FALSE	FALSE	FALSE	FALSE	FALSE
ENG-D001650	0.205	ENG	D001650	Bile Duct Neoplasms	Phase I		Phase I	TRUE	FALSE			TRUE		D000740	Anemia	OTG		Hemoglobin concentration	https://genetics.opentargets.org/study/GCST90002310	2020			0.0155367	0.5	1	0.5	1	GWAS	0.049954		oncology	both	unsupported target	TRUE	FALSE	FALSE	FALSE	FALSE	FALSE	FALSE
ENG-D001749	0.211	ENG	D001749	Urinary Bladder Neoplasms	Phase II		Phase II	TRUE	TRUE	FALSE		TRUE		D000740	Anemia	OTG		Hemoglobin concentration	https://genetics.opentargets.org/study/GCST90002310	2020			0.0155367	0.5	1	0.5	1	GWAS	0.049954		oncology	both	unsupported target	TRUE	FALSE	FALSE	FALSE	FALSE	FALSE	FALSE
ENG-D001932	0.221	ENG	D001932	Brain Neoplasms	Phase II		Phase II	TRUE	TRUE	FALSE		TRUE		D000740	Anemia	OTG		Hemoglobin concentration	https://genetics.opentargets.org/study/GCST90002310	2020			0.0155367	0.5	1	0.5	1	GWAS	0.049954		oncology	both	unsupported target	TRUE	FALSE	FALSE	FALSE	FALSE	FALSE	FALSE
ENG-D001943	0.223	ENG	D001943	Breast Neoplasms	Phase II		Phase II	TRUE	TRUE	FALSE		TRUE		D000740	Anemia	OTG		Hemoglobin concentration	https://genetics.opentargets.org/study/GCST90002310	2020			0.0155367	0.5	1	0.5	1	GWAS	0.049954		oncology	both	unsupported target	TRUE	FALSE	FALSE	FALSE	FALSE	FALSE	FALSE
ENG-D002289	0.21	ENG	D002289	Carcinoma, Non-Small-Cell Lung	Phase I		Phase I	TRUE	FALSE			TRUE		D000740	Anemia	OTG		Hemoglobin concentration	https://genetics.opentargets.org/study/GCST90002310	2020			0.0155367	0.5	1	0.5	1	GWAS	0.049954		oncology	both	unsupported target	TRUE	FALSE	FALSE	FALSE	FALSE	FALSE	FALSE
ENG-D005909	0.211	ENG	D005909	Glioblastoma	Phase II		Phase II	TRUE	TRUE	FALSE		TRUE		D000740	Anemia	OTG		Hemoglobin concentration	https://genetics.opentargets.org/study/GCST90002310	2020			0.0155367	0.5	1	0.5	1	GWAS	0.049954		oncology	gwas	unsupported target	TRUE	FALSE	FALSE	FALSE	FALSE	FALSE	FALSE
ENG-D007680	0.218	ENG	D007680	Kidney Neoplasms	Phase II		Phase II	TRUE	TRUE	FALSE		TRUE		D000740	Anemia	OTG		Hemoglobin concentration	https://genetics.opentargets.org/study/GCST90002310	2020			0.0155367	0.5	1	0.5	1	GWAS	0.049954		oncology	both	unsupported target	TRUE	FALSE	FALSE	FALSE	FALSE	FALSE	FALSE
ENG-D008103	0.32	ENG	D008103	Liver Cirrhosis	Preclinical		Preclinical	FALSE				TRUE		D045262	Reticulocytosis	Genebass	pLoF burden continuous both_sexes irnt	Reticulocyte percentage	https://genebass.org/gene/ENSG00000106991/phenotype/continuous-30240-both_sexes-NA-irnt?burdenSet=pLoF&phewasOpts=1&resultLayout=full	2021								GWAS	0.041854		digestive, signs/symptoms	gwas	unsupported target	TRUE	FALSE	FALSE	FALSE	FALSE	FALSE	FALSE
ENG-D008113	0.219	ENG	D008113	Liver Neoplasms	Phase II		Phase II	TRUE	TRUE	FALSE		TRUE		D000740	Anemia	OTG		Hemoglobin concentration	https://genetics.opentargets.org/study/GCST90002310	2020			0.0155367	0.5	1	0.5	1	GWAS	0.049954		oncology	gwas	unsupported target	TRUE	FALSE	FALSE	FALSE	FALSE	FALSE	FALSE
ENG-D008527	0.206	ENG	D008527	Medulloblastoma	Phase II		Phase II	TRUE	TRUE	FALSE		TRUE		D000740	Anemia	OTG		Hemoglobin concentration	https://genetics.opentargets.org/study/GCST90002310	2020			0.0155367	0.5	1	0.5	1	GWAS	0.049954		oncology	gwas	unsupported target	TRUE	FALSE	FALSE	FALSE	FALSE	FALSE	FALSE
ENG-D008545	0.225	ENG	D008545	Melanoma		Preclinical	Preclinical					FALSE		D000740	Anemia	OTG		Hemoglobin concentration	https://genetics.opentargets.org/study/GCST90002310	2020			0.0155367	0.5	1	0.5	1	GWAS	0.049954		oncology	both	unsupported target	TRUE	FALSE	FALSE	FALSE	FALSE	FALSE	FALSE
ENG-D009369	0.275	ENG	D009369	Neoplasms	Phase II		Phase II	TRUE	TRUE	FALSE		TRUE		D000740	Anemia	OTG		Hemoglobin concentration	https://genetics.opentargets.org/study/GCST90002310	2020			0.0155367	0.5	1	0.5	1	GWAS	0.049954		oncology	gwas	unsupported target	TRUE	FALSE	FALSE	FALSE	FALSE	FALSE	FALSE
ENG-D010051	0.215	ENG	D010051	Ovarian Neoplasms	Phase II		Phase II	TRUE	TRUE	FALSE		TRUE		D000740	Anemia	OTG		Hemoglobin concentration	https://genetics.opentargets.org/study/GCST90002310	2020			0.0155367	0.5	1	0.5	1	GWAS	0.049954		oncology	gwas	unsupported target	TRUE	FALSE	FALSE	FALSE	FALSE	FALSE	FALSE
ENG-D010190	0.215	ENG	D010190	Pancreatic Neoplasms	Phase I		Phase I	TRUE	FALSE			TRUE		D000740	Anemia	OTG		Hemoglobin concentration	https://genetics.opentargets.org/study/GCST90002310	2020			0.0155367	0.5	1	0.5	1	GWAS	0.049954		oncology	gwas	unsupported target	TRUE	FALSE	FALSE	FALSE	FALSE	FALSE	FALSE
ENG-D010534	0.204	ENG	D010534	Peritoneal Neoplasms	Phase II		Phase II	TRUE	TRUE	FALSE		TRUE		D000740	Anemia	OTG		Hemoglobin concentration	https://genetics.opentargets.org/study/GCST90002310	2020			0.0155367	0.5	1	0.5	1	GWAS	0.049954		oncology	omim/tcga	unsupported target	TRUE	FALSE	FALSE	FALSE	FALSE	FALSE	FALSE
ENG-D011471	0.215	ENG	D011471	Prostatic Neoplasms	Phase II		Phase II	TRUE	TRUE	FALSE		TRUE		D000740	Anemia	OTG		Hemoglobin concentration	https://genetics.opentargets.org/study/GCST90002310	2020			0.0155367	0.5	1	0.5	1	GWAS	0.049954		oncology	both	unsupported target	TRUE	FALSE	FALSE	FALSE	FALSE	FALSE	FALSE
ENG-D012512	0.218	ENG	D012512	Sarcoma, Ewing		Preclinical	Preclinical					FALSE		D000740	Anemia	OTG		Hemoglobin concentration	https://genetics.opentargets.org/study/GCST90002310	2020			0.0155367	0.5	1	0.5	1	GWAS	0.049954		oncology	both	unsupported target	TRUE	FALSE	FALSE	FALSE	FALSE	FALSE	FALSE
ENG-D013964	0.214	ENG	D013964	Thyroid Neoplasms	Phase I		Phase I	TRUE	FALSE			TRUE		D000740	Anemia	OTG		Hemoglobin concentration	https://genetics.opentargets.org/study/GCST90002310	2020			0.0155367	0.5	1	0.5	1	GWAS	0.049954		oncology	both	unsupported target	TRUE	FALSE	FALSE	FALSE	FALSE	FALSE	FALSE
ENG-D015179	0.225	ENG	D015179	Colorectal Neoplasms	Phase I		Phase I	TRUE	FALSE			TRUE		D000740	Anemia	OTG		Hemoglobin concentration	https://genetics.opentargets.org/study/GCST90002310	2020			0.0155367	0.5	1	0.5	1	GWAS	0.049954		oncology	both	unsupported target	TRUE	FALSE	FALSE	FALSE	FALSE	FALSE	FALSE
ENG-D017253	0.365	ENG	D017253	Neurofibromatoses	Preclinical		Preclinical	FALSE				TRUE		D013683	Telangiectasia, Hereditary Hemorrhagic	OMIM		Telangiectasia, hereditary hemorrhagic, type 1, 187300 (3), Autosomal dominant	https://omim.org/entry/131195									OMIM			oncology	omim/tcga	unsupported target	TRUE	FALSE	FALSE	FALSE	FALSE	FALSE	FALSE
ENG-D054990	0.208	ENG	D054990	Idiopathic Pulmonary Fibrosis	Preclinical		Preclinical	FALSE				FALSE		D000740	Anemia	OTG		Hemoglobin concentration	https://genetics.opentargets.org/study/GCST90002310	2020			0.0155367	0.5	1	0.5	1	GWAS	0.049954		respiratory	both	unsupported target	TRUE	FALSE	FALSE	FALSE	FALSE	FALSE	FALSE
ENG-D057135	0.277	ENG	D057135	Wet Macular Degeneration	Phase II		Phase II	TRUE	TRUE	FALSE		TRUE		D013683	Telangiectasia, Hereditary Hemorrhagic	OMIM		Telangiectasia, hereditary hemorrhagic, type 1, 187300 (3), Autosomal dominant	https://omim.org/entry/131195									OMIM			ophthalmology	gwas	unsupported target	TRUE	FALSE	FALSE	FALSE	FALSE	FALSE	FALSE
ENG-D065626	0.199	ENG	D065626	Non-alcoholic Fatty Liver Disease	Preclinical		Preclinical	FALSE				FALSE		D000740	Anemia	OTG		Hemoglobin concentration	https://genetics.opentargets.org/study/GCST90002310	2020			0.0155367	0.5	1	0.5	1	GWAS	0.049954		digestive	both	unsupported target	TRUE	FALSE	FALSE	FALSE	FALSE	FALSE	FALSE
ENO1-D001172	0.26	ENO1	D001172	Arthritis, Rheumatoid	Preclinical		Preclinical	FALSE				FALSE		D006402	Hematologic Diseases	OTG		Sum basophil neutrophil counts	https://genetics.opentargets.org/study/GCST004620	2016			0.651287	0.5	1	0.5	1	GWAS	0.0240085		musculoskeletal, dermatology, immune	gwas	unsupported target	TRUE	TRUE	FALSE	FALSE	FALSE	FALSE	FALSE
ENO1-D009103	0.262	ENO1	D009103	Multiple Sclerosis		Phase I	Phase I	TRUE				FALSE		D006402	Hematologic Diseases	OTG		Sum basophil neutrophil counts	https://genetics.opentargets.org/study/GCST004620	2016			0.651287	0.5	1	0.5	1	GWAS	0.0240085		neurology, immune	both	unsupported target	TRUE	TRUE	FALSE	FALSE	FALSE	FALSE	FALSE
ENO1-D010190	0.24	ENO1	D010190	Pancreatic Neoplasms	Preclinical		Preclinical	FALSE				FALSE		D006402	Hematologic Diseases	OTG		Sum basophil neutrophil counts	https://genetics.opentargets.org/study/GCST004620	2016			0.651287	0.5	1	0.5	1	GWAS	0.0240085		oncology	gwas	unsupported target	TRUE	TRUE	FALSE	FALSE	FALSE	FALSE	FALSE
ENOX2-D000086382	0	ENOX2	D000086382	COVID-19		Phase I	Phase I	TRUE				FALSE																			infection, respiratory	gwas	unsupported target	TRUE	FALSE	FALSE	FALSE	FALSE	FALSE	FALSE
ENOX2-D001932	0	ENOX2	D001932	Brain Neoplasms		Preclinical	Preclinical					FALSE																			oncology	both	unsupported target	TRUE	FALSE	FALSE	FALSE	FALSE	FALSE	FALSE
ENOX2-D001943	0	ENOX2	D001943	Breast Neoplasms		Phase II	Phase II	TRUE	TRUE			FALSE																			oncology	both	unsupported target	TRUE	FALSE	FALSE	FALSE	FALSE	FALSE	FALSE
ENOX2-D002289	0	ENOX2	D002289	Carcinoma, Non-Small-Cell Lung		Phase II	Phase II	TRUE	TRUE			FALSE																			oncology	both	unsupported target	TRUE	FALSE	FALSE	FALSE	FALSE	FALSE	FALSE
ENOX2-D005909	0	ENOX2	D005909	Glioblastoma		Preclinical	Preclinical					FALSE																			oncology	gwas	unsupported target	TRUE	FALSE	FALSE	FALSE	FALSE	FALSE	FALSE
ENOX2-D006258	0	ENOX2	D006258	Head and Neck Neoplasms		Phase II	Phase II	TRUE	TRUE			FALSE																			oncology	both	unsupported target	TRUE	FALSE	FALSE	FALSE	FALSE	FALSE	FALSE
ENOX2-D008527	0	ENOX2	D008527	Medulloblastoma		Preclinical	Preclinical					FALSE																			oncology	gwas	unsupported target	TRUE	FALSE	FALSE	FALSE	FALSE	FALSE	FALSE
ENOX2-D009369	0	ENOX2	D009369	Neoplasms		Phase II	Phase II	TRUE	TRUE			FALSE																			oncology	gwas	unsupported target	TRUE	FALSE	FALSE	FALSE	FALSE	FALSE	FALSE
ENOX2-D010051	0	ENOX2	D010051	Ovarian Neoplasms		Phase II	Phase II	TRUE	TRUE			FALSE																			oncology	gwas	unsupported target	TRUE	FALSE	FALSE	FALSE	FALSE	FALSE	FALSE
ENOX2-D011471	0	ENOX2	D011471	Prostatic Neoplasms		Phase II	Phase II	TRUE	TRUE			FALSE																			oncology	both	unsupported target	TRUE	FALSE	FALSE	FALSE	FALSE	FALSE	FALSE
ENPEP-D006333	0.49	ENPEP	D006333	Heart Failure		Phase II	Phase II	TRUE	TRUE			FALSE		D002318	Cardiovascular Diseases	OTG		Cardiovascular disease	https://genetics.opentargets.org/study/GCST007072	2018			0.798766	0.89	1	0.89	1	GWAS			cardiovascular	both	unsupported target	TRUE	TRUE	FALSE	FALSE	TRUE	FALSE	FALSE
ENPEP-D006973	1	ENPEP	D006973	Hypertension		Preclinical	Preclinical					FALSE		D006973	Hypertension	OTG		Hypertension	https://genetics.opentargets.org/study/FINNGEN_R6_I9_HYPTENS	2022			0.851225	0.89	1	0.89	1	GWAS		1.06706	cardiovascular	both	genetically supported target	TRUE	TRUE	FALSE	FALSE	TRUE	FALSE	FALSE
ENPEP-D006976	0.752	ENPEP	D006976	Hypertension, Pulmonary		Phase III	Phase III	TRUE	TRUE	TRUE		FALSE		D006973	Hypertension	OTG		Hypertension	https://genetics.opentargets.org/study/FINNGEN_R6_I9_HYPTENS	2022			0.851225	0.89	1	0.89	1	GWAS		1.06706	respiratory, cardiovascular	omim/tcga	unsupported target	TRUE	TRUE	FALSE	FALSE	TRUE	FALSE	FALSE
ENPP1-D007014	0.43	ENPP1	D007014	Hypophosphatasia		Preclinical	Preclinical					FALSE		D003920	Diabetes Mellitus	OTG		Hemoglobin A1c levels	https://genetics.opentargets.org/study/GCST90018958	2021			0.236292	0.89	1	0.89	1	GWAS	0.0135		congenital, metabolic	both	unsupported target	TRUE	TRUE	FALSE	FALSE	FALSE	FALSE	FALSE
ENPP1-D007239	0.294	ENPP1	D007239	Infections	Preclinical		Preclinical	FALSE				FALSE		D003920	Diabetes Mellitus	OTG		Hemoglobin A1c levels	https://genetics.opentargets.org/study/GCST90018958	2021			0.236292	0.89	1	0.89	1	GWAS	0.0135		infection	both	unsupported target	TRUE	TRUE	FALSE	FALSE	FALSE	FALSE	FALSE
ENPP1-D009369	0.294	ENPP1	D009369	Neoplasms		Preclinical	Preclinical					FALSE		D003920	Diabetes Mellitus	OTG		Hemoglobin A1c levels	https://genetics.opentargets.org/study/GCST90018958	2021			0.236292	0.89	1	0.89	1	GWAS	0.0135		oncology	gwas	unsupported target	TRUE	TRUE	FALSE	FALSE	FALSE	FALSE	FALSE
ENPP1-D012279	0.748	ENPP1	D012279	Rickets		Phase II	Phase II	TRUE	TRUE			TRUE		D061205	Vascular Calcification	OMIM		Arterial calcification, generalized, of infancy, 1, 208000 (3), Autosomal recessive	https://omim.org/entry/173335									OMIM			musculoskeletal, metabolic	both	unsupported target	TRUE	TRUE	FALSE	FALSE	FALSE	FALSE	FALSE
ENPP1-D017674	1	ENPP1	D017674	Hypophosphatemia		Phase II	Phase II	TRUE	TRUE			TRUE		D017674	Hypophosphatemia	OTG		Phosphorus levels	https://genetics.opentargets.org/study/GCST005981	2018			0.0907321	0.6	1	0.6	1	GWAS			metabolic	both	genetically supported target	TRUE	TRUE	FALSE	FALSE	FALSE	FALSE	FALSE
ENPP1-D061205	1	ENPP1	D061205	Vascular Calcification		Phase II	Phase II	TRUE	TRUE			TRUE		D061205	Vascular Calcification	OMIM		Arterial calcification, generalized, of infancy, 1, 208000 (3), Autosomal recessive	https://omim.org/entry/173335									OMIM			metabolic	omim/tcga	genetically supported target	TRUE	TRUE	FALSE	FALSE	FALSE	FALSE	FALSE
ENPP2-D003550	0.633	ENPP2	D003550	Cystic Fibrosis	Preclinical		Preclinical	FALSE				TRUE		D001249	Asthma	OTG		Lung function (FVC)	https://genetics.opentargets.org/study/GCST007081	2018			0.939533	0.84	1	0.84	1	GWAS			digestive, respiratory, congenital	both	unsupported target	TRUE	TRUE	FALSE	FALSE	TRUE	FALSE	FALSE
ENPP2-D004392	0.479	ENPP2	D004392	Dwarfism		Phase I	Phase I	TRUE				FALSE		D011628	Puberty, Delayed	Genebass	missenseLC skat continuous both_sexes	Comparative height size at age 10	https://genebass.org/gene/ENSG00000136960/phenotype/continuous-1697-both_sexes-NA-NA?burdenSet=pLoF&phewasOpts=1&resultLayout=full	2021								GWAS	0.00063251		musculoskeletal, congenital, endocrine	both	unsupported target	TRUE	TRUE	FALSE	FALSE	TRUE	FALSE	FALSE
ENPP2-D007249	0.388	ENPP2	D007249	Inflammation	Phase I		Phase I	TRUE	FALSE			FALSE		D009765	Obesity	OTG		Whole body fat-free mass	https://genetics.opentargets.org/study/NEALE2_23101_raw	2018			0.939533	0.84	1	0.84	1	GWAS	0.258118		signs/symptoms	gwas	unsupported target	TRUE	TRUE	FALSE	FALSE	TRUE	FALSE	FALSE
ENPP2-D008103	0.369	ENPP2	D008103	Liver Cirrhosis	Preclinical		Preclinical	FALSE				FALSE		D009765	Obesity	OTG		Whole body fat-free mass	https://genetics.opentargets.org/study/NEALE2_23101_raw	2018			0.939533	0.84	1	0.84	1	GWAS	0.258118		digestive, signs/symptoms	gwas	unsupported target	TRUE	TRUE	FALSE	FALSE	TRUE	FALSE	FALSE
ENPP2-D009369	0.26	ENPP2	D009369	Neoplasms		Phase I	Phase I	TRUE				FALSE		D001249	Asthma	OTG		Lung function (FVC)	https://genetics.opentargets.org/study/GCST007081	2018			0.939533	0.84	1	0.84	1	GWAS			oncology	gwas	unsupported target	TRUE	TRUE	FALSE	FALSE	TRUE	FALSE	FALSE
ENPP2-D010003	0.266	ENPP2	D010003	Osteoarthritis	Preclinical		Preclinical	FALSE				FALSE		D001249	Asthma	OTG		Lung function (FVC)	https://genetics.opentargets.org/study/GCST007081	2018			0.939533	0.84	1	0.84	1	GWAS			musculoskeletal	both	unsupported target	TRUE	TRUE	FALSE	FALSE	TRUE	FALSE	FALSE
ENPP2-D010190	0.475	ENPP2	D010190	Pancreatic Neoplasms		Preclinical	Preclinical					FALSE		D011628	Puberty, Delayed	Genebass	missenseLC skat continuous both_sexes	Comparative height size at age 10	https://genebass.org/gene/ENSG00000136960/phenotype/continuous-1697-both_sexes-NA-NA?burdenSet=pLoF&phewasOpts=1&resultLayout=full	2021								GWAS	0.00063251		oncology	gwas	unsupported target	TRUE	TRUE	FALSE	FALSE	TRUE	FALSE	FALSE
ENPP2-D012595	0.207	ENPP2	D012595	Scleroderma, Systemic	Phase II		Phase II	TRUE	TRUE	FALSE		TRUE		D001249	Asthma	OTG		Lung function (FVC)	https://genetics.opentargets.org/study/GCST007081	2018			0.939533	0.84	1	0.84	1	GWAS			dermatology	gwas	unsupported target	TRUE	TRUE	FALSE	FALSE	TRUE	FALSE	FALSE
ENPP2-D018805	0.217	ENPP2	D018805	Sepsis	Preclinical		Preclinical	FALSE				FALSE		D001249	Asthma	OTG		Lung function (FVC)	https://genetics.opentargets.org/study/GCST007081	2018			0.939533	0.84	1	0.84	1	GWAS			infection, signs/symptoms	gwas	unsupported target	TRUE	TRUE	FALSE	FALSE	TRUE	FALSE	FALSE
ENPP2-D045743	0.192	ENPP2	D045743	Scleroderma, Diffuse	Phase II		Phase II	TRUE	TRUE	FALSE		TRUE		D001249	Asthma	OTG		Lung function (FVC)	https://genetics.opentargets.org/study/GCST007081	2018			0.939533	0.84	1	0.84	1	GWAS			dermatology	gwas	unsupported target	TRUE	TRUE	FALSE	FALSE	TRUE	FALSE	FALSE
ENPP2-D045745	0.205	ENPP2	D045745	Scleroderma, Limited	Phase II		Phase II	TRUE	TRUE	FALSE		TRUE		D001249	Asthma	OTG		Lung function (FVC)	https://genetics.opentargets.org/study/GCST007081	2018			0.939533	0.84	1	0.84	1	GWAS			dermatology	gwas	unsupported target	TRUE	TRUE	FALSE	FALSE	TRUE	FALSE	FALSE
ENPP2-D054990	0.601	ENPP2	D054990	Idiopathic Pulmonary Fibrosis		Phase I	Phase I	TRUE				TRUE		D001249	Asthma	OTG		Lung function (FVC)	https://genetics.opentargets.org/study/GCST007081	2018			0.939533	0.84	1	0.84	1	GWAS			respiratory	both	unsupported target	TRUE	TRUE	FALSE	FALSE	TRUE	FALSE	FALSE
ENPP2-D057135	0.285	ENPP2	D057135	Wet Macular Degeneration		Phase II	Phase II	TRUE	TRUE			FALSE		D054222	Cobblestone Lissencephaly	OTG		Cortical thickness	https://genetics.opentargets.org/study/GCST90091061	2021			0.259264	0.86	1	0.86	1	GWAS			ophthalmology	gwas	unsupported target	TRUE	TRUE	FALSE	FALSE	TRUE	FALSE	FALSE
ENPP2-D065626	0.193	ENPP2	D065626	Non-alcoholic Fatty Liver Disease		Preclinical	Preclinical					FALSE		D001249	Asthma	OTG		Lung function (FVC)	https://genetics.opentargets.org/study/GCST007081	2018			0.939533	0.84	1	0.84	1	GWAS			digestive	both	unsupported target	TRUE	TRUE	FALSE	FALSE	TRUE	FALSE	FALSE
ENPP3-D007680	0.228	ENPP3	D007680	Kidney Neoplasms		Phase I	Phase I	TRUE				FALSE		D008107	Liver Diseases	OTG		Liver enzyme levels (alkaline phosphatase)	https://genetics.opentargets.org/study/GCST90013406	2021			0.648336	0.62	1	0.62	1	GWAS	0.00171983		oncology	both	unsupported target	TRUE	TRUE	FALSE	FALSE	FALSE	FALSE	FALSE
ENPP3-D008113	0.671	ENPP3	D008113	Liver Neoplasms	Preclinical		Preclinical	FALSE				FALSE		D008107	Liver Diseases	OTG		Liver enzyme levels (alkaline phosphatase)	https://genetics.opentargets.org/study/GCST90013406	2021			0.648336	0.62	1	0.62	1	GWAS	0.00171983		oncology	gwas	unsupported target	TRUE	TRUE	FALSE	FALSE	FALSE	FALSE	FALSE
ENTPD1-D002289	0.203	ENTPD1	D002289	Carcinoma, Non-Small-Cell Lung		Preclinical	Preclinical					TRUE		D001791	Blood Platelet Disorders	OTG		Platelet count	https://genetics.opentargets.org/study/GCST90002357	2020			0.552885	0.65	1	0.65	1	GWAS	0.016199		oncology	both	unsupported target	TRUE	FALSE	FALSE	FALSE	TRUE	FALSE	FALSE
ENTPD1-D002545	0.369	ENTPD1	D002545	Brain Ischemia	Preclinical		Preclinical	FALSE				FALSE		D010264	Paraplegia	OMIM		Spastic paraplegia 64, autosomal recessive, 615683 (3), Autosomal recessive	https://omim.org/entry/601752									OMIM			neurology, cardiovascular	omim/tcga	unsupported target	TRUE	FALSE	FALSE	FALSE	TRUE	FALSE	FALSE
ENTPD1-D008113	0.21	ENTPD1	D008113	Liver Neoplasms		Preclinical	Preclinical					FALSE		D001791	Blood Platelet Disorders	OTG		Platelet count	https://genetics.opentargets.org/study/GCST90002357	2020			0.552885	0.65	1	0.65	1	GWAS	0.016199		oncology	gwas	unsupported target	TRUE	FALSE	FALSE	FALSE	TRUE	FALSE	FALSE
ENTPD1-D008223	0.445	ENTPD1	D008223	Lymphoma		Phase I	Phase I	TRUE				FALSE		D001791	Blood Platelet Disorders	OTG		Platelet count	https://genetics.opentargets.org/study/GCST90002357	2020			0.552885	0.65	1	0.65	1	GWAS	0.016199		oncology	gwas	unsupported target	TRUE	FALSE	FALSE	FALSE	TRUE	FALSE	FALSE
ENTPD1-D009203	0.351	ENTPD1	D009203	Myocardial Infarction	Preclinical		Preclinical	FALSE				FALSE		D010264	Paraplegia	OMIM		Spastic paraplegia 64, autosomal recessive, 615683 (3), Autosomal recessive	https://omim.org/entry/601752									OMIM			cardiovascular, signs/symptoms	gwas	unsupported target	TRUE	FALSE	FALSE	FALSE	TRUE	FALSE	FALSE
ENTPD1-D009369	0.257	ENTPD1	D009369	Neoplasms		Phase I	Phase I	TRUE				TRUE		D001791	Blood Platelet Disorders	OTG		Platelet count	https://genetics.opentargets.org/study/GCST90002357	2020			0.552885	0.65	1	0.65	1	GWAS	0.016199		oncology	gwas	unsupported target	TRUE	FALSE	FALSE	FALSE	TRUE	FALSE	FALSE
ENTPD1-D010190	0.207	ENTPD1	D010190	Pancreatic Neoplasms		Phase I	Phase I	TRUE				TRUE		D001791	Blood Platelet Disorders	OTG		Platelet count	https://genetics.opentargets.org/study/GCST90002357	2020			0.552885	0.65	1	0.65	1	GWAS	0.016199		oncology	gwas	unsupported target	TRUE	FALSE	FALSE	FALSE	TRUE	FALSE	FALSE
ENTPD1-D011471	0.207	ENTPD1	D011471	Prostatic Neoplasms		Phase II	Phase II	TRUE	TRUE			TRUE		D001791	Blood Platelet Disorders	OTG		Platelet count	https://genetics.opentargets.org/study/GCST90002357	2020			0.552885	0.65	1	0.65	1	GWAS	0.016199		oncology	both	unsupported target	TRUE	FALSE	FALSE	FALSE	TRUE	FALSE	FALSE
ENTPD1-D013274	0.206	ENTPD1	D013274	Stomach Neoplasms		Preclinical	Preclinical					TRUE		D001791	Blood Platelet Disorders	OTG		Platelet count	https://genetics.opentargets.org/study/GCST90002357	2020			0.552885	0.65	1	0.65	1	GWAS	0.016199		oncology	both	unsupported target	TRUE	FALSE	FALSE	FALSE	TRUE	FALSE	FALSE
ENTPD1-D020521	0.383	ENTPD1	D020521	Stroke	Preclinical		Preclinical	FALSE				FALSE		D010264	Paraplegia	OMIM		Spastic paraplegia 64, autosomal recessive, 615683 (3), Autosomal recessive	https://omim.org/entry/601752									OMIM			neurology, cardiovascular	gwas	unsupported target	TRUE	FALSE	FALSE	FALSE	TRUE	FALSE	FALSE
ENTPD3-D002318	0	ENTPD3	D002318	Cardiovascular Diseases		Phase I	Phase I	TRUE				FALSE																			cardiovascular	gwas	unsupported target	TRUE	FALSE	FALSE	FALSE	FALSE	FALSE	FALSE
ENTPD3-D002545	0	ENTPD3	D002545	Brain Ischemia	Preclinical		Preclinical	FALSE				FALSE																			neurology, cardiovascular	omim/tcga	unsupported target	TRUE	FALSE	FALSE	FALSE	FALSE	FALSE	FALSE
ENTPD3-D006086	0	ENTPD3	D006086	Graft vs Host Disease	Preclinical		Preclinical	FALSE				FALSE																			immune	gwas	unsupported target	TRUE	FALSE	FALSE	FALSE	FALSE	FALSE	FALSE
ENTPD3-D007249	0	ENTPD3	D007249	Inflammation	Preclinical		Preclinical	FALSE				FALSE																			signs/symptoms	gwas	unsupported target	TRUE	FALSE	FALSE	FALSE	FALSE	FALSE	FALSE
ENTPD3-D009369	0	ENTPD3	D009369	Neoplasms	Preclinical		Preclinical	FALSE				FALSE																			oncology	gwas	unsupported target	TRUE	FALSE	FALSE	FALSE	FALSE	FALSE	FALSE
ENTPD3-D011655	0	ENTPD3	D011655	Pulmonary Embolism	Preclinical		Preclinical	FALSE				FALSE																			respiratory, cardiovascular	gwas	unsupported target	TRUE	FALSE	FALSE	FALSE	FALSE	FALSE	FALSE
ENTPD3-D013927	0	ENTPD3	D013927	Thrombosis	Preclinical		Preclinical	FALSE				FALSE																			cardiovascular	both	unsupported target	TRUE	FALSE	FALSE	FALSE	FALSE	FALSE	FALSE
ENTPD3-D020521	0	ENTPD3	D020521	Stroke	Preclinical		Preclinical	FALSE				FALSE																			neurology, cardiovascular	gwas	unsupported target	TRUE	FALSE	FALSE	FALSE	FALSE	FALSE	FALSE
ENTPD3-D054058	0	ENTPD3	D054058	Acute Coronary Syndrome	Preclinical		Preclinical	FALSE				FALSE																			cardiovascular	gwas	unsupported target	TRUE	FALSE	FALSE	FALSE	FALSE	FALSE	FALSE
EP300-D001749	0.204	EP300	D001749	Urinary Bladder Neoplasms		Phase II	Phase II	TRUE	TRUE			FALSE		D001791	Blood Platelet Disorders	Genebass	missenseLC skat continuous both_sexes irnt	Platelet distribution width	https://genebass.org/gene/ENSG00000100393/phenotype/continuous-30110-both_sexes-NA-irnt?burdenSet=pLoF&phewasOpts=1&resultLayout=full	2021								GWAS	0.00079533		oncology	both	unsupported target	FALSE	TRUE	FALSE	FALSE	FALSE	FALSE	FALSE
EP300-D001932	0.359	EP300	D001932	Brain Neoplasms	Preclinical		Preclinical	FALSE				FALSE		D012415	Rubinstein-Taybi Syndrome	OMIM		Rubinstein-Taybi syndrome 2, 613684 (3), Autosomal dominant	https://omim.org/entry/602700									OMIM			oncology	both	unsupported target	FALSE	TRUE	FALSE	FALSE	FALSE	FALSE	FALSE
EP300-D001943	0.213	EP300	D001943	Breast Neoplasms		Phase II	Phase II	TRUE	TRUE			FALSE		D001791	Blood Platelet Disorders	Genebass	missenseLC skat continuous both_sexes irnt	Platelet distribution width	https://genebass.org/gene/ENSG00000100393/phenotype/continuous-30110-both_sexes-NA-irnt?burdenSet=pLoF&phewasOpts=1&resultLayout=full	2021								GWAS	0.00079533		oncology	both	unsupported target	FALSE	TRUE	FALSE	FALSE	FALSE	FALSE	FALSE
EP300-D005909	0.203	EP300	D005909	Glioblastoma	Preclinical		Preclinical	FALSE				FALSE		D001791	Blood Platelet Disorders	Genebass	missenseLC skat continuous both_sexes irnt	Platelet distribution width	https://genebass.org/gene/ENSG00000100393/phenotype/continuous-30110-both_sexes-NA-irnt?burdenSet=pLoF&phewasOpts=1&resultLayout=full	2021								GWAS	0.00079533		oncology	gwas	unsupported target	FALSE	TRUE	FALSE	FALSE	FALSE	FALSE	FALSE
EP300-D007938	0.224	EP300	D007938	Leukemia	Preclinical		Preclinical	FALSE				FALSE		D001791	Blood Platelet Disorders	Genebass	missenseLC skat continuous both_sexes irnt	Platelet distribution width	https://genebass.org/gene/ENSG00000100393/phenotype/continuous-30110-both_sexes-NA-irnt?burdenSet=pLoF&phewasOpts=1&resultLayout=full	2021								GWAS	0.00079533		oncology	omim/tcga	unsupported target	FALSE	TRUE	FALSE	FALSE	FALSE	FALSE	FALSE
EP300-D008175	0.214	EP300	D008175	Lung Neoplasms	Preclinical		Preclinical	FALSE				FALSE		D001791	Blood Platelet Disorders	Genebass	missenseLC skat continuous both_sexes irnt	Platelet distribution width	https://genebass.org/gene/ENSG00000100393/phenotype/continuous-30110-both_sexes-NA-irnt?burdenSet=pLoF&phewasOpts=1&resultLayout=full	2021								GWAS	0.00079533		oncology	both	unsupported target	FALSE	TRUE	FALSE	FALSE	FALSE	FALSE	FALSE
EP300-D008223	0.445	EP300	D008223	Lymphoma	Preclinical		Preclinical	FALSE				FALSE		D001791	Blood Platelet Disorders	Genebass	missenseLC skat continuous both_sexes irnt	Platelet distribution width	https://genebass.org/gene/ENSG00000100393/phenotype/continuous-30110-both_sexes-NA-irnt?burdenSet=pLoF&phewasOpts=1&resultLayout=full	2021								GWAS	0.00079533		oncology	gwas	unsupported target	FALSE	TRUE	FALSE	FALSE	FALSE	FALSE	FALSE
EP300-D008228	0.434	EP300	D008228	Lymphoma, Non-Hodgkin		Phase II	Phase II	TRUE	TRUE			FALSE		D001791	Blood Platelet Disorders	Genebass	missenseLC skat continuous both_sexes irnt	Platelet distribution width	https://genebass.org/gene/ENSG00000100393/phenotype/continuous-30110-both_sexes-NA-irnt?burdenSet=pLoF&phewasOpts=1&resultLayout=full	2021								GWAS	0.00079533		oncology	both	unsupported target	FALSE	TRUE	FALSE	FALSE	FALSE	FALSE	FALSE
EP300-D008527	0.199	EP300	D008527	Medulloblastoma	Preclinical		Preclinical	FALSE				FALSE		D001791	Blood Platelet Disorders	Genebass	missenseLC skat continuous both_sexes irnt	Platelet distribution width	https://genebass.org/gene/ENSG00000100393/phenotype/continuous-30110-both_sexes-NA-irnt?burdenSet=pLoF&phewasOpts=1&resultLayout=full	2021								GWAS	0.00079533		oncology	gwas	unsupported target	FALSE	TRUE	FALSE	FALSE	FALSE	FALSE	FALSE
EP300-D008545	0.215	EP300	D008545	Melanoma	Preclinical		Preclinical	FALSE				FALSE		D001791	Blood Platelet Disorders	Genebass	missenseLC skat continuous both_sexes irnt	Platelet distribution width	https://genebass.org/gene/ENSG00000100393/phenotype/continuous-30110-both_sexes-NA-irnt?burdenSet=pLoF&phewasOpts=1&resultLayout=full	2021								GWAS	0.00079533		oncology	both	unsupported target	FALSE	TRUE	FALSE	FALSE	FALSE	FALSE	FALSE
EP300-D009101	0.443	EP300	D009101	Multiple Myeloma		Phase II	Phase II	TRUE	TRUE			FALSE		D001791	Blood Platelet Disorders	Genebass	missenseLC skat continuous both_sexes irnt	Platelet distribution width	https://genebass.org/gene/ENSG00000100393/phenotype/continuous-30110-both_sexes-NA-irnt?burdenSet=pLoF&phewasOpts=1&resultLayout=full	2021								GWAS	0.00079533		oncology	gwas	unsupported target	FALSE	TRUE	FALSE	FALSE	FALSE	FALSE	FALSE
EP300-D009369	0.257	EP300	D009369	Neoplasms		Phase II	Phase II	TRUE	TRUE			FALSE		D001791	Blood Platelet Disorders	Genebass	missenseLC skat continuous both_sexes irnt	Platelet distribution width	https://genebass.org/gene/ENSG00000100393/phenotype/continuous-30110-both_sexes-NA-irnt?burdenSet=pLoF&phewasOpts=1&resultLayout=full	2021								GWAS	0.00079533		oncology	gwas	unsupported target	FALSE	TRUE	FALSE	FALSE	FALSE	FALSE	FALSE
EP300-D009447	0.207	EP300	D009447	Neuroblastoma	Preclinical		Preclinical	FALSE				FALSE		D001791	Blood Platelet Disorders	Genebass	missenseLC skat continuous both_sexes irnt	Platelet distribution width	https://genebass.org/gene/ENSG00000100393/phenotype/continuous-30110-both_sexes-NA-irnt?burdenSet=pLoF&phewasOpts=1&resultLayout=full	2021								GWAS	0.00079533		oncology	gwas	unsupported target	FALSE	TRUE	FALSE	FALSE	FALSE	FALSE	FALSE
EP300-D010051	0.207	EP300	D010051	Ovarian Neoplasms	Preclinical		Preclinical	FALSE				FALSE		D001791	Blood Platelet Disorders	Genebass	missenseLC skat continuous both_sexes irnt	Platelet distribution width	https://genebass.org/gene/ENSG00000100393/phenotype/continuous-30110-both_sexes-NA-irnt?burdenSet=pLoF&phewasOpts=1&resultLayout=full	2021								GWAS	0.00079533		oncology	gwas	unsupported target	FALSE	TRUE	FALSE	FALSE	FALSE	FALSE	FALSE
EP300-D010190	0.445	EP300	D010190	Pancreatic Neoplasms	Preclinical		Preclinical	FALSE				FALSE		D003424	Crohn Disease	PICCOLO	Liver	crohns_disease	https://www.ncbi.nlm.nih.gov/pubmed/22936669	2012	4.44089e-16	0.951929						GWAS			oncology	gwas	unsupported target	FALSE	TRUE	FALSE	FALSE	FALSE	FALSE	FALSE
EP300-D011471	0.207	EP300	D011471	Prostatic Neoplasms		Phase II	Phase II	TRUE	TRUE			FALSE		D001791	Blood Platelet Disorders	Genebass	missenseLC skat continuous both_sexes irnt	Platelet distribution width	https://genebass.org/gene/ENSG00000100393/phenotype/continuous-30110-both_sexes-NA-irnt?burdenSet=pLoF&phewasOpts=1&resultLayout=full	2021								GWAS	0.00079533		oncology	both	unsupported target	FALSE	TRUE	FALSE	FALSE	FALSE	FALSE	FALSE
EP300-D015470	0.208	EP300	D015470	Leukemia, Myeloid, Acute		Phase II	Phase II	TRUE	TRUE			FALSE		D001791	Blood Platelet Disorders	Genebass	missenseLC skat continuous both_sexes irnt	Platelet distribution width	https://genebass.org/gene/ENSG00000100393/phenotype/continuous-30110-both_sexes-NA-irnt?burdenSet=pLoF&phewasOpts=1&resultLayout=full	2021								GWAS	0.00079533		oncology	both	unsupported target	FALSE	TRUE	FALSE	FALSE	FALSE	FALSE	FALSE
EP300-D019337	0.439	EP300	D019337	Hematologic Neoplasms		Preclinical	Preclinical					FALSE		D001791	Blood Platelet Disorders	Genebass	missenseLC skat continuous both_sexes irnt	Platelet distribution width	https://genebass.org/gene/ENSG00000100393/phenotype/continuous-30110-both_sexes-NA-irnt?burdenSet=pLoF&phewasOpts=1&resultLayout=full	2021								GWAS	0.00079533		oncology	gwas	unsupported target	FALSE	TRUE	FALSE	FALSE	FALSE	FALSE	FALSE
EP300-D054198	0.406	EP300	D054198	Precursor Cell Lymphoblastic Leukemia-Lymphoma	Preclinical		Preclinical	FALSE				FALSE		D001791	Blood Platelet Disorders	Genebass	missenseLC skat continuous both_sexes irnt	Platelet distribution width	https://genebass.org/gene/ENSG00000100393/phenotype/continuous-30110-both_sexes-NA-irnt?burdenSet=pLoF&phewasOpts=1&resultLayout=full	2021								GWAS	0.00079533		oncology	both	unsupported target	FALSE	TRUE	FALSE	FALSE	FALSE	FALSE	FALSE
EP300-D055752	0.199	EP300	D055752	Small Cell Lung Carcinoma		Phase II	Phase II	TRUE	TRUE			FALSE		D001791	Blood Platelet Disorders	Genebass	missenseLC skat continuous both_sexes irnt	Platelet distribution width	https://genebass.org/gene/ENSG00000100393/phenotype/continuous-30110-both_sexes-NA-irnt?burdenSet=pLoF&phewasOpts=1&resultLayout=full	2021								GWAS	0.00079533		oncology	both	unsupported target	FALSE	TRUE	FALSE	FALSE	FALSE	FALSE	FALSE
EPAS1-D001932	0.555	EPAS1	D001932	Brain Neoplasms	Phase II		Phase II	TRUE	TRUE	FALSE		TRUE		D002292	Carcinoma, Renal Cell	OTG		Renal cell carcinoma	https://genetics.opentargets.org/study/GCST000907	2010			0.597388	0.88	1	0.88	1	GWAS			oncology	both	unsupported target	FALSE	TRUE	FALSE	FALSE	FALSE	FALSE	FALSE
EPAS1-D001943	0.558	EPAS1	D001943	Breast Neoplasms	Phase II		Phase II	TRUE	TRUE	FALSE		FALSE		D002292	Carcinoma, Renal Cell	OTG		Renal cell carcinoma	https://genetics.opentargets.org/study/GCST000907	2010			0.597388	0.88	1	0.88	1	GWAS			oncology	both	unsupported target	FALSE	TRUE	FALSE	FALSE	FALSE	FALSE	FALSE
EPAS1-D002289	0.533	EPAS1	D002289	Carcinoma, Non-Small-Cell Lung	Phase II		Phase II	TRUE	TRUE	FALSE		FALSE		D002292	Carcinoma, Renal Cell	OTG		Renal cell carcinoma	https://genetics.opentargets.org/study/GCST000907	2010			0.597388	0.88	1	0.88	1	GWAS			oncology	both	unsupported target	FALSE	TRUE	FALSE	FALSE	FALSE	FALSE	FALSE
EPAS1-D002318	0.527	EPAS1	D002318	Cardiovascular Diseases	Preclinical		Preclinical	FALSE				FALSE		D006973	Hypertension	OTG		Diastolic blood pressure	https://genetics.opentargets.org/study/GCST90000059	2020			0.597388	0.88	1	0.88	1	GWAS	0.00900135		cardiovascular	gwas	unsupported target	FALSE	TRUE	FALSE	FALSE	FALSE	FALSE	FALSE
EPAS1-D005909	0.588	EPAS1	D005909	Glioblastoma	Phase II		Phase II	TRUE	TRUE	FALSE		TRUE		D002292	Carcinoma, Renal Cell	OTG		Renal cell carcinoma	https://genetics.opentargets.org/study/GCST000907	2010			0.597388	0.88	1	0.88	1	GWAS			oncology	gwas	unsupported target	FALSE	TRUE	FALSE	FALSE	FALSE	FALSE	FALSE
EPAS1-D006623	0.474	EPAS1	D006623	von Hippel-Lindau Disease	Launched	Launched	Launched	TRUE	TRUE	TRUE	TRUE	TRUE		D006973	Hypertension	OTG		Diastolic blood pressure	https://genetics.opentargets.org/study/GCST90000059	2020			0.597388	0.88	1	0.88	1	GWAS	0.00900135		neurology, cardiovascular, congenital	omim/tcga	unsupported target	FALSE	TRUE	FALSE	FALSE	FALSE	FALSE	FALSE
EPAS1-D006976	0.752	EPAS1	D006976	Hypertension, Pulmonary	Preclinical		Preclinical	FALSE				FALSE		D006973	Hypertension	OTG		Diastolic blood pressure	https://genetics.opentargets.org/study/GCST90000059	2020			0.597388	0.88	1	0.88	1	GWAS	0.00900135		respiratory, cardiovascular	omim/tcga	unsupported target	FALSE	TRUE	FALSE	FALSE	FALSE	FALSE	FALSE
EPAS1-D007680	0.904	EPAS1	D007680	Kidney Neoplasms	Launched	Launched	Launched	TRUE	TRUE	TRUE	TRUE	TRUE	2021	D002292	Carcinoma, Renal Cell	OTG		Renal cell carcinoma	https://genetics.opentargets.org/study/GCST000907	2010			0.597388	0.88	1	0.88	1	GWAS			oncology	both	genetically supported target	FALSE	TRUE	FALSE	FALSE	FALSE	FALSE	FALSE
EPAS1-D008175	0.559	EPAS1	D008175	Lung Neoplasms	Preclinical		Preclinical	FALSE				TRUE		D002292	Carcinoma, Renal Cell	OTG		Renal cell carcinoma	https://genetics.opentargets.org/study/GCST000907	2010			0.597388	0.88	1	0.88	1	GWAS			oncology	both	unsupported target	FALSE	TRUE	FALSE	FALSE	FALSE	FALSE	FALSE
EPAS1-D008527	0.577	EPAS1	D008527	Medulloblastoma	Phase II		Phase II	TRUE	TRUE	FALSE		TRUE		D002292	Carcinoma, Renal Cell	OTG		Renal cell carcinoma	https://genetics.opentargets.org/study/GCST000907	2010			0.597388	0.88	1	0.88	1	GWAS			oncology	gwas	unsupported target	FALSE	TRUE	FALSE	FALSE	FALSE	FALSE	FALSE
EPAS1-D008545	0.519	EPAS1	D008545	Melanoma	Preclinical		Preclinical	FALSE				TRUE		D002292	Carcinoma, Renal Cell	OTG		Renal cell carcinoma	https://genetics.opentargets.org/study/GCST000907	2010			0.597388	0.88	1	0.88	1	GWAS			oncology	both	unsupported target	FALSE	TRUE	FALSE	FALSE	FALSE	FALSE	FALSE
EPAS1-D009202	0.465	EPAS1	D009202	Cardiomyopathies	Preclinical		Preclinical	FALSE				FALSE		D001145	Arrhythmias, Cardiac	OTG		PR interval	https://genetics.opentargets.org/study/GCST010320	2020			0.595671	0.88	1	0.88	1	GWAS	0.4488		cardiovascular	both	unsupported target	FALSE	TRUE	FALSE	FALSE	FALSE	FALSE	FALSE
EPAS1-D009369	0.476	EPAS1	D009369	Neoplasms		Phase II	Phase II	TRUE	TRUE			TRUE		D002292	Carcinoma, Renal Cell	OTG		Renal cell carcinoma	https://genetics.opentargets.org/study/GCST000907	2010			0.597388	0.88	1	0.88	1	GWAS			oncology	gwas	unsupported target	FALSE	TRUE	FALSE	FALSE	FALSE	FALSE	FALSE
EPAS1-D010051	0.767	EPAS1	D010051	Ovarian Neoplasms		Phase II	Phase II	TRUE	TRUE			FALSE		D002292	Carcinoma, Renal Cell	OTG		Renal cell carcinoma	https://genetics.opentargets.org/study/GCST000907	2010			0.597388	0.88	1	0.88	1	GWAS			oncology	gwas	unsupported target	FALSE	TRUE	FALSE	FALSE	FALSE	FALSE	FALSE
EPAS1-D010190	0.543	EPAS1	D010190	Pancreatic Neoplasms	Phase II		Phase II	TRUE	TRUE	FALSE		FALSE		D002292	Carcinoma, Renal Cell	OTG		Renal cell carcinoma	https://genetics.opentargets.org/study/GCST000907	2010			0.597388	0.88	1	0.88	1	GWAS			oncology	gwas	unsupported target	FALSE	TRUE	FALSE	FALSE	FALSE	FALSE	FALSE
EPAS1-D010534	0.52	EPAS1	D010534	Peritoneal Neoplasms	Phase II		Phase II	TRUE	TRUE	FALSE		FALSE		D002292	Carcinoma, Renal Cell	OTG		Renal cell carcinoma	https://genetics.opentargets.org/study/GCST000907	2010			0.597388	0.88	1	0.88	1	GWAS			oncology	omim/tcga	unsupported target	FALSE	TRUE	FALSE	FALSE	FALSE	FALSE	FALSE
EPAS1-D013274	0.542	EPAS1	D013274	Stomach Neoplasms		Preclinical	Preclinical					FALSE		D002292	Carcinoma, Renal Cell	OTG		Renal cell carcinoma	https://genetics.opentargets.org/study/GCST000907	2010			0.597388	0.88	1	0.88	1	GWAS			oncology	both	unsupported target	FALSE	TRUE	FALSE	FALSE	FALSE	FALSE	FALSE
EPAS1-D015179	0.562	EPAS1	D015179	Colorectal Neoplasms	Phase II		Phase II	TRUE	TRUE	FALSE		FALSE		D002292	Carcinoma, Renal Cell	OTG		Renal cell carcinoma	https://genetics.opentargets.org/study/GCST000907	2010			0.597388	0.88	1	0.88	1	GWAS			oncology	both	unsupported target	FALSE	TRUE	FALSE	FALSE	FALSE	FALSE	FALSE
EPAS1-D015212	0.248	EPAS1	D015212	Inflammatory Bowel Diseases	Preclinical		Preclinical	FALSE				FALSE		D006402	Hematologic Diseases	OTG		Hemoglobin levels	https://genetics.opentargets.org/study/GCST90025969	2021			0.10705	0.73	1	0.73	1	GWAS	0.0496782		digestive	both	unsupported target	FALSE	TRUE	FALSE	FALSE	FALSE	FALSE	FALSE
EPAS1-D018358	0.526	EPAS1	D018358	Neuroendocrine Tumors	Launched	Launched	Launched	TRUE	TRUE	TRUE	TRUE	TRUE	2021	D002292	Carcinoma, Renal Cell	OTG		Renal cell carcinoma	https://genetics.opentargets.org/study/GCST000907	2010			0.597388	0.88	1	0.88	1	GWAS			oncology	both	unsupported target	FALSE	TRUE	FALSE	FALSE	FALSE	FALSE	FALSE
EPAS1-D055752	0.525	EPAS1	D055752	Small Cell Lung Carcinoma		Preclinical	Preclinical					FALSE		D002292	Carcinoma, Renal Cell	OTG		Renal cell carcinoma	https://genetics.opentargets.org/study/GCST000907	2010			0.597388	0.88	1	0.88	1	GWAS			oncology	both	unsupported target	FALSE	TRUE	FALSE	FALSE	FALSE	FALSE	FALSE
EPAS1-D065626	0.216	EPAS1	D065626	Non-alcoholic Fatty Liver Disease	Preclinical		Preclinical	FALSE				FALSE		D001778	Blood Coagulation Disorders	OTG		Hematocrit	https://genetics.opentargets.org/study/GCST004604	2016			0.0514582	0.5	1	0.5	1	GWAS	0.0919469		digestive	both	unsupported target	FALSE	TRUE	FALSE	FALSE	FALSE	FALSE	FALSE
EPCAM-D001749	0.216	EPCAM	D001749	Urinary Bladder Neoplasms	Launched	Launched	Launched	TRUE	TRUE	TRUE	TRUE	TRUE		D008286	Malabsorption Syndromes	OMIM		Diarrhea 5, with tufting enteropathy, congenital, 613217 (3), Autosomal recessive	https://omim.org/entry/185535									OMIM			oncology	both	unsupported target	TRUE	TRUE	FALSE	FALSE	FALSE	FALSE	FALSE
EPCAM-D001943	0.228	EPCAM	D001943	Breast Neoplasms		Preclinical	Preclinical					FALSE		D008286	Malabsorption Syndromes	OMIM		Diarrhea 5, with tufting enteropathy, congenital, 613217 (3), Autosomal recessive	https://omim.org/entry/185535									OMIM			oncology	both	unsupported target	TRUE	TRUE	FALSE	FALSE	FALSE	FALSE	FALSE
EPCAM-D002289	0.215	EPCAM	D002289	Carcinoma, Non-Small-Cell Lung		Preclinical	Preclinical					FALSE		D008286	Malabsorption Syndromes	OMIM		Diarrhea 5, with tufting enteropathy, congenital, 613217 (3), Autosomal recessive	https://omim.org/entry/185535									OMIM			oncology	both	unsupported target	TRUE	TRUE	FALSE	FALSE	FALSE	FALSE	FALSE
EPCAM-D004938	0.51	EPCAM	D004938	Esophageal Neoplasms	Phase III		Phase III	TRUE	TRUE	TRUE	FALSE	FALSE		D008286	Malabsorption Syndromes	OMIM		Diarrhea 5, with tufting enteropathy, congenital, 613217 (3), Autosomal recessive	https://omim.org/entry/185535									OMIM			oncology	both	unsupported target	TRUE	TRUE	FALSE	FALSE	FALSE	FALSE	FALSE
EPCAM-D006258	0.231	EPCAM	D006258	Head and Neck Neoplasms	Phase I		Phase I	TRUE	FALSE			TRUE		D008286	Malabsorption Syndromes	OMIM		Diarrhea 5, with tufting enteropathy, congenital, 613217 (3), Autosomal recessive	https://omim.org/entry/185535									OMIM			oncology	both	unsupported target	TRUE	TRUE	FALSE	FALSE	FALSE	FALSE	FALSE
EPCAM-D007249	0.241	EPCAM	D007249	Inflammation	Preclinical		Preclinical	FALSE				FALSE		D008286	Malabsorption Syndromes	OMIM		Diarrhea 5, with tufting enteropathy, congenital, 613217 (3), Autosomal recessive	https://omim.org/entry/185535									OMIM			signs/symptoms	gwas	unsupported target	TRUE	TRUE	FALSE	FALSE	FALSE	FALSE	FALSE
EPCAM-D007680	0.223	EPCAM	D007680	Kidney Neoplasms	Phase II		Phase II	TRUE	TRUE	FALSE		FALSE		D008286	Malabsorption Syndromes	OMIM		Diarrhea 5, with tufting enteropathy, congenital, 613217 (3), Autosomal recessive	https://omim.org/entry/185535									OMIM			oncology	both	unsupported target	TRUE	TRUE	FALSE	FALSE	FALSE	FALSE	FALSE
EPCAM-D008113	0.497	EPCAM	D008113	Liver Neoplasms		Preclinical	Preclinical					FALSE		D008286	Malabsorption Syndromes	OMIM		Diarrhea 5, with tufting enteropathy, congenital, 613217 (3), Autosomal recessive	https://omim.org/entry/185535									OMIM			oncology	gwas	unsupported target	TRUE	TRUE	FALSE	FALSE	FALSE	FALSE	FALSE
EPCAM-D008175	0.229	EPCAM	D008175	Lung Neoplasms	Phase II		Phase II	TRUE	TRUE	FALSE		FALSE		D008286	Malabsorption Syndromes	OMIM		Diarrhea 5, with tufting enteropathy, congenital, 613217 (3), Autosomal recessive	https://omim.org/entry/185535									OMIM			oncology	both	unsupported target	TRUE	TRUE	FALSE	FALSE	FALSE	FALSE	FALSE
EPCAM-D009369	0.285	EPCAM	D009369	Neoplasms		Phase I	Phase I	TRUE				FALSE		D008286	Malabsorption Syndromes	OMIM		Diarrhea 5, with tufting enteropathy, congenital, 613217 (3), Autosomal recessive	https://omim.org/entry/185535									OMIM			oncology	gwas	unsupported target	TRUE	TRUE	FALSE	FALSE	FALSE	FALSE	FALSE
EPCAM-D010051	0.22	EPCAM	D010051	Ovarian Neoplasms		Preclinical	Preclinical					FALSE		D008286	Malabsorption Syndromes	OMIM		Diarrhea 5, with tufting enteropathy, congenital, 613217 (3), Autosomal recessive	https://omim.org/entry/185535									OMIM			oncology	gwas	unsupported target	TRUE	TRUE	FALSE	FALSE	FALSE	FALSE	FALSE
EPCAM-D010190	0.488	EPCAM	D010190	Pancreatic Neoplasms	Phase III		Phase III	TRUE	TRUE	TRUE	FALSE	FALSE		D008286	Malabsorption Syndromes	OMIM		Diarrhea 5, with tufting enteropathy, congenital, 613217 (3), Autosomal recessive	https://omim.org/entry/185535									OMIM			oncology	gwas	unsupported target	TRUE	TRUE	FALSE	FALSE	FALSE	FALSE	FALSE
EPCAM-D011471	0.22	EPCAM	D011471	Prostatic Neoplasms		Preclinical	Preclinical					FALSE		D008286	Malabsorption Syndromes	OMIM		Diarrhea 5, with tufting enteropathy, congenital, 613217 (3), Autosomal recessive	https://omim.org/entry/185535									OMIM			oncology	both	unsupported target	TRUE	TRUE	FALSE	FALSE	FALSE	FALSE	FALSE
EPCAM-D013274	0.519	EPCAM	D013274	Stomach Neoplasms		Phase III	Phase III	TRUE	TRUE	TRUE		FALSE		D008286	Malabsorption Syndromes	OMIM		Diarrhea 5, with tufting enteropathy, congenital, 613217 (3), Autosomal recessive	https://omim.org/entry/185535									OMIM			oncology	both	unsupported target	TRUE	TRUE	FALSE	FALSE	FALSE	FALSE	FALSE
EPCAM-D015179	0.664	EPCAM	D015179	Colorectal Neoplasms		Preclinical	Preclinical					FALSE		D008286	Malabsorption Syndromes	OMIM		Diarrhea 5, with tufting enteropathy, congenital, 613217 (3), Autosomal recessive	https://omim.org/entry/185535									OMIM			oncology	both	unsupported target	TRUE	TRUE	FALSE	FALSE	FALSE	FALSE	FALSE
EPCAM-D055752	0.21	EPCAM	D055752	Small Cell Lung Carcinoma		Preclinical	Preclinical					FALSE		D008286	Malabsorption Syndromes	OMIM		Diarrhea 5, with tufting enteropathy, congenital, 613217 (3), Autosomal recessive	https://omim.org/entry/185535									OMIM			oncology	both	unsupported target	TRUE	TRUE	FALSE	FALSE	FALSE	FALSE	FALSE
EPHA1-D001932	0.476	EPHA1	D001932	Brain Neoplasms	Preclinical		Preclinical	FALSE				FALSE		D000544	Alzheimer Disease	OTG		Alzheimer's disease (late onset)	https://genetics.opentargets.org/study/GCST001026	2011			0.201129	0.69	1	0.69	1	GWAS			oncology	both	unsupported target	TRUE	TRUE	FALSE	FALSE	FALSE	FALSE	TRUE
EPHA1-D001943	0.251	EPHA1	D001943	Breast Neoplasms	Phase II		Phase II	TRUE	TRUE	FALSE		FALSE		D006402	Hematologic Diseases	PICCOLO	gtex-v6p-esophagus-muscularis	white_blood_cell_count_	https://www.ncbi.nlm.nih.gov/pubmed/27863252	2016	1.66e-06	0.927837						GWAS			oncology	both	unsupported target	TRUE	TRUE	FALSE	FALSE	FALSE	FALSE	TRUE
EPHA1-D005909	0.234	EPHA1	D005909	Glioblastoma	Preclinical		Preclinical	FALSE				FALSE		D006402	Hematologic Diseases	PICCOLO	gtex-v6p-esophagus-muscularis	white_blood_cell_count_	https://www.ncbi.nlm.nih.gov/pubmed/27863252	2016	1.66e-06	0.927837						GWAS			oncology	gwas	unsupported target	TRUE	TRUE	FALSE	FALSE	FALSE	FALSE	TRUE
EPHA1-D007680	0.724	EPHA1	D007680	Kidney Neoplasms	Phase II		Phase II	TRUE	TRUE	FALSE		FALSE		D051437	Renal Insufficiency	OTG		Creatinine levels	https://genetics.opentargets.org/study/GCST90025946	2021			0.0728653	0.56	1	0.56	1	GWAS	0.0314596		oncology	both	unsupported target	TRUE	TRUE	FALSE	FALSE	FALSE	FALSE	TRUE
EPHA1-D007938	0.27	EPHA1	D007938	Leukemia	Phase II		Phase II	TRUE	TRUE	FALSE		FALSE		D006402	Hematologic Diseases	PICCOLO	gtex-v6p-esophagus-muscularis	white_blood_cell_count_	https://www.ncbi.nlm.nih.gov/pubmed/27863252	2016	1.66e-06	0.927837						GWAS			oncology	omim/tcga	unsupported target	TRUE	TRUE	FALSE	FALSE	FALSE	FALSE	TRUE
EPHA1-D008113	0.671	EPHA1	D008113	Liver Neoplasms	Phase II		Phase II	TRUE	TRUE	FALSE		FALSE		D008107	Liver Diseases	OTG		Liver enzyme levels (gamma-glutamyl transferase)	https://genetics.opentargets.org/study/GCST90013407	2021			0.0728653	0.56	1	0.56	1	GWAS	0.0119811		oncology	gwas	unsupported target	TRUE	TRUE	FALSE	FALSE	FALSE	FALSE	TRUE
EPHA1-D008223	0.538	EPHA1	D008223	Lymphoma	Phase II		Phase II	TRUE	TRUE	FALSE		FALSE		D006402	Hematologic Diseases	PICCOLO	gtex-v6p-esophagus-muscularis	white_blood_cell_count_	https://www.ncbi.nlm.nih.gov/pubmed/27863252	2016	1.66e-06	0.927837						GWAS			oncology	gwas	unsupported target	TRUE	TRUE	FALSE	FALSE	FALSE	FALSE	TRUE
EPHA1-D008527	0.227	EPHA1	D008527	Medulloblastoma	Preclinical		Preclinical	FALSE				FALSE		D006402	Hematologic Diseases	PICCOLO	gtex-v6p-esophagus-muscularis	white_blood_cell_count_	https://www.ncbi.nlm.nih.gov/pubmed/27863252	2016	1.66e-06	0.927837						GWAS			oncology	gwas	unsupported target	TRUE	TRUE	FALSE	FALSE	FALSE	FALSE	TRUE
EPHA1-D008545	0.254	EPHA1	D008545	Melanoma	Phase II		Phase II	TRUE	TRUE	FALSE		FALSE		D006402	Hematologic Diseases	PICCOLO	gtex-v6p-esophagus-muscularis	white_blood_cell_count_	https://www.ncbi.nlm.nih.gov/pubmed/27863252	2016	1.66e-06	0.927837						GWAS			oncology	both	unsupported target	TRUE	TRUE	FALSE	FALSE	FALSE	FALSE	TRUE
EPHA1-D009101	0.516	EPHA1	D009101	Multiple Myeloma	Phase II		Phase II	TRUE	TRUE	FALSE		FALSE		D006402	Hematologic Diseases	PICCOLO	gtex-v6p-esophagus-muscularis	white_blood_cell_count_	https://www.ncbi.nlm.nih.gov/pubmed/27863252	2016	1.66e-06	0.927837						GWAS			oncology	gwas	unsupported target	TRUE	TRUE	FALSE	FALSE	FALSE	FALSE	TRUE
EPHA1-D009190	0.551	EPHA1	D009190	Myelodysplastic Syndromes	Phase II		Phase II	TRUE	TRUE	FALSE		FALSE		D006402	Hematologic Diseases	PICCOLO	gtex-v6p-esophagus-muscularis	white_blood_cell_count_	https://www.ncbi.nlm.nih.gov/pubmed/27863252	2016	1.66e-06	0.927837						GWAS			hematology	omim/tcga	unsupported target	TRUE	TRUE	FALSE	FALSE	FALSE	FALSE	TRUE
EPHA1-D009369	0.336	EPHA1	D009369	Neoplasms	Preclinical		Preclinical	FALSE				FALSE		D006402	Hematologic Diseases	PICCOLO	gtex-v6p-esophagus-muscularis	white_blood_cell_count_	https://www.ncbi.nlm.nih.gov/pubmed/27863252	2016	1.66e-06	0.927837						GWAS			oncology	gwas	unsupported target	TRUE	TRUE	FALSE	FALSE	FALSE	FALSE	TRUE
EPHA1-D010051	0.599	EPHA1	D010051	Ovarian Neoplasms	Phase II		Phase II	TRUE	TRUE	FALSE		FALSE		D004700	Endocrine System Diseases	OTG		Sex hormone-binding globulin levels adjusted for BMI	https://genetics.opentargets.org/study/GCST90012108	2020			0.0728653	0.53	1	0.53	1	GWAS	0.0211673		oncology	gwas	unsupported target	TRUE	TRUE	FALSE	FALSE	FALSE	FALSE	TRUE
EPHA1-D010534	0.47	EPHA1	D010534	Peritoneal Neoplasms	Phase II		Phase II	TRUE	TRUE	FALSE		FALSE		D008107	Liver Diseases	OTG		Liver enzyme levels (gamma-glutamyl transferase)	https://genetics.opentargets.org/study/GCST90013407	2021			0.0728653	0.56	1	0.56	1	GWAS	0.0119811		oncology	omim/tcga	unsupported target	TRUE	TRUE	FALSE	FALSE	FALSE	FALSE	TRUE
EPHA1-D015179	0.524	EPHA1	D015179	Colorectal Neoplasms	Phase II		Phase II	TRUE	TRUE	FALSE		FALSE		D008107	Liver Diseases	OTG		Liver enzyme levels (gamma-glutamyl transferase)	https://genetics.opentargets.org/study/GCST90013407	2021			0.0728653	0.56	1	0.56	1	GWAS	0.0119811		oncology	both	unsupported target	TRUE	TRUE	FALSE	FALSE	FALSE	FALSE	TRUE
EPHA1-D015451	0.457	EPHA1	D015451	Leukemia, Lymphocytic, Chronic, B-Cell	Phase II		Phase II	TRUE	TRUE	FALSE		FALSE		D006402	Hematologic Diseases	PICCOLO	gtex-v6p-esophagus-muscularis	white_blood_cell_count_	https://www.ncbi.nlm.nih.gov/pubmed/27863252	2016	1.66e-06	0.927837						GWAS			oncology	both	unsupported target	TRUE	TRUE	FALSE	FALSE	FALSE	FALSE	TRUE
EPHA1-D015464	0.496	EPHA1	D015464	Leukemia, Myelogenous, Chronic, BCR-ABL Positive	Phase II		Phase II	TRUE	TRUE	FALSE		FALSE		D006402	Hematologic Diseases	PICCOLO	gtex-v6p-esophagus-muscularis	white_blood_cell_count_	https://www.ncbi.nlm.nih.gov/pubmed/27863252	2016	1.66e-06	0.927837						GWAS			oncology	both	unsupported target	TRUE	TRUE	FALSE	FALSE	FALSE	FALSE	TRUE
EPHA1-D015470	0.241	EPHA1	D015470	Leukemia, Myeloid, Acute	Phase II		Phase II	TRUE	TRUE	FALSE		FALSE		D006402	Hematologic Diseases	PICCOLO	gtex-v6p-esophagus-muscularis	white_blood_cell_count_	https://www.ncbi.nlm.nih.gov/pubmed/27863252	2016	1.66e-06	0.927837						GWAS			oncology	both	unsupported target	TRUE	TRUE	FALSE	FALSE	FALSE	FALSE	TRUE
EPHA1-D054198	0.47	EPHA1	D054198	Precursor Cell Lymphoblastic Leukemia-Lymphoma	Phase II		Phase II	TRUE	TRUE	FALSE		FALSE		D006402	Hematologic Diseases	PICCOLO	gtex-v6p-esophagus-muscularis	white_blood_cell_count_	https://www.ncbi.nlm.nih.gov/pubmed/27863252	2016	1.66e-06	0.927837						GWAS			oncology	both	unsupported target	TRUE	TRUE	FALSE	FALSE	FALSE	FALSE	TRUE
EPHA2-D001749	0.226	EPHA2	D001749	Urinary Bladder Neoplasms	Phase I		Phase I	TRUE	FALSE			TRUE		D004700	Endocrine System Diseases	OTG		Testosterone levels	https://genetics.opentargets.org/study/GCST011518	2021			0.677793	0.59	1	0.59	1	GWAS			oncology	both	unsupported target	TRUE	TRUE	FALSE	FALSE	FALSE	FALSE	TRUE
EPHA2-D001932	0.238	EPHA2	D001932	Brain Neoplasms		Phase II	Phase II	TRUE	TRUE			FALSE		D004700	Endocrine System Diseases	OTG		Testosterone levels	https://genetics.opentargets.org/study/GCST011518	2021			0.677793	0.59	1	0.59	1	GWAS			oncology	both	unsupported target	TRUE	TRUE	FALSE	FALSE	FALSE	FALSE	TRUE
EPHA2-D001943	0.24	EPHA2	D001943	Breast Neoplasms	Phase II		Phase II	TRUE	TRUE	FALSE		TRUE		D004700	Endocrine System Diseases	OTG		Testosterone levels	https://genetics.opentargets.org/study/GCST011518	2021			0.677793	0.59	1	0.59	1	GWAS			oncology	both	unsupported target	TRUE	TRUE	FALSE	FALSE	FALSE	FALSE	TRUE
EPHA2-D002289	0.224	EPHA2	D002289	Carcinoma, Non-Small-Cell Lung	Launched	Launched	Launched	TRUE	TRUE	TRUE	TRUE	TRUE	2020	D004700	Endocrine System Diseases	OTG		Testosterone levels	https://genetics.opentargets.org/study/GCST011518	2021			0.677793	0.59	1	0.59	1	GWAS			oncology	both	unsupported target	TRUE	TRUE	FALSE	FALSE	FALSE	FALSE	TRUE
EPHA2-D002583	0.228	EPHA2	D002583	Uterine Cervical Neoplasms	Phase I		Phase I	TRUE	FALSE			TRUE		D004700	Endocrine System Diseases	OTG		Testosterone levels	https://genetics.opentargets.org/study/GCST011518	2021			0.677793	0.59	1	0.59	1	GWAS			oncology	gwas	unsupported target	TRUE	TRUE	FALSE	FALSE	FALSE	FALSE	TRUE
EPHA2-D004938	0.488	EPHA2	D004938	Esophageal Neoplasms	Phase I		Phase I	TRUE	FALSE			TRUE		D008107	Liver Diseases	OTG		Gamma glutamyl transferase levels	https://genetics.opentargets.org/study/GCST90025966	2021			0.0544381	0.74	1	0.74	1	GWAS	0.0654642		oncology	both	unsupported target	TRUE	TRUE	FALSE	FALSE	FALSE	FALSE	TRUE
EPHA2-D005909	0.225	EPHA2	D005909	Glioblastoma		Phase II	Phase II	TRUE	TRUE			FALSE		D004700	Endocrine System Diseases	OTG		Testosterone levels	https://genetics.opentargets.org/study/GCST011518	2021			0.677793	0.59	1	0.59	1	GWAS			oncology	gwas	unsupported target	TRUE	TRUE	FALSE	FALSE	FALSE	FALSE	TRUE
EPHA2-D006258	0.243	EPHA2	D006258	Head and Neck Neoplasms	Phase II		Phase II	TRUE	TRUE	FALSE		FALSE		D004700	Endocrine System Diseases	OTG		Testosterone levels	https://genetics.opentargets.org/study/GCST011518	2021			0.677793	0.59	1	0.59	1	GWAS			oncology	both	unsupported target	TRUE	TRUE	FALSE	FALSE	FALSE	FALSE	TRUE
EPHA2-D007680	0.234	EPHA2	D007680	Kidney Neoplasms	Phase I		Phase I	TRUE	FALSE			TRUE		D004700	Endocrine System Diseases	OTG		Testosterone levels	https://genetics.opentargets.org/study/GCST011518	2021			0.677793	0.59	1	0.59	1	GWAS			oncology	both	unsupported target	TRUE	TRUE	FALSE	FALSE	FALSE	FALSE	TRUE
EPHA2-D008175	0.241	EPHA2	D008175	Lung Neoplasms	Phase I		Phase I	TRUE	FALSE			FALSE		D004700	Endocrine System Diseases	OTG		Testosterone levels	https://genetics.opentargets.org/study/GCST011518	2021			0.677793	0.59	1	0.59	1	GWAS			oncology	both	unsupported target	TRUE	TRUE	FALSE	FALSE	FALSE	FALSE	TRUE
EPHA2-D008223	0.259	EPHA2	D008223	Lymphoma	Preclinical		Preclinical	FALSE				FALSE		D004700	Endocrine System Diseases	OTG		Testosterone levels	https://genetics.opentargets.org/study/GCST011518	2021			0.677793	0.59	1	0.59	1	GWAS			oncology	gwas	unsupported target	TRUE	TRUE	FALSE	FALSE	FALSE	FALSE	TRUE
EPHA2-D008527	0.219	EPHA2	D008527	Medulloblastoma		Phase II	Phase II	TRUE	TRUE			FALSE		D004700	Endocrine System Diseases	OTG		Testosterone levels	https://genetics.opentargets.org/study/GCST011518	2021			0.677793	0.59	1	0.59	1	GWAS			oncology	gwas	unsupported target	TRUE	TRUE	FALSE	FALSE	FALSE	FALSE	TRUE
EPHA2-D008545	0.242	EPHA2	D008545	Melanoma	Phase II		Phase II	TRUE	TRUE	FALSE		FALSE		D004700	Endocrine System Diseases	OTG		Testosterone levels	https://genetics.opentargets.org/study/GCST011518	2021			0.677793	0.59	1	0.59	1	GWAS			oncology	both	unsupported target	TRUE	TRUE	FALSE	FALSE	FALSE	FALSE	TRUE
EPHA2-D009369	0.311	EPHA2	D009369	Neoplasms		Phase II	Phase II	TRUE	TRUE			TRUE		D004700	Endocrine System Diseases	OTG		Testosterone levels	https://genetics.opentargets.org/study/GCST011518	2021			0.677793	0.59	1	0.59	1	GWAS			oncology	gwas	unsupported target	TRUE	TRUE	FALSE	FALSE	FALSE	FALSE	TRUE
EPHA2-D009447	0.231	EPHA2	D009447	Neuroblastoma	Preclinical		Preclinical	FALSE				FALSE		D004700	Endocrine System Diseases	OTG		Testosterone levels	https://genetics.opentargets.org/study/GCST011518	2021			0.677793	0.59	1	0.59	1	GWAS			oncology	gwas	unsupported target	TRUE	TRUE	FALSE	FALSE	FALSE	FALSE	TRUE
EPHA2-D010051	0.599	EPHA2	D010051	Ovarian Neoplasms	Phase I		Phase I	TRUE	FALSE			TRUE		D004700	Endocrine System Diseases	OTG		Testosterone levels	https://genetics.opentargets.org/study/GCST011518	2021			0.677793	0.59	1	0.59	1	GWAS			oncology	gwas	unsupported target	TRUE	TRUE	FALSE	FALSE	FALSE	FALSE	TRUE
EPHA2-D010190	0.599	EPHA2	D010190	Pancreatic Neoplasms	Phase I		Phase I	TRUE	FALSE			FALSE		D004700	Endocrine System Diseases	OTG		Testosterone levels	https://genetics.opentargets.org/study/GCST011518	2021			0.677793	0.59	1	0.59	1	GWAS			oncology	gwas	unsupported target	TRUE	TRUE	FALSE	FALSE	FALSE	FALSE	TRUE
EPHA2-D010534	0.47	EPHA2	D010534	Peritoneal Neoplasms	Phase I		Phase I	TRUE	FALSE			TRUE		D008107	Liver Diseases	OTG		Gamma glutamyl transferase levels	https://genetics.opentargets.org/study/GCST90025966	2021			0.0544381	0.74	1	0.74	1	GWAS	0.0654642		oncology	omim/tcga	unsupported target	TRUE	TRUE	FALSE	FALSE	FALSE	FALSE	TRUE
EPHA2-D011471	0.23	EPHA2	D011471	Prostatic Neoplasms	Phase I		Phase I	TRUE	FALSE			TRUE		D004700	Endocrine System Diseases	OTG		Testosterone levels	https://genetics.opentargets.org/study/GCST011518	2021			0.677793	0.59	1	0.59	1	GWAS			oncology	both	unsupported target	TRUE	TRUE	FALSE	FALSE	FALSE	FALSE	TRUE
EPHA2-D013274	0.497	EPHA2	D013274	Stomach Neoplasms	Phase I		Phase I	TRUE	FALSE			TRUE		D008107	Liver Diseases	OTG		Gamma glutamyl transferase levels	https://genetics.opentargets.org/study/GCST90025966	2021			0.0544381	0.74	1	0.74	1	GWAS	0.0654642		oncology	both	unsupported target	TRUE	TRUE	FALSE	FALSE	FALSE	FALSE	TRUE
EPHA2-D015179	0.524	EPHA2	D015179	Colorectal Neoplasms	Phase II		Phase II	TRUE	TRUE	FALSE		TRUE		D008107	Liver Diseases	OTG		Gamma glutamyl transferase levels	https://genetics.opentargets.org/study/GCST90025966	2021			0.0544381	0.74	1	0.74	1	GWAS	0.0654642		oncology	both	unsupported target	TRUE	TRUE	FALSE	FALSE	FALSE	FALSE	TRUE
EPHA2-D016889	0.22	EPHA2	D016889	Endometrial Neoplasms	Phase I		Phase I	TRUE	FALSE			TRUE		D004700	Endocrine System Diseases	OTG		Testosterone levels	https://genetics.opentargets.org/study/GCST011518	2021			0.677793	0.59	1	0.59	1	GWAS			oncology	gwas	unsupported target	TRUE	TRUE	FALSE	FALSE	FALSE	FALSE	TRUE
EPHA2-D055752	0.219	EPHA2	D055752	Small Cell Lung Carcinoma	Phase II		Phase II	TRUE	TRUE	FALSE		FALSE		D004700	Endocrine System Diseases	OTG		Testosterone levels	https://genetics.opentargets.org/study/GCST011518	2021			0.677793	0.59	1	0.59	1	GWAS			oncology	both	unsupported target	TRUE	TRUE	FALSE	FALSE	FALSE	FALSE	TRUE
EPHA3-D001932	0.372	EPHA3	D001932	Brain Neoplasms		Phase I	Phase I	TRUE				FALSE		D054222	Cobblestone Lissencephaly	OTG		Cortical thickness	https://genetics.opentargets.org/study/GCST90091061	2021			0.393317	1	1	1	1	GWAS			oncology	both	unsupported target	TRUE	TRUE	FALSE	FALSE	FALSE	FALSE	TRUE
EPHA3-D005909	0.22	EPHA3	D005909	Glioblastoma		Phase I	Phase I	TRUE				FALSE		D008107	Liver Diseases	OTG		Liver enzyme levels (alanine transaminase)	https://genetics.opentargets.org/study/GCST90013405	2021			0.437256	1	1	1	1	GWAS	0.00218674		oncology	gwas	unsupported target	TRUE	TRUE	FALSE	FALSE	FALSE	FALSE	TRUE
EPHA3-D008527	0.214	EPHA3	D008527	Medulloblastoma		Phase I	Phase I	TRUE				FALSE		D008107	Liver Diseases	OTG		Liver enzyme levels (alanine transaminase)	https://genetics.opentargets.org/study/GCST90013405	2021			0.437256	1	1	1	1	GWAS	0.00218674		oncology	gwas	unsupported target	TRUE	TRUE	FALSE	FALSE	FALSE	FALSE	TRUE
EPHA3-D009190	0.24	EPHA3	D009190	Myelodysplastic Syndromes	Phase II		Phase II	TRUE	TRUE	FALSE		FALSE		D008107	Liver Diseases	OTG		Liver enzyme levels (alanine transaminase)	https://genetics.opentargets.org/study/GCST90013405	2021			0.437256	1	1	1	1	GWAS	0.00218674		hematology	omim/tcga	unsupported target	TRUE	TRUE	FALSE	FALSE	FALSE	FALSE	TRUE
EPHA3-D009369	0.297	EPHA3	D009369	Neoplasms	Preclinical		Preclinical	FALSE				FALSE		D008107	Liver Diseases	OTG		Liver enzyme levels (alanine transaminase)	https://genetics.opentargets.org/study/GCST90013405	2021			0.437256	1	1	1	1	GWAS	0.00218674		oncology	gwas	unsupported target	TRUE	TRUE	FALSE	FALSE	FALSE	FALSE	TRUE
EPHA3-D015464	0.22	EPHA3	D015464	Leukemia, Myelogenous, Chronic, BCR-ABL Positive	Phase II		Phase II	TRUE	TRUE	FALSE		FALSE		D008107	Liver Diseases	OTG		Liver enzyme levels (alanine transaminase)	https://genetics.opentargets.org/study/GCST90013405	2021			0.437256	1	1	1	1	GWAS	0.00218674		oncology	both	unsupported target	TRUE	TRUE	FALSE	FALSE	FALSE	FALSE	TRUE
EPHA3-D055728	0.212	EPHA3	D055728	Primary Myelofibrosis	Phase II		Phase II	TRUE	TRUE	FALSE		FALSE		D008107	Liver Diseases	OTG		Liver enzyme levels (alanine transaminase)	https://genetics.opentargets.org/study/GCST90013405	2021			0.437256	1	1	1	1	GWAS	0.00218674		hematology	both	unsupported target	TRUE	TRUE	FALSE	FALSE	FALSE	FALSE	TRUE
EPHA4-D000544	0.378	EPHA4	D000544	Alzheimer Disease	Preclinical		Preclinical	FALSE				FALSE		D054222	Cobblestone Lissencephaly	OTG		Cortical thickness	https://genetics.opentargets.org/study/GCST90091061	2021			0.246485	1	1	1	1	GWAS			neurology, psychiatry	both	unsupported target	TRUE	TRUE	FALSE	FALSE	FALSE	FALSE	TRUE
EPHA4-D000690	0.431	EPHA4	D000690	Amyotrophic Lateral Sclerosis	Preclinical		Preclinical	FALSE				FALSE		D009765	Obesity	OTG		Body mass index	https://genetics.opentargets.org/study/GCST90018947	2021			0.264572	1	1	1	1	GWAS	0.0126		neurology, metabolic	both	unsupported target	TRUE	TRUE	FALSE	FALSE	FALSE	FALSE	TRUE
EPHA4-D001943	0.484	EPHA4	D001943	Breast Neoplasms	Phase I		Phase I	TRUE	FALSE			FALSE		D017496	Hypopigmentation	OTG		Skin colour	https://genetics.opentargets.org/study/NEALE2_1717	2018			0.249968	1	1	1	1	GWAS	0.0136543		oncology	both	unsupported target	TRUE	TRUE	FALSE	FALSE	FALSE	FALSE	TRUE
EPHA4-D009369	0.258	EPHA4	D009369	Neoplasms	Phase I		Phase I	TRUE	FALSE			FALSE		D009765	Obesity	OTG		Body mass index	https://genetics.opentargets.org/study/GCST90018947	2021			0.264572	1	1	1	1	GWAS	0.0126		oncology	gwas	unsupported target	TRUE	TRUE	FALSE	FALSE	FALSE	FALSE	TRUE
EPHA4-D010051	0.207	EPHA4	D010051	Ovarian Neoplasms	Phase I		Phase I	TRUE	FALSE			FALSE		D009765	Obesity	OTG		Body mass index	https://genetics.opentargets.org/study/GCST90018947	2021			0.264572	1	1	1	1	GWAS	0.0126		oncology	gwas	unsupported target	TRUE	TRUE	FALSE	FALSE	FALSE	FALSE	TRUE
EPHB3-D009369	0.257	EPHB3	D009369	Neoplasms		Preclinical	Preclinical					FALSE		D019465	Craniofacial Abnormalities	OTG		Nose size	https://genetics.opentargets.org/study/GCST003999	2016			0.547161	0.55	1	0.55	1	GWAS			oncology	gwas	unsupported target	TRUE	TRUE	FALSE	FALSE	FALSE	FALSE	TRUE
EPHB4-D001749	0.196	EPHB4	D001749	Urinary Bladder Neoplasms		Phase II	Phase II	TRUE	TRUE			FALSE		D001165	Arteriovenous Malformations	OMIM		Lymphatic malformation 7, 617300 (3), Autosomal dominant	https://omim.org/entry/600011									OMIM			oncology	both	unsupported target	TRUE	TRUE	FALSE	FALSE	FALSE	FALSE	TRUE
EPHB4-D001932	0.203	EPHB4	D001932	Brain Neoplasms	Phase II		Phase II	TRUE	TRUE	FALSE		FALSE		D001165	Arteriovenous Malformations	OMIM		Lymphatic malformation 7, 617300 (3), Autosomal dominant	https://omim.org/entry/600011									OMIM			oncology	both	unsupported target	TRUE	TRUE	FALSE	FALSE	FALSE	FALSE	TRUE
EPHB4-D001943	0.447	EPHB4	D001943	Breast Neoplasms	Phase II		Phase II	TRUE	TRUE	FALSE		FALSE		D019339	Port-Wine Stain	OMIM		Capillary malformation-arteriovenous malformation 2, 618196 (3), Autosomal dominant	https://omim.org/entry/600011									OMIM			oncology	both	unsupported target	TRUE	TRUE	FALSE	FALSE	FALSE	FALSE	TRUE
EPHB4-D002289	0.195	EPHB4	D002289	Carcinoma, Non-Small-Cell Lung	Phase II		Phase II	TRUE	TRUE	FALSE		FALSE		D001165	Arteriovenous Malformations	OMIM		Lymphatic malformation 7, 617300 (3), Autosomal dominant	https://omim.org/entry/600011									OMIM			oncology	both	unsupported target	TRUE	TRUE	FALSE	FALSE	FALSE	FALSE	TRUE
EPHB4-D002318	0.462	EPHB4	D002318	Cardiovascular Diseases	Preclinical		Preclinical	FALSE				FALSE		D001165	Arteriovenous Malformations	OMIM		Lymphatic malformation 7, 617300 (3), Autosomal dominant	https://omim.org/entry/600011									OMIM			cardiovascular	gwas	unsupported target	TRUE	TRUE	FALSE	FALSE	FALSE	FALSE	TRUE
EPHB4-D005128	0.233	EPHB4	D005128	Eye Diseases	Preclinical		Preclinical	FALSE				FALSE		D001165	Arteriovenous Malformations	OMIM		Lymphatic malformation 7, 617300 (3), Autosomal dominant	https://omim.org/entry/600011									OMIM			ophthalmology	gwas	unsupported target	TRUE	TRUE	FALSE	FALSE	FALSE	FALSE	TRUE
EPHB4-D005909	0.196	EPHB4	D005909	Glioblastoma	Phase II		Phase II	TRUE	TRUE	FALSE		FALSE		D001165	Arteriovenous Malformations	OMIM		Lymphatic malformation 7, 617300 (3), Autosomal dominant	https://omim.org/entry/600011									OMIM			oncology	gwas	unsupported target	TRUE	TRUE	FALSE	FALSE	FALSE	FALSE	TRUE
EPHB4-D006258	0.206	EPHB4	D006258	Head and Neck Neoplasms	Phase I		Phase I	TRUE	FALSE			FALSE		D001165	Arteriovenous Malformations	OMIM		Lymphatic malformation 7, 617300 (3), Autosomal dominant	https://omim.org/entry/600011									OMIM			oncology	both	unsupported target	TRUE	TRUE	FALSE	FALSE	FALSE	FALSE	TRUE
EPHB4-D007680	0.201	EPHB4	D007680	Kidney Neoplasms	Phase II		Phase II	TRUE	TRUE	FALSE		FALSE		D001165	Arteriovenous Malformations	OMIM		Lymphatic malformation 7, 617300 (3), Autosomal dominant	https://omim.org/entry/600011									OMIM			oncology	both	unsupported target	TRUE	TRUE	FALSE	FALSE	FALSE	FALSE	TRUE
EPHB4-D007690	0.384	EPHB4	D007690	Polycystic Kidney Diseases		Phase II	Phase II	TRUE	TRUE			FALSE		D001165	Arteriovenous Malformations	OMIM		Lymphatic malformation 7, 617300 (3), Autosomal dominant	https://omim.org/entry/600011									OMIM			congenital	both	unsupported target	TRUE	TRUE	FALSE	FALSE	FALSE	FALSE	TRUE
EPHB4-D008268	0.317	EPHB4	D008268	Macular Degeneration	Preclinical		Preclinical	FALSE				FALSE		D019339	Port-Wine Stain	OMIM		Capillary malformation-arteriovenous malformation 2, 618196 (3), Autosomal dominant	https://omim.org/entry/600011									OMIM			ophthalmology	both	unsupported target	TRUE	TRUE	FALSE	FALSE	FALSE	FALSE	TRUE
EPHB4-D008527	0.192	EPHB4	D008527	Medulloblastoma	Phase II		Phase II	TRUE	TRUE	FALSE		FALSE		D001165	Arteriovenous Malformations	OMIM		Lymphatic malformation 7, 617300 (3), Autosomal dominant	https://omim.org/entry/600011									OMIM			oncology	gwas	unsupported target	TRUE	TRUE	FALSE	FALSE	FALSE	FALSE	TRUE
EPHB4-D008545	0.206	EPHB4	D008545	Melanoma	Preclinical		Preclinical	FALSE				FALSE		D001165	Arteriovenous Malformations	OMIM		Lymphatic malformation 7, 617300 (3), Autosomal dominant	https://omim.org/entry/600011									OMIM			oncology	both	unsupported target	TRUE	TRUE	FALSE	FALSE	FALSE	FALSE	TRUE
EPHB4-D009369	0.241	EPHB4	D009369	Neoplasms		Phase I	Phase I	TRUE				FALSE		D001165	Arteriovenous Malformations	OMIM		Lymphatic malformation 7, 617300 (3), Autosomal dominant	https://omim.org/entry/600011									OMIM			oncology	gwas	unsupported target	TRUE	TRUE	FALSE	FALSE	FALSE	FALSE	TRUE
EPHB4-D010051	0.199	EPHB4	D010051	Ovarian Neoplasms	Phase II		Phase II	TRUE	TRUE	FALSE		FALSE		D001165	Arteriovenous Malformations	OMIM		Lymphatic malformation 7, 617300 (3), Autosomal dominant	https://omim.org/entry/600011									OMIM			oncology	gwas	unsupported target	TRUE	TRUE	FALSE	FALSE	FALSE	FALSE	TRUE
EPHB4-D011471	0.199	EPHB4	D011471	Prostatic Neoplasms	Phase II		Phase II	TRUE	TRUE	FALSE		FALSE		D001165	Arteriovenous Malformations	OMIM		Lymphatic malformation 7, 617300 (3), Autosomal dominant	https://omim.org/entry/600011									OMIM			oncology	both	unsupported target	TRUE	TRUE	FALSE	FALSE	FALSE	FALSE	TRUE
EPHB4-D014565	0.209	EPHB4	D014565	Urogenital Neoplasms		Phase I	Phase I	TRUE				FALSE		D001165	Arteriovenous Malformations	OMIM		Lymphatic malformation 7, 617300 (3), Autosomal dominant	https://omim.org/entry/600011									OMIM			oncology	both	unsupported target	TRUE	TRUE	FALSE	FALSE	FALSE	FALSE	TRUE
EPHB4-D015179	0.206	EPHB4	D015179	Colorectal Neoplasms	Phase I		Phase I	TRUE	FALSE			FALSE		D001165	Arteriovenous Malformations	OMIM		Lymphatic malformation 7, 617300 (3), Autosomal dominant	https://omim.org/entry/600011									OMIM			oncology	both	unsupported target	TRUE	TRUE	FALSE	FALSE	FALSE	FALSE	TRUE
EPHB4-D015470	0.2	EPHB4	D015470	Leukemia, Myeloid, Acute	Preclinical		Preclinical	FALSE				FALSE		D001165	Arteriovenous Malformations	OMIM		Lymphatic malformation 7, 617300 (3), Autosomal dominant	https://omim.org/entry/600011									OMIM			oncology	both	unsupported target	TRUE	TRUE	FALSE	FALSE	FALSE	FALSE	TRUE
EPHB4-D048909	0.209	EPHB4	D048909	Diabetes Complications	Preclinical		Preclinical	FALSE				FALSE		D001165	Arteriovenous Malformations	OMIM		Lymphatic malformation 7, 617300 (3), Autosomal dominant	https://omim.org/entry/600011									OMIM			endocrine	gwas	unsupported target	TRUE	TRUE	FALSE	FALSE	FALSE	FALSE	TRUE
EPHX2-D002318	0.258	EPHX2	D002318	Cardiovascular Diseases	Preclinical		Preclinical	FALSE				FALSE		D008175	Lung Neoplasms	OTG		Lung cancer	https://genetics.opentargets.org/study/GCST004748	2017			0.0625081	0.65	1	0.65	1	GWAS		1.15158	cardiovascular	gwas	unsupported target	FALSE	TRUE	FALSE	FALSE	TRUE	FALSE	FALSE
EPHX2-D002545	0.208	EPHX2	D002545	Brain Ischemia		Phase II	Phase II	TRUE	TRUE			FALSE		D008175	Lung Neoplasms	OTG		Lung cancer	https://genetics.opentargets.org/study/GCST004748	2017			0.0625081	0.65	1	0.65	1	GWAS		1.15158	neurology, cardiovascular	omim/tcga	unsupported target	FALSE	TRUE	FALSE	FALSE	TRUE	FALSE	FALSE
EPHX2-D004719	0.19	EPHX2	D004719	Endomyocardial Fibrosis	Preclinical		Preclinical	FALSE				FALSE		D008175	Lung Neoplasms	OTG		Lung cancer	https://genetics.opentargets.org/study/GCST004748	2017			0.0625081	0.65	1	0.65	1	GWAS		1.15158	cardiovascular	both	unsupported target	FALSE	TRUE	FALSE	FALSE	TRUE	FALSE	FALSE
EPHX2-D006973	0.223	EPHX2	D006973	Hypertension	Phase II		Phase II	TRUE	TRUE	FALSE		FALSE		D008175	Lung Neoplasms	OTG		Lung cancer	https://genetics.opentargets.org/study/GCST004748	2017			0.0625081	0.65	1	0.65	1	GWAS		1.15158	cardiovascular	both	unsupported target	FALSE	TRUE	FALSE	FALSE	TRUE	FALSE	FALSE
EPHX2-D007249	0.223	EPHX2	D007249	Inflammation	Preclinical		Preclinical	FALSE				FALSE		D008175	Lung Neoplasms	OTG		Lung cancer	https://genetics.opentargets.org/study/GCST004748	2017			0.0625081	0.65	1	0.65	1	GWAS		1.15158	signs/symptoms	gwas	unsupported target	FALSE	TRUE	FALSE	FALSE	TRUE	FALSE	FALSE
EPHX2-D009369	0.516	EPHX2	D009369	Neoplasms	Preclinical		Preclinical	FALSE				FALSE		D008175	Lung Neoplasms	OTG		Lung cancer	https://genetics.opentargets.org/study/GCST004748	2017			0.0625081	0.65	1	0.65	1	GWAS		1.15158	oncology	gwas	unsupported target	FALSE	TRUE	FALSE	FALSE	TRUE	FALSE	FALSE
EPHX2-D009437	0.333	EPHX2	D009437	Neuralgia		Phase I	Phase I	TRUE				FALSE		D012907	Smoking	OTG		Age of smoking initiation	https://genetics.opentargets.org/study/GCST007458	2019			0.0625081	0.66	1	0.66	1	GWAS	0.033		neurology, signs/symptoms	both	unsupported target	FALSE	TRUE	FALSE	FALSE	TRUE	FALSE	FALSE
EPHX2-D012852	0.555	EPHX2	D012852	Sinusitis	Preclinical		Preclinical	FALSE				FALSE		D008175	Lung Neoplasms	OTG		Lung cancer	https://genetics.opentargets.org/study/GCST004748	2017			0.0625081	0.65	1	0.65	1	GWAS		1.15158	infection, respiratory	gwas	unsupported target	FALSE	TRUE	FALSE	FALSE	TRUE	FALSE	FALSE
EPHX2-D020521	0.217	EPHX2	D020521	Stroke		Phase II	Phase II	TRUE	TRUE			FALSE		D008175	Lung Neoplasms	OTG		Lung cancer	https://genetics.opentargets.org/study/GCST004748	2017			0.0625081	0.65	1	0.65	1	GWAS		1.15158	neurology, cardiovascular	gwas	unsupported target	FALSE	TRUE	FALSE	FALSE	TRUE	FALSE	FALSE
EPHX2-D024821	0.233	EPHX2	D024821	Metabolic Syndrome	Phase II		Phase II	TRUE	TRUE	FALSE		FALSE		D008136	Longevity	OTG		Parental longevity (combined parental attained age, Martingale residuals)	https://genetics.opentargets.org/study/GCST006697	2017			0.227296	0.5	1	0.5	1	GWAS	0.0153816		metabolic	both	unsupported target	FALSE	TRUE	FALSE	FALSE	TRUE	FALSE	FALSE
EPHX2-D029424	0.636	EPHX2	D029424	Pulmonary Disease, Chronic Obstructive	Phase I		Phase I	TRUE	FALSE			FALSE		D008175	Lung Neoplasms	OTG		Lung cancer	https://genetics.opentargets.org/study/GCST004748	2017			0.0625081	0.65	1	0.65	1	GWAS		1.15158	respiratory	both	unsupported target	FALSE	TRUE	FALSE	FALSE	TRUE	FALSE	FALSE
EPHX2-D065631	0.554	EPHX2	D065631	Rhinitis, Allergic	Preclinical		Preclinical	FALSE				FALSE		D008175	Lung Neoplasms	OTG		Lung cancer	https://genetics.opentargets.org/study/GCST004748	2017			0.0625081	0.65	1	0.65	1	GWAS		1.15158	respiratory, immune	both	unsupported target	FALSE	TRUE	FALSE	FALSE	TRUE	FALSE	FALSE
EPO-D000740	1	EPO	D000740	Anemia	Preclinical		Preclinical	FALSE				FALSE		D000740	Anemia	OTG		Hemoglobin concentration	https://genetics.opentargets.org/study/GCST90002310	2020			0.0042467	0.55	1	0.55	1	GWAS	0.281331		hematology	both	genetically supported target	TRUE	FALSE	FALSE	FALSE	FALSE	FALSE	FALSE
EPO-D001855	0.568	EPO	D001855	Bone Marrow Diseases	Preclinical		Preclinical	FALSE				FALSE		D006402	Hematologic Diseases	OTG		Hemoglobin levels	https://genetics.opentargets.org/study/GCST90025969	2021			0.0042467	0.52	1	0.52	1	GWAS	0.303283		hematology	omim/tcga	unsupported target	TRUE	FALSE	FALSE	FALSE	FALSE	FALSE	FALSE
EPO-D003930	0.255	EPO	D003930	Diabetic Retinopathy		Phase I	Phase I	TRUE				FALSE		D006402	Hematologic Diseases	OTG		Hemoglobin levels	https://genetics.opentargets.org/study/GCST90025969	2021			0.0042467	0.52	1	0.52	1	GWAS	0.303283		ophthalmology, cardiovascular, endocrine	gwas	unsupported target	TRUE	FALSE	FALSE	FALSE	FALSE	FALSE	FALSE
EPO-D008269	0.224	EPO	D008269	Macular Edema		Phase II	Phase II	TRUE	TRUE			FALSE		D001778	Blood Coagulation Disorders	OTG		Hematocrit	https://genetics.opentargets.org/study/GCST90002304	2020			0.0042467	0.55	1	0.55	1	GWAS	0.301742		ophthalmology	both	unsupported target	TRUE	FALSE	FALSE	FALSE	FALSE	FALSE	FALSE
EPO-D009369	0.336	EPO	D009369	Neoplasms	Preclinical		Preclinical	FALSE				FALSE		D006402	Hematologic Diseases	OTG		Hemoglobin levels	https://genetics.opentargets.org/study/GCST90025969	2021			0.0042467	0.52	1	0.52	1	GWAS	0.303283		oncology	gwas	unsupported target	TRUE	FALSE	FALSE	FALSE	FALSE	FALSE	FALSE
EPO-D012170	0.22	EPO	D012170	Retinal Vein Occlusion	Phase I		Phase I	TRUE	FALSE			FALSE		D006402	Hematologic Diseases	OTG		Hemoglobin levels	https://genetics.opentargets.org/study/GCST90025969	2021			0.0042467	0.52	1	0.52	1	GWAS	0.303283		ophthalmology, cardiovascular	both	unsupported target	TRUE	FALSE	FALSE	FALSE	FALSE	FALSE	FALSE
EPO-D057135	0.197	EPO	D057135	Wet Macular Degeneration	Phase I		Phase I	TRUE	FALSE			FALSE		D006402	Hematologic Diseases	OTG		Hemoglobin levels	https://genetics.opentargets.org/study/GCST90025969	2021			0.0042467	0.52	1	0.52	1	GWAS	0.303283		ophthalmology	gwas	unsupported target	TRUE	FALSE	FALSE	FALSE	FALSE	FALSE	FALSE
EPOR-D000544	0.226	EPOR	D000544	Alzheimer Disease	Phase II		Phase II	TRUE	TRUE	FALSE		FALSE		D000740	Anemia	OTG		Mean corpuscular hemoglobin concentration	https://genetics.opentargets.org/study/GCST90025962	2021			0.0101961	0.65	1	0.65	1	GWAS	0.0619314		neurology, psychiatry	both	unsupported target	TRUE	FALSE	FALSE	FALSE	FALSE	FALSE	FALSE
EPOR-D000740	1	EPOR	D000740	Anemia	Launched	Launched	Launched	TRUE	TRUE	TRUE	TRUE	FALSE		D000740	Anemia	OTG		Mean corpuscular hemoglobin concentration	https://genetics.opentargets.org/study/GCST90025962	2021			0.0101961	0.65	1	0.65	1	GWAS	0.0619314		hematology	both	genetically supported target	TRUE	FALSE	FALSE	FALSE	FALSE	FALSE	FALSE
EPOR-D000741	0.78	EPOR	D000741	Anemia, Aplastic	Preclinical		Preclinical	FALSE				FALSE		D000740	Anemia	OTG		Mean corpuscular hemoglobin concentration	https://genetics.opentargets.org/study/GCST90025962	2021			0.0101961	0.65	1	0.65	1	GWAS	0.0619314		hematology	both	unsupported target	TRUE	FALSE	FALSE	FALSE	FALSE	FALSE	FALSE
EPOR-D001172	0.229	EPOR	D001172	Arthritis, Rheumatoid	Launched	Launched	Launched	TRUE	TRUE	TRUE	TRUE	FALSE		D000740	Anemia	OTG		Mean corpuscular hemoglobin concentration	https://genetics.opentargets.org/study/GCST90025962	2021			0.0101961	0.65	1	0.65	1	GWAS	0.0619314		musculoskeletal, dermatology, immune	gwas	unsupported target	TRUE	FALSE	FALSE	FALSE	FALSE	FALSE	FALSE
EPOR-D001778	0.574	EPOR	D001778	Blood Coagulation Disorders	Launched	Launched	Launched	TRUE	TRUE	TRUE	TRUE	FALSE		D000740	Anemia	OTG		Mean corpuscular hemoglobin concentration	https://genetics.opentargets.org/study/GCST90025962	2021			0.0101961	0.65	1	0.65	1	GWAS	0.0619314		hematology	both	unsupported target	TRUE	FALSE	FALSE	FALSE	FALSE	FALSE	FALSE
EPOR-D001855	0.496	EPOR	D001855	Bone Marrow Diseases	Phase II		Phase II	TRUE	TRUE	FALSE		FALSE		D000740	Anemia	OTG		Mean corpuscular hemoglobin concentration	https://genetics.opentargets.org/study/GCST90025962	2021			0.0101961	0.65	1	0.65	1	GWAS	0.0619314		hematology	omim/tcga	unsupported target	TRUE	FALSE	FALSE	FALSE	FALSE	FALSE	FALSE
EPOR-D002318	0.279	EPOR	D002318	Cardiovascular Diseases	Phase II		Phase II	TRUE	TRUE	FALSE		FALSE		D000740	Anemia	OTG		Mean corpuscular hemoglobin concentration	https://genetics.opentargets.org/study/GCST90025962	2021			0.0101961	0.65	1	0.65	1	GWAS	0.0619314		cardiovascular	gwas	unsupported target	TRUE	FALSE	FALSE	FALSE	FALSE	FALSE	FALSE
EPOR-D002543	0.281	EPOR	D002543	Cerebral Hemorrhage	Phase II		Phase II	TRUE	TRUE	FALSE		FALSE		D045262	Reticulocytosis	Genebass	missenseLC burden continuous both_sexes irnt	Immature reticulocyte fraction	https://genebass.org/gene/ENSG00000187266/phenotype/continuous-30280-both_sexes-NA-irnt?burdenSet=pLoF&phewasOpts=1&resultLayout=full	2021								GWAS	0.0014693		neurology, cardiovascular, signs/symptoms	gwas	unsupported target	TRUE	FALSE	FALSE	FALSE	FALSE	FALSE	FALSE
EPOR-D002545	0.218	EPOR	D002545	Brain Ischemia	Phase II		Phase II	TRUE	TRUE	FALSE		FALSE		D000740	Anemia	OTG		Mean corpuscular hemoglobin concentration	https://genetics.opentargets.org/study/GCST90025962	2021			0.0101961	0.65	1	0.65	1	GWAS	0.0619314		neurology, cardiovascular	omim/tcga	unsupported target	TRUE	FALSE	FALSE	FALSE	FALSE	FALSE	FALSE
EPOR-D003863	0.035	EPOR	D003863	Depression	Preclinical		Preclinical	FALSE				FALSE		D000740	Anemia	OTG		Mean corpuscular hemoglobin concentration	https://genetics.opentargets.org/study/GCST90025962	2021			0.0101961	0.65	1	0.65	1	GWAS	0.0619314		psychiatry	gwas	unsupported target	TRUE	FALSE	FALSE	FALSE	FALSE	FALSE	FALSE
EPOR-D003924	0.234	EPOR	D003924	Diabetes Mellitus, Type 2	Phase I		Phase I	TRUE	FALSE			FALSE		D000740	Anemia	OTG		Mean corpuscular hemoglobin concentration	https://genetics.opentargets.org/study/GCST90025962	2021			0.0101961	0.65	1	0.65	1	GWAS	0.0619314		metabolic, endocrine	both	unsupported target	TRUE	FALSE	FALSE	FALSE	FALSE	FALSE	FALSE
EPOR-D005621	0.2	EPOR	D005621	Friedreich Ataxia	Phase II		Phase II	TRUE	TRUE	FALSE		FALSE		D000740	Anemia	OTG		Mean corpuscular hemoglobin concentration	https://genetics.opentargets.org/study/GCST90025962	2021			0.0101961	0.65	1	0.65	1	GWAS	0.0619314		neurology, congenital, metabolic	omim/tcga	unsupported target	TRUE	FALSE	FALSE	FALSE	FALSE	FALSE	FALSE
EPOR-D006816	0.401	EPOR	D006816	Huntington Disease	Phase II		Phase II	TRUE	TRUE	FALSE		FALSE		D045262	Reticulocytosis	Genebass	missenseLC burden continuous both_sexes irnt	Immature reticulocyte fraction	https://genebass.org/gene/ENSG00000187266/phenotype/continuous-30280-both_sexes-NA-irnt?burdenSet=pLoF&phewasOpts=1&resultLayout=full	2021								GWAS	0.0014693		neurology, congenital, psychiatry	both	unsupported target	TRUE	FALSE	FALSE	FALSE	FALSE	FALSE	FALSE
EPOR-D007674	0.236	EPOR	D007674	Kidney Diseases	Preclinical		Preclinical	FALSE				FALSE		D000740	Anemia	OTG		Mean corpuscular hemoglobin concentration	https://genetics.opentargets.org/study/GCST90025962	2021			0.0101961	0.65	1	0.65	1	GWAS	0.0619314		other	both	unsupported target	TRUE	FALSE	FALSE	FALSE	FALSE	FALSE	FALSE
EPOR-D009101	0.462	EPOR	D009101	Multiple Myeloma	Phase I		Phase I	TRUE	FALSE			TRUE		D000740	Anemia	OTG		Mean corpuscular hemoglobin concentration	https://genetics.opentargets.org/study/GCST90025962	2021			0.0101961	0.65	1	0.65	1	GWAS	0.0619314		oncology	gwas	unsupported target	TRUE	FALSE	FALSE	FALSE	FALSE	FALSE	FALSE
EPOR-D009103	0.23	EPOR	D009103	Multiple Sclerosis	Phase II		Phase II	TRUE	TRUE	FALSE		FALSE		D000740	Anemia	OTG		Mean corpuscular hemoglobin concentration	https://genetics.opentargets.org/study/GCST90025962	2021			0.0101961	0.65	1	0.65	1	GWAS	0.0619314		neurology, immune	both	unsupported target	TRUE	FALSE	FALSE	FALSE	FALSE	FALSE	FALSE
EPOR-D009202	0.223	EPOR	D009202	Cardiomyopathies	Preclinical		Preclinical	FALSE				FALSE		D000740	Anemia	OTG		Mean corpuscular hemoglobin concentration	https://genetics.opentargets.org/study/GCST90025962	2021			0.0101961	0.65	1	0.65	1	GWAS	0.0619314		cardiovascular	both	unsupported target	TRUE	FALSE	FALSE	FALSE	FALSE	FALSE	FALSE
EPOR-D009203	0.313	EPOR	D009203	Myocardial Infarction	Preclinical		Preclinical	FALSE				FALSE		D045262	Reticulocytosis	Genebass	missenseLC burden continuous both_sexes irnt	Immature reticulocyte fraction	https://genebass.org/gene/ENSG00000187266/phenotype/continuous-30280-both_sexes-NA-irnt?burdenSet=pLoF&phewasOpts=1&resultLayout=full	2021								GWAS	0.0014693		cardiovascular, signs/symptoms	gwas	unsupported target	TRUE	FALSE	FALSE	FALSE	FALSE	FALSE	FALSE
EPOR-D009369	0.275	EPOR	D009369	Neoplasms	Preclinical		Preclinical	FALSE				FALSE		D000740	Anemia	OTG		Mean corpuscular hemoglobin concentration	https://genetics.opentargets.org/study/GCST90025962	2021			0.0101961	0.65	1	0.65	1	GWAS	0.0619314		oncology	gwas	unsupported target	TRUE	FALSE	FALSE	FALSE	FALSE	FALSE	FALSE
EPOR-D010300	0.224	EPOR	D010300	Parkinson Disease	Preclinical		Preclinical	FALSE				FALSE		D000740	Anemia	OTG		Mean corpuscular hemoglobin concentration	https://genetics.opentargets.org/study/GCST90025962	2021			0.0101961	0.65	1	0.65	1	GWAS	0.0619314		neurology	both	unsupported target	TRUE	FALSE	FALSE	FALSE	FALSE	FALSE	FALSE
EPOR-D012559	0.034	EPOR	D012559	Schizophrenia	Phase II		Phase II	TRUE	TRUE	FALSE		FALSE		D000740	Anemia	OTG		Mean corpuscular hemoglobin concentration	https://genetics.opentargets.org/study/GCST90025962	2021			0.0101961	0.65	1	0.65	1	GWAS	0.0619314		psychiatry	both	unsupported target	TRUE	FALSE	FALSE	FALSE	FALSE	FALSE	FALSE
EPOR-D013789	0.762	EPOR	D013789	Thalassemia	Phase II		Phase II	TRUE	TRUE	FALSE		FALSE		D000740	Anemia	OTG		Mean corpuscular hemoglobin concentration	https://genetics.opentargets.org/study/GCST90025962	2021			0.0101961	0.65	1	0.65	1	GWAS	0.0619314		hematology, congenital	both	unsupported target	TRUE	FALSE	FALSE	FALSE	FALSE	FALSE	FALSE
EPOR-D017719	0.204	EPOR	D017719	Diabetic Foot	Phase II		Phase II	TRUE	TRUE	FALSE		FALSE		D000740	Anemia	OTG		Mean corpuscular hemoglobin concentration	https://genetics.opentargets.org/study/GCST90025962	2021			0.0101961	0.65	1	0.65	1	GWAS	0.0619314		cardiovascular, dermatology, endocrine	gwas	unsupported target	TRUE	FALSE	FALSE	FALSE	FALSE	FALSE	FALSE
EPOR-D020521	0.228	EPOR	D020521	Stroke	Phase II		Phase II	TRUE	TRUE	FALSE		FALSE		D000740	Anemia	OTG		Mean corpuscular hemoglobin concentration	https://genetics.opentargets.org/study/GCST90025962	2021			0.0101961	0.65	1	0.65	1	GWAS	0.0619314		neurology, cardiovascular	gwas	unsupported target	TRUE	FALSE	FALSE	FALSE	FALSE	FALSE	FALSE
EPOR-D028361	0.228	EPOR	D028361	Mitochondrial Diseases	Phase I		Phase I	TRUE	FALSE			FALSE		D000740	Anemia	OTG		Mean corpuscular hemoglobin concentration	https://genetics.opentargets.org/study/GCST90025962	2021			0.0101961	0.65	1	0.65	1	GWAS	0.0619314		metabolic	both	unsupported target	TRUE	FALSE	FALSE	FALSE	FALSE	FALSE	FALSE
EPOR-D052801	0.251	EPOR	D052801	Male Urogenital Diseases	Preclinical		Preclinical	FALSE				FALSE		D000740	Anemia	OTG		Mean corpuscular hemoglobin concentration	https://genetics.opentargets.org/study/GCST90025962	2021			0.0101961	0.65	1	0.65	1	GWAS	0.0619314		other	omim/tcga	unsupported target	TRUE	FALSE	FALSE	FALSE	FALSE	FALSE	FALSE
ERAP1-D009369	0.349	ERAP1	D009369	Neoplasms		Preclinical	Preclinical					FALSE		D002318	Cardiovascular Diseases	OTG		Cardiovascular disease	https://genetics.opentargets.org/study/GCST007072	2018			0.719857	0.79	1	0.79	1	GWAS			oncology	gwas	unsupported target	TRUE	TRUE	FALSE	FALSE	TRUE	FALSE	FALSE
ERAP2-D009369	0.273	ERAP2	D009369	Neoplasms		Preclinical	Preclinical					FALSE		D006973	Hypertension	OTG		Diastolic blood pressure	https://genetics.opentargets.org/study/GCST90000059	2020			0.581525	0.63	1	0.63	1	GWAS	0.0124515		oncology	gwas	unsupported target	TRUE	TRUE	FALSE	FALSE	TRUE	FALSE	FALSE
ERBB2-D001650	0.032	ERBB2	D001650	Bile Duct Neoplasms		Phase II	Phase II	TRUE	TRUE			TRUE		D018655	Lymphocyte Count	Genebass	missenseLC skat continuous both_sexes irnt	Lymphocyte percentage	https://genebass.org/gene/ENSG00000141736/phenotype/continuous-30180-both_sexes-NA-irnt?burdenSet=pLoF&phewasOpts=1&resultLayout=full	2021								GWAS	0.00089175		oncology	both	unsupported target	TRUE	TRUE	FALSE	FALSE	FALSE	FALSE	TRUE
ERBB2-D001749	0.032	ERBB2	D001749	Urinary Bladder Neoplasms	Launched	Launched	Launched	TRUE	TRUE	TRUE	TRUE	TRUE		D018655	Lymphocyte Count	Genebass	missenseLC skat continuous both_sexes irnt	Lymphocyte percentage	https://genebass.org/gene/ENSG00000141736/phenotype/continuous-30180-both_sexes-NA-irnt?burdenSet=pLoF&phewasOpts=1&resultLayout=full	2021								GWAS	0.00089175		oncology	both	unsupported target	TRUE	TRUE	FALSE	FALSE	FALSE	FALSE	TRUE
ERBB2-D001932	0.034	ERBB2	D001932	Brain Neoplasms		Phase I	Phase I	TRUE				TRUE		D018655	Lymphocyte Count	Genebass	missenseLC skat continuous both_sexes irnt	Lymphocyte percentage	https://genebass.org/gene/ENSG00000141736/phenotype/continuous-30180-both_sexes-NA-irnt?burdenSet=pLoF&phewasOpts=1&resultLayout=full	2021								GWAS	0.00089175		oncology	both	unsupported target	TRUE	TRUE	FALSE	FALSE	FALSE	FALSE	TRUE
ERBB2-D001943	0.034	ERBB2	D001943	Breast Neoplasms	Launched	Launched	Launched	TRUE	TRUE	TRUE	TRUE	TRUE		D018655	Lymphocyte Count	Genebass	missenseLC skat continuous both_sexes irnt	Lymphocyte percentage	https://genebass.org/gene/ENSG00000141736/phenotype/continuous-30180-both_sexes-NA-irnt?burdenSet=pLoF&phewasOpts=1&resultLayout=full	2021								GWAS	0.00089175		oncology	both	unsupported target	TRUE	TRUE	FALSE	FALSE	FALSE	FALSE	TRUE
ERBB2-D002289	0.032	ERBB2	D002289	Carcinoma, Non-Small-Cell Lung	Launched	Launched	Launched	TRUE	TRUE	TRUE	TRUE	TRUE		D018655	Lymphocyte Count	Genebass	missenseLC skat continuous both_sexes irnt	Lymphocyte percentage	https://genebass.org/gene/ENSG00000141736/phenotype/continuous-30180-both_sexes-NA-irnt?burdenSet=pLoF&phewasOpts=1&resultLayout=full	2021								GWAS	0.00089175		oncology	both	unsupported target	TRUE	TRUE	FALSE	FALSE	FALSE	FALSE	TRUE
ERBB2-D002583	0.033	ERBB2	D002583	Uterine Cervical Neoplasms		Phase II	Phase II	TRUE	TRUE			TRUE		D018655	Lymphocyte Count	Genebass	missenseLC skat continuous both_sexes irnt	Lymphocyte percentage	https://genebass.org/gene/ENSG00000141736/phenotype/continuous-30180-both_sexes-NA-irnt?burdenSet=pLoF&phewasOpts=1&resultLayout=full	2021								GWAS	0.00089175		oncology	gwas	unsupported target	TRUE	TRUE	FALSE	FALSE	FALSE	FALSE	TRUE
ERBB2-D003920	0.038	ERBB2	D003920	Diabetes Mellitus	Phase II		Phase II	TRUE	TRUE	FALSE		FALSE		D018655	Lymphocyte Count	Genebass	missenseLC skat continuous both_sexes irnt	Lymphocyte percentage	https://genebass.org/gene/ENSG00000141736/phenotype/continuous-30180-both_sexes-NA-irnt?burdenSet=pLoF&phewasOpts=1&resultLayout=full	2021								GWAS	0.00089175		metabolic, endocrine	both	unsupported target	TRUE	TRUE	FALSE	FALSE	FALSE	FALSE	TRUE
ERBB2-D004938	0.032	ERBB2	D004938	Esophageal Neoplasms	Launched	Launched	Launched	TRUE	TRUE	TRUE	TRUE	TRUE		D018655	Lymphocyte Count	Genebass	missenseLC skat continuous both_sexes irnt	Lymphocyte percentage	https://genebass.org/gene/ENSG00000141736/phenotype/continuous-30180-both_sexes-NA-irnt?burdenSet=pLoF&phewasOpts=1&resultLayout=full	2021								GWAS	0.00089175		oncology	both	unsupported target	TRUE	TRUE	FALSE	FALSE	FALSE	FALSE	TRUE
ERBB2-D005770	0.035	ERBB2	D005770	Gastrointestinal Neoplasms		Preclinical	Preclinical					TRUE		D018655	Lymphocyte Count	Genebass	missenseLC skat continuous both_sexes irnt	Lymphocyte percentage	https://genebass.org/gene/ENSG00000141736/phenotype/continuous-30180-both_sexes-NA-irnt?burdenSet=pLoF&phewasOpts=1&resultLayout=full	2021								GWAS	0.00089175		oncology	both	unsupported target	TRUE	TRUE	FALSE	FALSE	FALSE	FALSE	TRUE
ERBB2-D005909	0.032	ERBB2	D005909	Glioblastoma		Phase I	Phase I	TRUE				TRUE		D018655	Lymphocyte Count	Genebass	missenseLC skat continuous both_sexes irnt	Lymphocyte percentage	https://genebass.org/gene/ENSG00000141736/phenotype/continuous-30180-both_sexes-NA-irnt?burdenSet=pLoF&phewasOpts=1&resultLayout=full	2021								GWAS	0.00089175		oncology	gwas	unsupported target	TRUE	TRUE	FALSE	FALSE	FALSE	FALSE	TRUE
ERBB2-D006258	0.035	ERBB2	D006258	Head and Neck Neoplasms		Phase III	Phase III	TRUE	TRUE	TRUE		TRUE		D018655	Lymphocyte Count	Genebass	missenseLC skat continuous both_sexes irnt	Lymphocyte percentage	https://genebass.org/gene/ENSG00000141736/phenotype/continuous-30180-both_sexes-NA-irnt?burdenSet=pLoF&phewasOpts=1&resultLayout=full	2021								GWAS	0.00089175		oncology	both	unsupported target	TRUE	TRUE	FALSE	FALSE	FALSE	FALSE	TRUE
ERBB2-D006526	0.034	ERBB2	D006526	Hepatitis C	Preclinical		Preclinical	FALSE				FALSE		D018655	Lymphocyte Count	Genebass	missenseLC skat continuous both_sexes irnt	Lymphocyte percentage	https://genebass.org/gene/ENSG00000141736/phenotype/continuous-30180-both_sexes-NA-irnt?burdenSet=pLoF&phewasOpts=1&resultLayout=full	2021								GWAS	0.00089175		infection, digestive	gwas	unsupported target	TRUE	TRUE	FALSE	FALSE	FALSE	FALSE	TRUE
ERBB2-D007239	0.042	ERBB2	D007239	Infections	Preclinical		Preclinical	FALSE				FALSE		D018655	Lymphocyte Count	Genebass	missenseLC skat continuous both_sexes irnt	Lymphocyte percentage	https://genebass.org/gene/ENSG00000141736/phenotype/continuous-30180-both_sexes-NA-irnt?burdenSet=pLoF&phewasOpts=1&resultLayout=full	2021								GWAS	0.00089175		infection	both	unsupported target	TRUE	TRUE	FALSE	FALSE	FALSE	FALSE	TRUE
ERBB2-D007249	0.036	ERBB2	D007249	Inflammation	Preclinical		Preclinical	FALSE				FALSE		D018655	Lymphocyte Count	Genebass	missenseLC skat continuous both_sexes irnt	Lymphocyte percentage	https://genebass.org/gene/ENSG00000141736/phenotype/continuous-30180-both_sexes-NA-irnt?burdenSet=pLoF&phewasOpts=1&resultLayout=full	2021								GWAS	0.00089175		signs/symptoms	gwas	unsupported target	TRUE	TRUE	FALSE	FALSE	FALSE	FALSE	TRUE
ERBB2-D007680	0.034	ERBB2	D007680	Kidney Neoplasms	Phase III		Phase III	TRUE	TRUE	TRUE	FALSE	FALSE		D018655	Lymphocyte Count	Genebass	missenseLC skat continuous both_sexes irnt	Lymphocyte percentage	https://genebass.org/gene/ENSG00000141736/phenotype/continuous-30180-both_sexes-NA-irnt?burdenSet=pLoF&phewasOpts=1&resultLayout=full	2021								GWAS	0.00089175		oncology	both	unsupported target	TRUE	TRUE	FALSE	FALSE	FALSE	FALSE	TRUE
ERBB2-D007690	0.032	ERBB2	D007690	Polycystic Kidney Diseases		Phase II	Phase II	TRUE	TRUE			FALSE		D018655	Lymphocyte Count	Genebass	missenseLC skat continuous both_sexes irnt	Lymphocyte percentage	https://genebass.org/gene/ENSG00000141736/phenotype/continuous-30180-both_sexes-NA-irnt?burdenSet=pLoF&phewasOpts=1&resultLayout=full	2021								GWAS	0.00089175		congenital	both	unsupported target	TRUE	TRUE	FALSE	FALSE	FALSE	FALSE	TRUE
ERBB2-D008113	0.034	ERBB2	D008113	Liver Neoplasms	Phase II		Phase II	TRUE	TRUE	FALSE		TRUE		D018655	Lymphocyte Count	Genebass	missenseLC skat continuous both_sexes irnt	Lymphocyte percentage	https://genebass.org/gene/ENSG00000141736/phenotype/continuous-30180-both_sexes-NA-irnt?burdenSet=pLoF&phewasOpts=1&resultLayout=full	2021								GWAS	0.00089175		oncology	gwas	unsupported target	TRUE	TRUE	FALSE	FALSE	FALSE	FALSE	TRUE
ERBB2-D008175	0.034	ERBB2	D008175	Lung Neoplasms		Phase II	Phase II	TRUE	TRUE			FALSE		D018655	Lymphocyte Count	Genebass	missenseLC skat continuous both_sexes irnt	Lymphocyte percentage	https://genebass.org/gene/ENSG00000141736/phenotype/continuous-30180-both_sexes-NA-irnt?burdenSet=pLoF&phewasOpts=1&resultLayout=full	2021								GWAS	0.00089175		oncology	both	unsupported target	TRUE	TRUE	FALSE	FALSE	FALSE	FALSE	TRUE
ERBB2-D008223	0.036	ERBB2	D008223	Lymphoma	Preclinical		Preclinical	FALSE				FALSE		D018655	Lymphocyte Count	Genebass	missenseLC skat continuous both_sexes irnt	Lymphocyte percentage	https://genebass.org/gene/ENSG00000141736/phenotype/continuous-30180-both_sexes-NA-irnt?burdenSet=pLoF&phewasOpts=1&resultLayout=full	2021								GWAS	0.00089175		oncology	gwas	unsupported target	TRUE	TRUE	FALSE	FALSE	FALSE	FALSE	TRUE
ERBB2-D008288	0.034	ERBB2	D008288	Malaria	Preclinical		Preclinical	FALSE				FALSE		D018655	Lymphocyte Count	Genebass	missenseLC skat continuous both_sexes irnt	Lymphocyte percentage	https://genebass.org/gene/ENSG00000141736/phenotype/continuous-30180-both_sexes-NA-irnt?burdenSet=pLoF&phewasOpts=1&resultLayout=full	2021								GWAS	0.00089175		infection	gwas	unsupported target	TRUE	TRUE	FALSE	FALSE	FALSE	FALSE	TRUE
ERBB2-D008527	0.032	ERBB2	D008527	Medulloblastoma		Phase I	Phase I	TRUE				TRUE		D018655	Lymphocyte Count	Genebass	missenseLC skat continuous both_sexes irnt	Lymphocyte percentage	https://genebass.org/gene/ENSG00000141736/phenotype/continuous-30180-both_sexes-NA-irnt?burdenSet=pLoF&phewasOpts=1&resultLayout=full	2021								GWAS	0.00089175		oncology	gwas	unsupported target	TRUE	TRUE	FALSE	FALSE	FALSE	FALSE	TRUE
ERBB2-D008545	0.034	ERBB2	D008545	Melanoma		Preclinical	Preclinical					TRUE		D018655	Lymphocyte Count	Genebass	missenseLC skat continuous both_sexes irnt	Lymphocyte percentage	https://genebass.org/gene/ENSG00000141736/phenotype/continuous-30180-both_sexes-NA-irnt?burdenSet=pLoF&phewasOpts=1&resultLayout=full	2021								GWAS	0.00089175		oncology	both	unsupported target	TRUE	TRUE	FALSE	FALSE	FALSE	FALSE	TRUE
ERBB2-D009062	0.033	ERBB2	D009062	Mouth Neoplasms	Phase I		Phase I	TRUE	FALSE			FALSE		D018655	Lymphocyte Count	Genebass	missenseLC skat continuous both_sexes irnt	Lymphocyte percentage	https://genebass.org/gene/ENSG00000141736/phenotype/continuous-30180-both_sexes-NA-irnt?burdenSet=pLoF&phewasOpts=1&resultLayout=full	2021								GWAS	0.00089175		oncology	both	unsupported target	TRUE	TRUE	FALSE	FALSE	FALSE	FALSE	TRUE
ERBB2-D009101	0.033	ERBB2	D009101	Multiple Myeloma	Preclinical		Preclinical	FALSE				FALSE		D018655	Lymphocyte Count	Genebass	missenseLC skat continuous both_sexes irnt	Lymphocyte percentage	https://genebass.org/gene/ENSG00000141736/phenotype/continuous-30180-both_sexes-NA-irnt?burdenSet=pLoF&phewasOpts=1&resultLayout=full	2021								GWAS	0.00089175		oncology	gwas	unsupported target	TRUE	TRUE	FALSE	FALSE	FALSE	FALSE	TRUE
ERBB2-D009303	0.031	ERBB2	D009303	Nasopharyngeal Neoplasms	Phase I		Phase I	TRUE	FALSE			FALSE		D018655	Lymphocyte Count	Genebass	missenseLC skat continuous both_sexes irnt	Lymphocyte percentage	https://genebass.org/gene/ENSG00000141736/phenotype/continuous-30180-both_sexes-NA-irnt?burdenSet=pLoF&phewasOpts=1&resultLayout=full	2021								GWAS	0.00089175		oncology	both	unsupported target	TRUE	TRUE	FALSE	FALSE	FALSE	FALSE	TRUE
ERBB2-D009369	0.042	ERBB2	D009369	Neoplasms		Phase III	Phase III	TRUE	TRUE	TRUE		TRUE		D018655	Lymphocyte Count	Genebass	missenseLC skat continuous both_sexes irnt	Lymphocyte percentage	https://genebass.org/gene/ENSG00000141736/phenotype/continuous-30180-both_sexes-NA-irnt?burdenSet=pLoF&phewasOpts=1&resultLayout=full	2021								GWAS	0.00089175		oncology	gwas	unsupported target	TRUE	TRUE	FALSE	FALSE	FALSE	FALSE	TRUE
ERBB2-D010051	0.033	ERBB2	D010051	Ovarian Neoplasms		Phase III	Phase III	TRUE	TRUE	TRUE		TRUE		D018655	Lymphocyte Count	Genebass	missenseLC skat continuous both_sexes irnt	Lymphocyte percentage	https://genebass.org/gene/ENSG00000141736/phenotype/continuous-30180-both_sexes-NA-irnt?burdenSet=pLoF&phewasOpts=1&resultLayout=full	2021								GWAS	0.00089175		oncology	gwas	unsupported target	TRUE	TRUE	FALSE	FALSE	FALSE	FALSE	TRUE
ERBB2-D010190	0.033	ERBB2	D010190	Pancreatic Neoplasms		Phase II	Phase II	TRUE	TRUE			TRUE		D018655	Lymphocyte Count	Genebass	missenseLC skat continuous both_sexes irnt	Lymphocyte percentage	https://genebass.org/gene/ENSG00000141736/phenotype/continuous-30180-both_sexes-NA-irnt?burdenSet=pLoF&phewasOpts=1&resultLayout=full	2021								GWAS	0.00089175		oncology	gwas	unsupported target	TRUE	TRUE	FALSE	FALSE	FALSE	FALSE	TRUE
ERBB2-D010534	0.031	ERBB2	D010534	Peritoneal Neoplasms		Phase II	Phase II	TRUE	TRUE			TRUE		D018655	Lymphocyte Count	Genebass	missenseLC skat continuous both_sexes irnt	Lymphocyte percentage	https://genebass.org/gene/ENSG00000141736/phenotype/continuous-30180-both_sexes-NA-irnt?burdenSet=pLoF&phewasOpts=1&resultLayout=full	2021								GWAS	0.00089175		oncology	omim/tcga	unsupported target	TRUE	TRUE	FALSE	FALSE	FALSE	FALSE	TRUE
ERBB2-D011471	0.033	ERBB2	D011471	Prostatic Neoplasms		Phase II	Phase II	TRUE	TRUE			TRUE		D018655	Lymphocyte Count	Genebass	missenseLC skat continuous both_sexes irnt	Lymphocyte percentage	https://genebass.org/gene/ENSG00000141736/phenotype/continuous-30180-both_sexes-NA-irnt?burdenSet=pLoF&phewasOpts=1&resultLayout=full	2021								GWAS	0.00089175		oncology	both	unsupported target	TRUE	TRUE	FALSE	FALSE	FALSE	FALSE	TRUE
ERBB2-D012208	0.032	ERBB2	D012208	Rhabdomyosarcoma		Phase II	Phase II	TRUE	TRUE			FALSE		D018655	Lymphocyte Count	Genebass	missenseLC skat continuous both_sexes irnt	Lymphocyte percentage	https://genebass.org/gene/ENSG00000141736/phenotype/continuous-30180-both_sexes-NA-irnt?burdenSet=pLoF&phewasOpts=1&resultLayout=full	2021								GWAS	0.00089175		oncology	both	unsupported target	TRUE	TRUE	FALSE	FALSE	FALSE	FALSE	TRUE
ERBB2-D012516	0.034	ERBB2	D012516	Osteosarcoma		Phase II	Phase II	TRUE	TRUE			TRUE		D018655	Lymphocyte Count	Genebass	missenseLC skat continuous both_sexes irnt	Lymphocyte percentage	https://genebass.org/gene/ENSG00000141736/phenotype/continuous-30180-both_sexes-NA-irnt?burdenSet=pLoF&phewasOpts=1&resultLayout=full	2021								GWAS	0.00089175		oncology	both	unsupported target	TRUE	TRUE	FALSE	FALSE	FALSE	FALSE	TRUE
ERBB2-D012878	0.036	ERBB2	D012878	Skin Neoplasms	Phase II		Phase II	TRUE	TRUE	FALSE		FALSE		D018655	Lymphocyte Count	Genebass	missenseLC skat continuous both_sexes irnt	Lymphocyte percentage	https://genebass.org/gene/ENSG00000141736/phenotype/continuous-30180-both_sexes-NA-irnt?burdenSet=pLoF&phewasOpts=1&resultLayout=full	2021								GWAS	0.00089175		oncology	gwas	unsupported target	TRUE	TRUE	FALSE	FALSE	FALSE	FALSE	TRUE
ERBB2-D013274	0.033	ERBB2	D013274	Stomach Neoplasms	Launched	Launched	Launched	TRUE	TRUE	TRUE	TRUE	TRUE	2019	D018655	Lymphocyte Count	Genebass	missenseLC skat continuous both_sexes irnt	Lymphocyte percentage	https://genebass.org/gene/ENSG00000141736/phenotype/continuous-30180-both_sexes-NA-irnt?burdenSet=pLoF&phewasOpts=1&resultLayout=full	2021								GWAS	0.00089175		oncology	both	unsupported target	TRUE	TRUE	FALSE	FALSE	FALSE	FALSE	TRUE
ERBB2-D013964	0.033	ERBB2	D013964	Thyroid Neoplasms	Phase II		Phase II	TRUE	TRUE	FALSE		FALSE		D018655	Lymphocyte Count	Genebass	missenseLC skat continuous both_sexes irnt	Lymphocyte percentage	https://genebass.org/gene/ENSG00000141736/phenotype/continuous-30180-both_sexes-NA-irnt?burdenSet=pLoF&phewasOpts=1&resultLayout=full	2021								GWAS	0.00089175		oncology	both	unsupported target	TRUE	TRUE	FALSE	FALSE	FALSE	FALSE	TRUE
ERBB2-D014523	0.03	ERBB2	D014523	Urethral Neoplasms	Preclinical		Preclinical	FALSE				FALSE		D018655	Lymphocyte Count	Genebass	missenseLC skat continuous both_sexes irnt	Lymphocyte percentage	https://genebass.org/gene/ENSG00000141736/phenotype/continuous-30180-both_sexes-NA-irnt?burdenSet=pLoF&phewasOpts=1&resultLayout=full	2021								GWAS	0.00089175		oncology	gwas	unsupported target	TRUE	TRUE	FALSE	FALSE	FALSE	FALSE	TRUE
ERBB2-D014625	0.031	ERBB2	D014625	Vaginal Neoplasms	Phase I		Phase I	TRUE	FALSE			FALSE		D018655	Lymphocyte Count	Genebass	missenseLC skat continuous both_sexes irnt	Lymphocyte percentage	https://genebass.org/gene/ENSG00000141736/phenotype/continuous-30180-both_sexes-NA-irnt?burdenSet=pLoF&phewasOpts=1&resultLayout=full	2021								GWAS	0.00089175		oncology	gwas	unsupported target	TRUE	TRUE	FALSE	FALSE	FALSE	FALSE	TRUE
ERBB2-D015179	0.035	ERBB2	D015179	Colorectal Neoplasms	Launched	Launched	Launched	TRUE	TRUE	TRUE	TRUE	TRUE	2022	D018655	Lymphocyte Count	Genebass	missenseLC skat continuous both_sexes irnt	Lymphocyte percentage	https://genebass.org/gene/ENSG00000141736/phenotype/continuous-30180-both_sexes-NA-irnt?burdenSet=pLoF&phewasOpts=1&resultLayout=full	2021								GWAS	0.00089175		oncology	both	unsupported target	TRUE	TRUE	FALSE	FALSE	FALSE	FALSE	TRUE
ERBB2-D015451	0.032	ERBB2	D015451	Leukemia, Lymphocytic, Chronic, B-Cell	Phase I		Phase I	TRUE	FALSE			FALSE		D018655	Lymphocyte Count	Genebass	missenseLC skat continuous both_sexes irnt	Lymphocyte percentage	https://genebass.org/gene/ENSG00000141736/phenotype/continuous-30180-both_sexes-NA-irnt?burdenSet=pLoF&phewasOpts=1&resultLayout=full	2021								GWAS	0.00089175		oncology	both	unsupported target	TRUE	TRUE	FALSE	FALSE	FALSE	FALSE	TRUE
ERBB2-D015464	0.032	ERBB2	D015464	Leukemia, Myelogenous, Chronic, BCR-ABL Positive	Phase I		Phase I	TRUE	FALSE			FALSE		D018655	Lymphocyte Count	Genebass	missenseLC skat continuous both_sexes irnt	Lymphocyte percentage	https://genebass.org/gene/ENSG00000141736/phenotype/continuous-30180-both_sexes-NA-irnt?burdenSet=pLoF&phewasOpts=1&resultLayout=full	2021								GWAS	0.00089175		oncology	both	unsupported target	TRUE	TRUE	FALSE	FALSE	FALSE	FALSE	TRUE
ERBB2-D016491	0.034	ERBB2	D016491	Peripheral Vascular Diseases	Phase II		Phase II	TRUE	TRUE	FALSE		FALSE		D018655	Lymphocyte Count	Genebass	missenseLC skat continuous both_sexes irnt	Lymphocyte percentage	https://genebass.org/gene/ENSG00000141736/phenotype/continuous-30180-both_sexes-NA-irnt?burdenSet=pLoF&phewasOpts=1&resultLayout=full	2021								GWAS	0.00089175		cardiovascular	both	unsupported target	TRUE	TRUE	FALSE	FALSE	FALSE	FALSE	TRUE
ERBB2-D016543	0.034	ERBB2	D016543	Central Nervous System Neoplasms		Preclinical	Preclinical					FALSE		D018655	Lymphocyte Count	Genebass	missenseLC skat continuous both_sexes irnt	Lymphocyte percentage	https://genebass.org/gene/ENSG00000141736/phenotype/continuous-30180-both_sexes-NA-irnt?burdenSet=pLoF&phewasOpts=1&resultLayout=full	2021								GWAS	0.00089175		oncology	both	unsupported target	TRUE	TRUE	FALSE	FALSE	FALSE	FALSE	TRUE
ERBB2-D016889	0.032	ERBB2	D016889	Endometrial Neoplasms		Phase II	Phase II	TRUE	TRUE			TRUE		D018655	Lymphocyte Count	Genebass	missenseLC skat continuous both_sexes irnt	Lymphocyte percentage	https://genebass.org/gene/ENSG00000141736/phenotype/continuous-30180-both_sexes-NA-irnt?burdenSet=pLoF&phewasOpts=1&resultLayout=full	2021								GWAS	0.00089175		oncology	gwas	unsupported target	TRUE	TRUE	FALSE	FALSE	FALSE	FALSE	TRUE
ERBB2-D018242	0.033	ERBB2	D018242	Neuroectodermal Tumors, Primitive	Phase II		Phase II	TRUE	TRUE	FALSE		FALSE		D018655	Lymphocyte Count	Genebass	missenseLC skat continuous both_sexes irnt	Lymphocyte percentage	https://genebass.org/gene/ENSG00000141736/phenotype/continuous-30180-both_sexes-NA-irnt?burdenSet=pLoF&phewasOpts=1&resultLayout=full	2021								GWAS	0.00089175		oncology	both	unsupported target	TRUE	TRUE	FALSE	FALSE	FALSE	FALSE	TRUE
ERBB2-D019337	0.033	ERBB2	D019337	Hematologic Neoplasms	Preclinical		Preclinical	FALSE				FALSE		D018655	Lymphocyte Count	Genebass	missenseLC skat continuous both_sexes irnt	Lymphocyte percentage	https://genebass.org/gene/ENSG00000141736/phenotype/continuous-30180-both_sexes-NA-irnt?burdenSet=pLoF&phewasOpts=1&resultLayout=full	2021								GWAS	0.00089175		oncology	gwas	unsupported target	TRUE	TRUE	FALSE	FALSE	FALSE	FALSE	TRUE
ERBB2-D020031	0.035	ERBB2	D020031	Epstein-Barr Virus Infections	Preclinical		Preclinical	FALSE				FALSE		D018655	Lymphocyte Count	Genebass	missenseLC skat continuous both_sexes irnt	Lymphocyte percentage	https://genebass.org/gene/ENSG00000141736/phenotype/continuous-30180-both_sexes-NA-irnt?burdenSet=pLoF&phewasOpts=1&resultLayout=full	2021								GWAS	0.00089175		infection	both	unsupported target	TRUE	TRUE	FALSE	FALSE	FALSE	FALSE	TRUE
ERBB2-D024821	0.031	ERBB2	D024821	Metabolic Syndrome	Phase II		Phase II	TRUE	TRUE	FALSE		FALSE		D018655	Lymphocyte Count	Genebass	missenseLC skat continuous both_sexes irnt	Lymphocyte percentage	https://genebass.org/gene/ENSG00000141736/phenotype/continuous-30180-both_sexes-NA-irnt?burdenSet=pLoF&phewasOpts=1&resultLayout=full	2021								GWAS	0.00089175		metabolic	both	unsupported target	TRUE	TRUE	FALSE	FALSE	FALSE	FALSE	TRUE
ERBB2-D029424	0.034	ERBB2	D029424	Pulmonary Disease, Chronic Obstructive	Preclinical		Preclinical	FALSE				FALSE		D018655	Lymphocyte Count	Genebass	missenseLC skat continuous both_sexes irnt	Lymphocyte percentage	https://genebass.org/gene/ENSG00000141736/phenotype/continuous-30180-both_sexes-NA-irnt?burdenSet=pLoF&phewasOpts=1&resultLayout=full	2021								GWAS	0.00089175		respiratory	both	unsupported target	TRUE	TRUE	FALSE	FALSE	FALSE	FALSE	TRUE
ERBB3-D001650	0.475	ERBB3	D001650	Bile Duct Neoplasms	Phase II		Phase II	TRUE	TRUE	FALSE		TRUE		D007410	Intestinal Diseases	OMIM		Visceral neuropathy, familial, 1, autosomal recessive, 243180 (3), Autosomal recessive	https://omim.org/entry/190151									OMIM			oncology	both	unsupported target	TRUE	TRUE	FALSE	FALSE	FALSE	FALSE	TRUE
ERBB3-D001749	0.221	ERBB3	D001749	Urinary Bladder Neoplasms	Phase I		Phase I	TRUE	FALSE			FALSE		D007410	Intestinal Diseases	OMIM		Visceral neuropathy, familial, 1, autosomal recessive, 243180 (3), Autosomal recessive	https://omim.org/entry/190151									OMIM			oncology	both	unsupported target	TRUE	TRUE	FALSE	FALSE	FALSE	FALSE	TRUE
ERBB3-D001932	0.233	ERBB3	D001932	Brain Neoplasms	Phase I		Phase I	TRUE	FALSE			FALSE		D007410	Intestinal Diseases	OMIM		Visceral neuropathy, familial, 1, autosomal recessive, 243180 (3), Autosomal recessive	https://omim.org/entry/190151									OMIM			oncology	both	unsupported target	TRUE	TRUE	FALSE	FALSE	FALSE	FALSE	TRUE
ERBB3-D001943	0.234	ERBB3	D001943	Breast Neoplasms		Phase II	Phase II	TRUE	TRUE			TRUE		D007410	Intestinal Diseases	OMIM		Visceral neuropathy, familial, 1, autosomal recessive, 243180 (3), Autosomal recessive	https://omim.org/entry/190151									OMIM			oncology	both	unsupported target	TRUE	TRUE	FALSE	FALSE	FALSE	FALSE	TRUE
ERBB3-D002289	0.22	ERBB3	D002289	Carcinoma, Non-Small-Cell Lung	Launched	Launched	Launched	TRUE	TRUE	TRUE	TRUE	TRUE		D007410	Intestinal Diseases	OMIM		Visceral neuropathy, familial, 1, autosomal recessive, 243180 (3), Autosomal recessive	https://omim.org/entry/190151									OMIM			oncology	both	unsupported target	TRUE	TRUE	FALSE	FALSE	FALSE	FALSE	TRUE
ERBB3-D002583	0.223	ERBB3	D002583	Uterine Cervical Neoplasms	Phase I		Phase I	TRUE	FALSE			FALSE		D007410	Intestinal Diseases	OMIM		Visceral neuropathy, familial, 1, autosomal recessive, 243180 (3), Autosomal recessive	https://omim.org/entry/190151									OMIM			oncology	gwas	unsupported target	TRUE	TRUE	FALSE	FALSE	FALSE	FALSE	TRUE
ERBB3-D004938	0.523	ERBB3	D004938	Esophageal Neoplasms		Phase II	Phase II	TRUE	TRUE			FALSE		D007410	Intestinal Diseases	OMIM		Visceral neuropathy, familial, 1, autosomal recessive, 243180 (3), Autosomal recessive	https://omim.org/entry/190151									OMIM			oncology	both	unsupported target	TRUE	TRUE	FALSE	FALSE	FALSE	FALSE	TRUE
ERBB3-D005909	0.22	ERBB3	D005909	Glioblastoma	Phase I		Phase I	TRUE	FALSE			FALSE		D007410	Intestinal Diseases	OMIM		Visceral neuropathy, familial, 1, autosomal recessive, 243180 (3), Autosomal recessive	https://omim.org/entry/190151									OMIM			oncology	gwas	unsupported target	TRUE	TRUE	FALSE	FALSE	FALSE	FALSE	TRUE
ERBB3-D006258	0.237	ERBB3	D006258	Head and Neck Neoplasms		Phase II	Phase II	TRUE	TRUE			TRUE		D007410	Intestinal Diseases	OMIM		Visceral neuropathy, familial, 1, autosomal recessive, 243180 (3), Autosomal recessive	https://omim.org/entry/190151									OMIM			oncology	both	unsupported target	TRUE	TRUE	FALSE	FALSE	FALSE	FALSE	TRUE
ERBB3-D007680	0.229	ERBB3	D007680	Kidney Neoplasms	Phase II		Phase II	TRUE	TRUE	FALSE		FALSE		D007410	Intestinal Diseases	OMIM		Visceral neuropathy, familial, 1, autosomal recessive, 243180 (3), Autosomal recessive	https://omim.org/entry/190151									OMIM			oncology	both	unsupported target	TRUE	TRUE	FALSE	FALSE	FALSE	FALSE	TRUE
ERBB3-D008113	0.511	ERBB3	D008113	Liver Neoplasms	Phase II		Phase II	TRUE	TRUE	FALSE		FALSE		D007410	Intestinal Diseases	OMIM		Visceral neuropathy, familial, 1, autosomal recessive, 243180 (3), Autosomal recessive	https://omim.org/entry/190151									OMIM			oncology	gwas	unsupported target	TRUE	TRUE	FALSE	FALSE	FALSE	FALSE	TRUE
ERBB3-D008175	0.235	ERBB3	D008175	Lung Neoplasms		Preclinical	Preclinical					FALSE		D007410	Intestinal Diseases	OMIM		Visceral neuropathy, familial, 1, autosomal recessive, 243180 (3), Autosomal recessive	https://omim.org/entry/190151									OMIM			oncology	both	unsupported target	TRUE	TRUE	FALSE	FALSE	FALSE	FALSE	TRUE
ERBB3-D008527	0.215	ERBB3	D008527	Medulloblastoma	Phase I		Phase I	TRUE	FALSE			FALSE		D007410	Intestinal Diseases	OMIM		Visceral neuropathy, familial, 1, autosomal recessive, 243180 (3), Autosomal recessive	https://omim.org/entry/190151									OMIM			oncology	gwas	unsupported target	TRUE	TRUE	FALSE	FALSE	FALSE	FALSE	TRUE
ERBB3-D008545	0.236	ERBB3	D008545	Melanoma		Preclinical	Preclinical					FALSE		D007410	Intestinal Diseases	OMIM		Visceral neuropathy, familial, 1, autosomal recessive, 243180 (3), Autosomal recessive	https://omim.org/entry/190151									OMIM			oncology	both	unsupported target	TRUE	TRUE	FALSE	FALSE	FALSE	FALSE	TRUE
ERBB3-D009369	0.298	ERBB3	D009369	Neoplasms		Phase II	Phase II	TRUE	TRUE			TRUE		D007410	Intestinal Diseases	OMIM		Visceral neuropathy, familial, 1, autosomal recessive, 243180 (3), Autosomal recessive	https://omim.org/entry/190151									OMIM			oncology	gwas	unsupported target	TRUE	TRUE	FALSE	FALSE	FALSE	FALSE	TRUE
ERBB3-D010051	0.225	ERBB3	D010051	Ovarian Neoplasms		Phase II	Phase II	TRUE	TRUE			TRUE		D007410	Intestinal Diseases	OMIM		Visceral neuropathy, familial, 1, autosomal recessive, 243180 (3), Autosomal recessive	https://omim.org/entry/190151									OMIM			oncology	gwas	unsupported target	TRUE	TRUE	FALSE	FALSE	FALSE	FALSE	TRUE
ERBB3-D010190	0.501	ERBB3	D010190	Pancreatic Neoplasms		Phase II	Phase II	TRUE	TRUE			FALSE		D007410	Intestinal Diseases	OMIM		Visceral neuropathy, familial, 1, autosomal recessive, 243180 (3), Autosomal recessive	https://omim.org/entry/190151									OMIM			oncology	gwas	unsupported target	TRUE	TRUE	FALSE	FALSE	FALSE	FALSE	TRUE
ERBB3-D010534	0.471	ERBB3	D010534	Peritoneal Neoplasms	Phase II		Phase II	TRUE	TRUE	FALSE		TRUE		D007410	Intestinal Diseases	OMIM		Visceral neuropathy, familial, 1, autosomal recessive, 243180 (3), Autosomal recessive	https://omim.org/entry/190151									OMIM			oncology	omim/tcga	unsupported target	TRUE	TRUE	FALSE	FALSE	FALSE	FALSE	TRUE
ERBB3-D011471	0.225	ERBB3	D011471	Prostatic Neoplasms	Phase I		Phase I	TRUE	FALSE			FALSE		D007410	Intestinal Diseases	OMIM		Visceral neuropathy, familial, 1, autosomal recessive, 243180 (3), Autosomal recessive	https://omim.org/entry/190151									OMIM			oncology	both	unsupported target	TRUE	TRUE	FALSE	FALSE	FALSE	FALSE	TRUE
ERBB3-D012512	0.229	ERBB3	D012512	Sarcoma, Ewing	Phase II		Phase II	TRUE	TRUE	FALSE		FALSE		D007410	Intestinal Diseases	OMIM		Visceral neuropathy, familial, 1, autosomal recessive, 243180 (3), Autosomal recessive	https://omim.org/entry/190151									OMIM			oncology	both	unsupported target	TRUE	TRUE	FALSE	FALSE	FALSE	FALSE	TRUE
ERBB3-D013274	0.533	ERBB3	D013274	Stomach Neoplasms		Phase II	Phase II	TRUE	TRUE			FALSE		D007410	Intestinal Diseases	OMIM		Visceral neuropathy, familial, 1, autosomal recessive, 243180 (3), Autosomal recessive	https://omim.org/entry/190151									OMIM			oncology	both	unsupported target	TRUE	TRUE	FALSE	FALSE	FALSE	FALSE	TRUE
ERBB3-D013964	0.224	ERBB3	D013964	Thyroid Neoplasms	Phase I		Phase I	TRUE	FALSE			FALSE		D007410	Intestinal Diseases	OMIM		Visceral neuropathy, familial, 1, autosomal recessive, 243180 (3), Autosomal recessive	https://omim.org/entry/190151									OMIM			oncology	both	unsupported target	TRUE	TRUE	FALSE	FALSE	FALSE	FALSE	TRUE
ERBB3-D015179	0.683	ERBB3	D015179	Colorectal Neoplasms		Phase II	Phase II	TRUE	TRUE			TRUE		D007410	Intestinal Diseases	OMIM		Visceral neuropathy, familial, 1, autosomal recessive, 243180 (3), Autosomal recessive	https://omim.org/entry/190151									OMIM			oncology	both	unsupported target	TRUE	TRUE	FALSE	FALSE	FALSE	FALSE	TRUE
ERBB3-D016889	0.216	ERBB3	D016889	Endometrial Neoplasms		Phase II	Phase II	TRUE	TRUE			TRUE		D007410	Intestinal Diseases	OMIM		Visceral neuropathy, familial, 1, autosomal recessive, 243180 (3), Autosomal recessive	https://omim.org/entry/190151									OMIM			oncology	gwas	unsupported target	TRUE	TRUE	FALSE	FALSE	FALSE	FALSE	TRUE
ERBB3-D018307	0.232	ERBB3	D018307	Neoplasms, Squamous Cell		Preclinical	Preclinical					FALSE		D007410	Intestinal Diseases	OMIM		Visceral neuropathy, familial, 1, autosomal recessive, 243180 (3), Autosomal recessive	https://omim.org/entry/190151									OMIM			oncology	both	unsupported target	TRUE	TRUE	FALSE	FALSE	FALSE	FALSE	TRUE
ERBB4-D000544	0.884	ERBB4	D000544	Alzheimer Disease	Preclinical		Preclinical	FALSE				FALSE		D024801	Tauopathies	OTG		Neurofibrillary tangles (SNP x SNP interaction)	https://genetics.opentargets.org/study/GCST010343	2020			0.176859	1	1	1	1	GWAS			neurology, psychiatry	both	genetically supported target	TRUE	TRUE	FALSE	FALSE	FALSE	FALSE	TRUE
ERBB4-D001650	0.545	ERBB4	D001650	Bile Duct Neoplasms		Phase II	Phase II	TRUE	TRUE			FALSE		D001943	Breast Neoplasms	OTG		Breast cancer	https://genetics.opentargets.org/study/GCST001457	2012			0.0889451	1	1	1	1	GWAS		1.53	oncology	both	unsupported target	TRUE	TRUE	FALSE	FALSE	FALSE	FALSE	TRUE
ERBB4-D001749	0.606	ERBB4	D001749	Urinary Bladder Neoplasms		Phase II	Phase II	TRUE	TRUE			FALSE		D051437	Renal Insufficiency	OTG		Creatinine levels	https://genetics.opentargets.org/study/GCST90025946	2021			0.442476	1	1	1	1	GWAS	0.0136353		oncology	both	unsupported target	TRUE	TRUE	FALSE	FALSE	FALSE	FALSE	TRUE
ERBB4-D001932	0.582	ERBB4	D001932	Brain Neoplasms	Phase II		Phase II	TRUE	TRUE	FALSE		FALSE		D001943	Breast Neoplasms	OTG		Breast cancer	https://genetics.opentargets.org/study/GCST001457	2012			0.0889451	1	1	1	1	GWAS		1.53	oncology	both	unsupported target	TRUE	TRUE	FALSE	FALSE	FALSE	FALSE	TRUE
ERBB4-D001943	1	ERBB4	D001943	Breast Neoplasms	Launched	Launched	Launched	TRUE	TRUE	TRUE	TRUE	FALSE	2019	D001943	Breast Neoplasms	OTG		Breast cancer	https://genetics.opentargets.org/study/GCST001457	2012			0.0889451	1	1	1	1	GWAS		1.53	oncology	both	genetically supported target	TRUE	TRUE	FALSE	FALSE	FALSE	FALSE	TRUE
ERBB4-D002289	0.557	ERBB4	D002289	Carcinoma, Non-Small-Cell Lung	Launched	Launched	Launched	TRUE	TRUE	TRUE	TRUE	FALSE	2018	D001943	Breast Neoplasms	OTG		Breast cancer	https://genetics.opentargets.org/study/GCST001457	2012			0.0889451	1	1	1	1	GWAS		1.53	oncology	both	unsupported target	TRUE	TRUE	FALSE	FALSE	FALSE	FALSE	TRUE
ERBB4-D002583	0.563	ERBB4	D002583	Uterine Cervical Neoplasms		Phase II	Phase II	TRUE	TRUE			FALSE		D001943	Breast Neoplasms	OTG		Breast cancer	https://genetics.opentargets.org/study/GCST001457	2012			0.0889451	1	1	1	1	GWAS		1.53	oncology	gwas	unsupported target	TRUE	TRUE	FALSE	FALSE	FALSE	FALSE	TRUE
ERBB4-D003093	0.461	ERBB4	D003093	Colitis, Ulcerative	Preclinical		Preclinical	FALSE				FALSE		D005764	Gastroesophageal Reflux	OTG		Gastroesophageal reflux disease	https://genetics.opentargets.org/study/GCST90000514	2021			0.304701	1	1	1	1	GWAS		1.03438	digestive	both	unsupported target	TRUE	TRUE	FALSE	FALSE	FALSE	FALSE	TRUE
ERBB4-D003424	0.469	ERBB4	D003424	Crohn Disease	Preclinical		Preclinical	FALSE				FALSE		D005764	Gastroesophageal Reflux	OTG		Gastroesophageal reflux disease	https://genetics.opentargets.org/study/GCST90000514	2021			0.304701	1	1	1	1	GWAS		1.03438	digestive	both	unsupported target	TRUE	TRUE	FALSE	FALSE	FALSE	FALSE	TRUE
ERBB4-D004938	0.558	ERBB4	D004938	Esophageal Neoplasms		Phase III	Phase III	TRUE	TRUE	TRUE		FALSE		D001943	Breast Neoplasms	OTG		Breast cancer	https://genetics.opentargets.org/study/GCST001457	2012			0.0889451	1	1	1	1	GWAS		1.53	oncology	both	unsupported target	TRUE	TRUE	FALSE	FALSE	FALSE	FALSE	TRUE
ERBB4-D005770	0.599	ERBB4	D005770	Gastrointestinal Neoplasms	Preclinical		Preclinical	FALSE				FALSE		D001943	Breast Neoplasms	OTG		Breast cancer	https://genetics.opentargets.org/study/GCST001457	2012			0.0889451	1	1	1	1	GWAS		1.53	oncology	both	unsupported target	TRUE	TRUE	FALSE	FALSE	FALSE	FALSE	TRUE
ERBB4-D005909	0.408	ERBB4	D005909	Glioblastoma	Phase II		Phase II	TRUE	TRUE	FALSE		FALSE		D001943	Breast Neoplasms	OTG		Breast cancer	https://genetics.opentargets.org/study/GCST001457	2012			0.0889451	1	1	1	1	GWAS		1.53	oncology	gwas	unsupported target	TRUE	TRUE	FALSE	FALSE	FALSE	FALSE	TRUE
ERBB4-D006258	0.592	ERBB4	D006258	Head and Neck Neoplasms		Phase II	Phase II	TRUE	TRUE			FALSE		D001943	Breast Neoplasms	OTG		Breast cancer	https://genetics.opentargets.org/study/GCST001457	2012			0.0889451	1	1	1	1	GWAS		1.53	oncology	both	unsupported target	TRUE	TRUE	FALSE	FALSE	FALSE	FALSE	TRUE
ERBB4-D007680	0.724	ERBB4	D007680	Kidney Neoplasms	Phase II		Phase II	TRUE	TRUE	FALSE		FALSE		D051437	Renal Insufficiency	OTG		Creatinine levels	https://genetics.opentargets.org/study/GCST90025946	2021			0.442476	1	1	1	1	GWAS	0.0136353		oncology	both	unsupported target	TRUE	TRUE	FALSE	FALSE	FALSE	FALSE	TRUE
ERBB4-D008113	0.577	ERBB4	D008113	Liver Neoplasms	Phase II		Phase II	TRUE	TRUE	FALSE		FALSE		D001943	Breast Neoplasms	OTG		Breast cancer	https://genetics.opentargets.org/study/GCST001457	2012			0.0889451	1	1	1	1	GWAS		1.53	oncology	gwas	unsupported target	TRUE	TRUE	FALSE	FALSE	FALSE	FALSE	TRUE
ERBB4-D008175	0.588	ERBB4	D008175	Lung Neoplasms		Phase II	Phase II	TRUE	TRUE			FALSE		D001943	Breast Neoplasms	OTG		Breast cancer	https://genetics.opentargets.org/study/GCST001457	2012			0.0889451	1	1	1	1	GWAS		1.53	oncology	both	unsupported target	TRUE	TRUE	FALSE	FALSE	FALSE	FALSE	TRUE
ERBB4-D008527	0.4	ERBB4	D008527	Medulloblastoma	Phase II		Phase II	TRUE	TRUE	FALSE		FALSE		D001943	Breast Neoplasms	OTG		Breast cancer	https://genetics.opentargets.org/study/GCST001457	2012			0.0889451	1	1	1	1	GWAS		1.53	oncology	gwas	unsupported target	TRUE	TRUE	FALSE	FALSE	FALSE	FALSE	TRUE
ERBB4-D008545	0.431	ERBB4	D008545	Melanoma	Phase II		Phase II	TRUE	TRUE	FALSE		FALSE		D001943	Breast Neoplasms	OTG		Breast cancer	https://genetics.opentargets.org/study/GCST001457	2012			0.0889451	1	1	1	1	GWAS		1.53	oncology	both	unsupported target	TRUE	TRUE	FALSE	FALSE	FALSE	FALSE	TRUE
ERBB4-D009369	0.513	ERBB4	D009369	Neoplasms		Phase II	Phase II	TRUE	TRUE			FALSE		D001943	Breast Neoplasms	OTG		Breast cancer	https://genetics.opentargets.org/study/GCST001457	2012			0.0889451	1	1	1	1	GWAS		1.53	oncology	gwas	unsupported target	TRUE	TRUE	FALSE	FALSE	FALSE	FALSE	TRUE
ERBB4-D010051	0.805	ERBB4	D010051	Ovarian Neoplasms	Preclinical		Preclinical	FALSE				FALSE		D011085	Polycystic Ovary Syndrome	OTG		Polycystic ovarian syndrome	https://genetics.opentargets.org/study/FINNGEN_R6_E4_PCOS	2022			0.331729	0.97	1	0.97	1	GWAS		1.4343	oncology	gwas	genetically supported target	TRUE	TRUE	FALSE	FALSE	FALSE	FALSE	TRUE
ERBB4-D010190	0.568	ERBB4	D010190	Pancreatic Neoplasms	Phase II		Phase II	TRUE	TRUE	FALSE		FALSE		D001943	Breast Neoplasms	OTG		Breast cancer	https://genetics.opentargets.org/study/GCST001457	2012			0.0889451	1	1	1	1	GWAS		1.53	oncology	gwas	unsupported target	TRUE	TRUE	FALSE	FALSE	FALSE	FALSE	TRUE
ERBB4-D010300	0.74	ERBB4	D010300	Parkinson Disease		Preclinical	Preclinical					FALSE		D000690	Amyotrophic Lateral Sclerosis	OMIM		Amyotrophic lateral sclerosis 19, 615515 (3), Autosomal dominant	https://omim.org/entry/600543									OMIM			neurology	both	unsupported target	TRUE	TRUE	FALSE	FALSE	FALSE	FALSE	TRUE
ERBB4-D011471	0.568	ERBB4	D011471	Prostatic Neoplasms	Phase II		Phase II	TRUE	TRUE	FALSE		FALSE		D001943	Breast Neoplasms	OTG		Breast cancer	https://genetics.opentargets.org/study/GCST001457	2012			0.0889451	1	1	1	1	GWAS		1.53	oncology	both	unsupported target	TRUE	TRUE	FALSE	FALSE	FALSE	FALSE	TRUE
ERBB4-D012559	0.627	ERBB4	D012559	Schizophrenia	Preclinical		Preclinical	FALSE				FALSE		D019964	Mood Disorders	OTG		Mood swings	https://genetics.opentargets.org/study/NEALE2_1920	2018			0.298803	1	1	1	1	GWAS		1.02874	psychiatry	both	unsupported target	TRUE	TRUE	FALSE	FALSE	FALSE	FALSE	TRUE
ERBB4-D012878	0.573	ERBB4	D012878	Skin Neoplasms	Phase II		Phase II	TRUE	TRUE	FALSE		FALSE		D001943	Breast Neoplasms	OTG		Breast cancer	https://genetics.opentargets.org/study/GCST001457	2012			0.0889451	1	1	1	1	GWAS		1.53	oncology	gwas	unsupported target	TRUE	TRUE	FALSE	FALSE	FALSE	FALSE	TRUE
ERBB4-D013274	0.567	ERBB4	D013274	Stomach Neoplasms	Launched	Launched	Launched	TRUE	TRUE	TRUE	TRUE	FALSE	2018	D001943	Breast Neoplasms	OTG		Breast cancer	https://genetics.opentargets.org/study/GCST001457	2012			0.0889451	1	1	1	1	GWAS		1.53	oncology	both	unsupported target	TRUE	TRUE	FALSE	FALSE	FALSE	FALSE	TRUE
ERBB4-D013964	0.565	ERBB4	D013964	Thyroid Neoplasms	Phase II		Phase II	TRUE	TRUE	FALSE		FALSE		D001943	Breast Neoplasms	OTG		Breast cancer	https://genetics.opentargets.org/study/GCST001457	2012			0.0889451	1	1	1	1	GWAS		1.53	oncology	both	unsupported target	TRUE	TRUE	FALSE	FALSE	FALSE	FALSE	TRUE
ERBB4-D015179	0.591	ERBB4	D015179	Colorectal Neoplasms		Phase II	Phase II	TRUE	TRUE			FALSE		D001943	Breast Neoplasms	OTG		Breast cancer	https://genetics.opentargets.org/study/GCST001457	2012			0.0889451	1	1	1	1	GWAS		1.53	oncology	both	unsupported target	TRUE	TRUE	FALSE	FALSE	FALSE	FALSE	TRUE
ERBB4-D016889	0.549	ERBB4	D016889	Endometrial Neoplasms	Preclinical		Preclinical	FALSE				FALSE		D001943	Breast Neoplasms	OTG		Breast cancer	https://genetics.opentargets.org/study/GCST001457	2012			0.0889451	1	1	1	1	GWAS		1.53	oncology	gwas	unsupported target	TRUE	TRUE	FALSE	FALSE	FALSE	FALSE	TRUE
ERBB4-D019337	0.568	ERBB4	D019337	Hematologic Neoplasms	Preclinical		Preclinical	FALSE				FALSE		D001943	Breast Neoplasms	OTG		Breast cancer	https://genetics.opentargets.org/study/GCST001457	2012			0.0889451	1	1	1	1	GWAS		1.53	oncology	gwas	unsupported target	TRUE	TRUE	FALSE	FALSE	FALSE	FALSE	TRUE
ERCC1-D009369	0.214	ERCC1	D009369	Neoplasms	Preclinical		Preclinical	FALSE				FALSE		D003057	Cockayne Syndrome	OMIM		Cerebrooculofacioskeletal syndrome 4, 610758 (3), Autosomal recessive	https://omim.org/entry/126380									OMIM			oncology	gwas	unsupported target	FALSE	TRUE	FALSE	FALSE	FALSE	FALSE	FALSE
ERN1-D000690	0.467	ERN1	D000690	Amyotrophic Lateral Sclerosis	Preclinical		Preclinical	FALSE				FALSE		D003920	Diabetes Mellitus	OTG		Hemoglobin A1c levels	https://genetics.opentargets.org/study/GCST90025974	2021			0.131511	0.62	1	0.62	1	GWAS	0.0162781		neurology, metabolic	both	unsupported target	TRUE	TRUE	FALSE	FALSE	FALSE	FALSE	TRUE
ERN1-D001327	0.28	ERN1	D001327	Autoimmune Diseases	Preclinical		Preclinical	FALSE				FALSE		D004700	Endocrine System Diseases	OTG		Sex hormone-binding globulin levels	https://genetics.opentargets.org/study/GCST90025958	2021			0.0338498	0.65	1	0.65	1	GWAS	0.0314471		immune	both	unsupported target	TRUE	TRUE	FALSE	FALSE	FALSE	FALSE	TRUE
ERN1-D003920	1	ERN1	D003920	Diabetes Mellitus	Preclinical		Preclinical	FALSE				FALSE		D003920	Diabetes Mellitus	OTG		Hemoglobin A1c levels	https://genetics.opentargets.org/study/GCST90025974	2021			0.131511	0.62	1	0.62	1	GWAS	0.0162781		metabolic, endocrine	both	genetically supported target	TRUE	TRUE	FALSE	FALSE	FALSE	FALSE	TRUE
ERN1-D009101	0.443	ERN1	D009101	Multiple Myeloma	Preclinical		Preclinical	FALSE				FALSE		D001791	Blood Platelet Disorders	Genebass	missenseLC burden continuous both_sexes irnt	Platelet count	https://genebass.org/gene/ENSG00000178607/phenotype/continuous-30080-both_sexes-NA-irnt?burdenSet=pLoF&phewasOpts=1&resultLayout=full	2021								GWAS	0.0020824		oncology	gwas	unsupported target	TRUE	TRUE	FALSE	FALSE	FALSE	FALSE	TRUE
ERN1-D009369	0.311	ERN1	D009369	Neoplasms	Preclinical		Preclinical	FALSE				FALSE		D004700	Endocrine System Diseases	OTG		Sex hormone-binding globulin levels	https://genetics.opentargets.org/study/GCST90025958	2021			0.0338498	0.65	1	0.65	1	GWAS	0.0314471		oncology	gwas	unsupported target	TRUE	TRUE	FALSE	FALSE	FALSE	FALSE	TRUE
ERN1-D012174	0.321	ERN1	D012174	Retinitis Pigmentosa	Preclinical		Preclinical	FALSE				FALSE		D007014	Hypophosphatasia	OTG		Serum alkaline phosphatase levels	https://genetics.opentargets.org/study/GCST90025947	2021			0.0338498	0.65	1	0.65	1	GWAS	0.0375582		ophthalmology, congenital	both	unsupported target	TRUE	TRUE	FALSE	FALSE	FALSE	FALSE	TRUE
ERN1-D054990	0.221	ERN1	D054990	Idiopathic Pulmonary Fibrosis	Preclinical		Preclinical	FALSE				FALSE		D004700	Endocrine System Diseases	OTG		Sex hormone-binding globulin levels	https://genetics.opentargets.org/study/GCST90025958	2021			0.0338498	0.65	1	0.65	1	GWAS	0.0314471		respiratory	both	unsupported target	TRUE	TRUE	FALSE	FALSE	FALSE	FALSE	TRUE
ERVE-4-D007680	0	ERVE-4	D007680	Kidney Neoplasms		Phase I	Phase I	TRUE				FALSE																			oncology	both	unsupported target	FALSE	FALSE	FALSE	FALSE	FALSE	FALSE	FALSE
ERVW-1-D000086382	0	ERVW-1	D000086382	COVID-19		Preclinical	Preclinical					TRUE																			infection, respiratory	gwas	unsupported target	TRUE	FALSE	FALSE	FALSE	FALSE	FALSE	FALSE
ERVW-1-D003922	0	ERVW-1	D003922	Diabetes Mellitus, Type 1		Phase II	Phase II	TRUE	TRUE			TRUE																			metabolic, endocrine, immune	both	unsupported target	TRUE	FALSE	FALSE	FALSE	FALSE	FALSE	FALSE
ERVW-1-D011618	0	ERVW-1	D011618	Psychotic Disorders	Preclinical		Preclinical	FALSE				FALSE																			psychiatry	both	unsupported target	TRUE	FALSE	FALSE	FALSE	FALSE	FALSE	FALSE
ERVW-1-D012559	0	ERVW-1	D012559	Schizophrenia	Preclinical		Preclinical	FALSE				FALSE																			psychiatry	both	unsupported target	TRUE	FALSE	FALSE	FALSE	FALSE	FALSE	FALSE
ERVW-1-D020277	0	ERVW-1	D020277	Polyradiculoneuropathy, Chronic Inflammatory Demyelinating		Phase I	Phase I	TRUE				TRUE																			neurology, immune	both	unsupported target	TRUE	FALSE	FALSE	FALSE	FALSE	FALSE	FALSE
ESR1-D000086382	0	ESR1	D000086382	COVID-19		Preclinical	Preclinical					FALSE		D000124	Achievement	OTG		Educational attainment (years of education)	https://genetics.opentargets.org/study/GCST003676	2016			0.670865	0.88	1	0.88	1	GWAS			infection, respiratory	gwas	unsupported target	TRUE	TRUE	FALSE	TRUE	FALSE	FALSE	FALSE
ESR1-D000544	0.579	ESR1	D000544	Alzheimer Disease	Preclinical		Preclinical	FALSE				FALSE		D003865	Depressive Disorder, Major	OTG		Major depressive disorder	https://genetics.opentargets.org/study/GCST90020227	2021			0.670865	0.89	1	0.89	1	GWAS			neurology, psychiatry	both	unsupported target	TRUE	TRUE	FALSE	TRUE	FALSE	FALSE	FALSE
ESR1-D001168	0.455	ESR1	D001168	Arthritis	Phase I		Phase I	TRUE	FALSE			FALSE		D010024	Osteoporosis	OTG		Bone properties (heel) [VOS]	https://genetics.opentargets.org/study/GCST002333	2014			0.449467	0.91	1	0.91	1	GWAS	0.07		musculoskeletal	both	unsupported target	TRUE	TRUE	FALSE	TRUE	FALSE	FALSE	FALSE
ESR1-D001650	0.545	ESR1	D001650	Bile Duct Neoplasms	Phase I		Phase I	TRUE	FALSE			FALSE		D001943	Breast Neoplasms	OTG		Breast cancer	https://genetics.opentargets.org/study/GCST001683	2012			0.0795174	0.81	1	0.81	1	GWAS		1.28	oncology	both	unsupported target	TRUE	TRUE	FALSE	TRUE	FALSE	FALSE	FALSE
ESR1-D001714	0.554	ESR1	D001714	Bipolar Disorder		Phase III	Phase III	TRUE	TRUE	TRUE		FALSE		D003865	Depressive Disorder, Major	OTG		Major depressive disorder	https://genetics.opentargets.org/study/GCST90020227	2021			0.670865	0.89	1	0.89	1	GWAS			psychiatry	gwas	unsupported target	TRUE	TRUE	FALSE	TRUE	FALSE	FALSE	FALSE
ESR1-D001932	0.582	ESR1	D001932	Brain Neoplasms	Preclinical		Preclinical	FALSE				FALSE		D001943	Breast Neoplasms	OTG		Breast cancer	https://genetics.opentargets.org/study/GCST001683	2012			0.0795174	0.81	1	0.81	1	GWAS		1.28	oncology	both	unsupported target	TRUE	TRUE	FALSE	TRUE	FALSE	FALSE	FALSE
ESR1-D001943	1	ESR1	D001943	Breast Neoplasms	Launched	Launched	Launched	TRUE	TRUE	TRUE	TRUE	TRUE		D001943	Breast Neoplasms	OTG		Breast cancer	https://genetics.opentargets.org/study/GCST001683	2012			0.0795174	0.81	1	0.81	1	GWAS		1.28	oncology	both	genetically supported target	TRUE	TRUE	FALSE	TRUE	FALSE	FALSE	FALSE
ESR1-D002318	0.527	ESR1	D002318	Cardiovascular Diseases	Preclinical		Preclinical	FALSE				FALSE		D006973	Hypertension	OTG		Pulse pressure	https://genetics.opentargets.org/study/GCST004278	2017			0.111673	0.88	1	0.88	1	GWAS			cardiovascular	gwas	unsupported target	TRUE	TRUE	FALSE	TRUE	FALSE	FALSE	FALSE
ESR1-D002545	0.508	ESR1	D002545	Brain Ischemia	Preclinical		Preclinical	FALSE				FALSE		D006973	Hypertension	OTG		Pulse pressure	https://genetics.opentargets.org/study/GCST004278	2017			0.111673	0.88	1	0.88	1	GWAS			neurology, cardiovascular	omim/tcga	unsupported target	TRUE	TRUE	FALSE	TRUE	FALSE	FALSE	FALSE
ESR1-D003072	0.572	ESR1	D003072	Cognition Disorders	Phase II		Phase II	TRUE	TRUE	FALSE		FALSE		D003865	Depressive Disorder, Major	OTG		Major depressive disorder	https://genetics.opentargets.org/study/GCST90020227	2021			0.670865	0.89	1	0.89	1	GWAS			psychiatry	both	unsupported target	TRUE	TRUE	FALSE	TRUE	FALSE	FALSE	FALSE
ESR1-D003863	0.557	ESR1	D003863	Depression	Phase II		Phase II	TRUE	TRUE	FALSE		FALSE		D012725	Sexual Behavior	OTG		Age at first sexual intercourse	https://genetics.opentargets.org/study/GCST007335	2016			0.734363	0.93	1	0.93	1	GWAS	0.0283237		psychiatry	gwas	unsupported target	TRUE	TRUE	FALSE	TRUE	FALSE	FALSE	FALSE
ESR1-D004414	0.525	ESR1	D004414	Dyspareunia	Launched	Launched	Launched	TRUE	TRUE	TRUE	TRUE	FALSE		D003865	Depressive Disorder, Major	OTG		Major depressive disorder	https://genetics.opentargets.org/study/GCST90020227	2021			0.670865	0.89	1	0.89	1	GWAS			psychiatry	gwas	unsupported target	TRUE	TRUE	FALSE	TRUE	FALSE	FALSE	FALSE
ESR1-D004700	1	ESR1	D004700	Endocrine System Diseases		Phase II	Phase II	TRUE	TRUE			FALSE		D004700	Endocrine System Diseases	OTG		Bioavailable testosterone levels	https://genetics.opentargets.org/study/GCST90012103	2020			0.337861	0.95	1	0.95	1	GWAS	0.0187752		endocrine	gwas	genetically supported target	TRUE	TRUE	FALSE	TRUE	FALSE	FALSE	FALSE
ESR1-D004715	0.239	ESR1	D004715	Endometriosis		Preclinical	Preclinical					FALSE		D009369	Neoplasms	OTG		Cancer (pleiotropy)	https://genetics.opentargets.org/study/GCST90011822	2020			0.0623185	0.56	1	0.56	1	GWAS		1.17371	other	gwas	unsupported target	TRUE	TRUE	FALSE	TRUE	FALSE	FALSE	FALSE
ESR1-D004827	0.272	ESR1	D004827	Epilepsy		Preclinical	Preclinical					TRUE		D009369	Neoplasms	OTG		Cancer (pleiotropy)	https://genetics.opentargets.org/study/GCST90011822	2020			0.0623185	0.56	1	0.56	1	GWAS		1.17371	neurology	both	unsupported target	TRUE	TRUE	FALSE	TRUE	FALSE	FALSE	FALSE
ESR1-D005901	0.249	ESR1	D005901	Glaucoma	Phase I		Phase I	TRUE	FALSE			FALSE		D009369	Neoplasms	OTG		Cancer (pleiotropy)	https://genetics.opentargets.org/study/GCST90011822	2020			0.0623185	0.56	1	0.56	1	GWAS		1.17371	ophthalmology	both	unsupported target	TRUE	TRUE	FALSE	TRUE	FALSE	FALSE	FALSE
ESR1-D005909	0.477	ESR1	D005909	Glioblastoma	Preclinical		Preclinical	FALSE				FALSE		D009369	Neoplasms	OTG		Cancer (pleiotropy)	https://genetics.opentargets.org/study/GCST90011822	2020			0.0623185	0.56	1	0.56	1	GWAS		1.17371	oncology	gwas	unsupported target	TRUE	TRUE	FALSE	TRUE	FALSE	FALSE	FALSE
ESR1-D006177	0.809	ESR1	D006177	Gynecomastia		Phase I	Phase I	TRUE				FALSE		D001943	Breast Neoplasms	OTG		Breast cancer	https://genetics.opentargets.org/study/GCST001683	2012			0.0795174	0.81	1	0.81	1	GWAS		1.28	dermatology	both	genetically supported target	TRUE	TRUE	FALSE	TRUE	FALSE	FALSE	FALSE
ESR1-D007006	0.678	ESR1	D007006	Hypogonadism	Preclinical		Preclinical	FALSE				FALSE		D011628	Puberty, Delayed	OTG		Comparative height size at age 10	https://genetics.opentargets.org/study/NEALE2_1697	2018			0.469916	0.88	1	0.88	1	GWAS	0.0121052		endocrine	omim/tcga	unsupported target	TRUE	TRUE	FALSE	TRUE	FALSE	FALSE	FALSE
ESR1-D007154	0.351	ESR1	D007154	Immune System Diseases	Preclinical		Preclinical	FALSE				FALSE		D009369	Neoplasms	OTG		Cancer (pleiotropy)	https://genetics.opentargets.org/study/GCST90011822	2020			0.0623185	0.56	1	0.56	1	GWAS		1.17371	immune	gwas	unsupported target	TRUE	TRUE	FALSE	TRUE	FALSE	FALSE	FALSE
ESR1-D007247	0.231	ESR1	D007247	Infertility, Female	Preclinical		Preclinical	FALSE				FALSE		D009369	Neoplasms	OTG		Cancer (pleiotropy)	https://genetics.opentargets.org/study/GCST90011822	2020			0.0623185	0.56	1	0.56	1	GWAS		1.17371	other	both	unsupported target	TRUE	TRUE	FALSE	TRUE	FALSE	FALSE	FALSE
ESR1-D007248	0.234	ESR1	D007248	Infertility, Male	Preclinical		Preclinical	FALSE				FALSE		D009369	Neoplasms	OTG		Cancer (pleiotropy)	https://genetics.opentargets.org/study/GCST90011822	2020			0.0623185	0.56	1	0.56	1	GWAS		1.17371	other	both	unsupported target	TRUE	TRUE	FALSE	TRUE	FALSE	FALSE	FALSE
ESR1-D007889	0.478	ESR1	D007889	Leiomyoma	Preclinical		Preclinical	FALSE				FALSE		D009369	Neoplasms	OTG		Cancer (pleiotropy)	https://genetics.opentargets.org/study/GCST90011822	2020			0.0623185	0.56	1	0.56	1	GWAS		1.17371	oncology	gwas	unsupported target	TRUE	TRUE	FALSE	TRUE	FALSE	FALSE	FALSE
ESR1-D007938	0.554	ESR1	D007938	Leukemia	Preclinical		Preclinical	FALSE				FALSE		D009369	Neoplasms	OTG		Cancer (pleiotropy)	https://genetics.opentargets.org/study/GCST90011822	2020			0.0623185	0.56	1	0.56	1	GWAS		1.17371	oncology	omim/tcga	unsupported target	TRUE	TRUE	FALSE	TRUE	FALSE	FALSE	FALSE
ESR1-D008113	0.577	ESR1	D008113	Liver Neoplasms	Launched	Launched	Launched	TRUE	TRUE	TRUE	TRUE	FALSE		D001943	Breast Neoplasms	OTG		Breast cancer	https://genetics.opentargets.org/study/GCST001683	2012			0.0795174	0.81	1	0.81	1	GWAS		1.28	oncology	gwas	unsupported target	TRUE	TRUE	FALSE	TRUE	FALSE	FALSE	FALSE
ESR1-D008175	0.588	ESR1	D008175	Lung Neoplasms	Preclinical		Preclinical	FALSE				FALSE		D001943	Breast Neoplasms	OTG		Breast cancer	https://genetics.opentargets.org/study/GCST001683	2012			0.0795174	0.81	1	0.81	1	GWAS		1.28	oncology	both	unsupported target	TRUE	TRUE	FALSE	TRUE	FALSE	FALSE	FALSE
ESR1-D008268	0.258	ESR1	D008268	Macular Degeneration	Preclinical		Preclinical	FALSE				FALSE		D009369	Neoplasms	OTG		Cancer (pleiotropy)	https://genetics.opentargets.org/study/GCST90011822	2020			0.0623185	0.56	1	0.56	1	GWAS		1.17371	ophthalmology	both	unsupported target	TRUE	TRUE	FALSE	TRUE	FALSE	FALSE	FALSE
ESR1-D008527	0.463	ESR1	D008527	Medulloblastoma	Preclinical		Preclinical	FALSE				FALSE		D009369	Neoplasms	OTG		Cancer (pleiotropy)	https://genetics.opentargets.org/study/GCST90011822	2020			0.0623185	0.56	1	0.56	1	GWAS		1.17371	oncology	gwas	unsupported target	TRUE	TRUE	FALSE	TRUE	FALSE	FALSE	FALSE
ESR1-D008593	0.562	ESR1	D008593	Menopause	Launched	Launched	Launched	TRUE	TRUE	TRUE	TRUE	TRUE		D049628	Body Size	OTG		Appendicular lean mass	https://genetics.opentargets.org/study/GCST90000025	2020			0.46357	0.88	1	0.88	1	GWAS	0.0241		other	gwas	unsupported target	TRUE	TRUE	FALSE	TRUE	FALSE	FALSE	FALSE
ESR1-D008599	0.383	ESR1	D008599	Menstruation Disturbances	Phase I		Phase I	TRUE	FALSE			FALSE		D016757	Death, Sudden, Cardiac	OTG		Sudden cardiac arrest [Recessive]	https://genetics.opentargets.org/study/GCST001099	2011			0.851845	0.87	1	0.87	1	GWAS			signs/symptoms	both	unsupported target	TRUE	TRUE	FALSE	TRUE	FALSE	FALSE	FALSE
ESR1-D008659	0.541	ESR1	D008659	Metabolic Diseases	Preclinical		Preclinical	FALSE				FALSE		D009765	Obesity	Genebass	missenseLC burden continuous both_sexes irnt	Whole body fat-free mass	https://genebass.org/gene/ENSG00000091831/phenotype/continuous-23101-both_sexes-NA-irnt?burdenSet=pLoF&phewasOpts=1&resultLayout=full	2021								GWAS	0.0012174		metabolic	both	unsupported target	TRUE	TRUE	FALSE	TRUE	FALSE	FALSE	FALSE
ESR1-D008881	0.262	ESR1	D008881	Migraine Disorders	Phase I		Phase I	TRUE	FALSE			TRUE		D009369	Neoplasms	OTG		Cancer (pleiotropy)	https://genetics.opentargets.org/study/GCST90011822	2020			0.0623185	0.56	1	0.56	1	GWAS		1.17371	neurology	both	unsupported target	TRUE	TRUE	FALSE	TRUE	FALSE	FALSE	FALSE
ESR1-D009101	0.508	ESR1	D009101	Multiple Myeloma	Preclinical		Preclinical	FALSE				FALSE		D006973	Hypertension	OTG		Pulse pressure	https://genetics.opentargets.org/study/GCST004278	2017			0.111673	0.88	1	0.88	1	GWAS			oncology	gwas	unsupported target	TRUE	TRUE	FALSE	TRUE	FALSE	FALSE	FALSE
ESR1-D009203	0.531	ESR1	D009203	Myocardial Infarction	Preclinical		Preclinical	FALSE				FALSE		D006973	Hypertension	OTG		Pulse pressure	https://genetics.opentargets.org/study/GCST004278	2017			0.111673	0.88	1	0.88	1	GWAS			cardiovascular, signs/symptoms	gwas	unsupported target	TRUE	TRUE	FALSE	TRUE	FALSE	FALSE	FALSE
ESR1-D009369	1	ESR1	D009369	Neoplasms		Phase II	Phase II	TRUE	TRUE			FALSE		D009369	Neoplasms	OTG		Cancer (pleiotropy)	https://genetics.opentargets.org/study/GCST90011822	2020			0.0623185	0.56	1	0.56	1	GWAS		1.17371	oncology	gwas	genetically supported target	TRUE	TRUE	FALSE	TRUE	FALSE	FALSE	FALSE
ESR1-D009765	1	ESR1	D009765	Obesity	Preclinical		Preclinical	FALSE				FALSE		D009765	Obesity	Genebass	missenseLC burden continuous both_sexes irnt	Whole body fat-free mass	https://genebass.org/gene/ENSG00000091831/phenotype/continuous-23101-both_sexes-NA-irnt?burdenSet=pLoF&phewasOpts=1&resultLayout=full	2021								GWAS	0.0012174		metabolic, signs/symptoms	both	genetically supported target	TRUE	TRUE	FALSE	TRUE	FALSE	FALSE	FALSE
ESR1-D010024	1	ESR1	D010024	Osteoporosis	Launched	Launched	Launched	TRUE	TRUE	TRUE	TRUE	TRUE		D010024	Osteoporosis	OTG		Bone properties (heel) [VOS]	https://genetics.opentargets.org/study/GCST002333	2014			0.449467	0.91	1	0.91	1	GWAS	0.07		musculoskeletal, metabolic	both	genetically supported target	TRUE	TRUE	FALSE	TRUE	FALSE	FALSE	FALSE
ESR1-D010051	0.691	ESR1	D010051	Ovarian Neoplasms		Phase II	Phase II	TRUE	TRUE			FALSE		D011628	Puberty, Delayed	OTG		Comparative height size at age 10	https://genetics.opentargets.org/study/NEALE2_1697	2018			0.469916	0.88	1	0.88	1	GWAS	0.0121052		oncology	gwas	unsupported target	TRUE	TRUE	FALSE	TRUE	FALSE	FALSE	FALSE
ESR1-D011470	0.095	ESR1	D011470	Prostatic Hyperplasia	Preclinical		Preclinical	FALSE				FALSE		D001724	Birth Weight	OTG		Birth weight	https://genetics.opentargets.org/study/GCST005146	2016			0.297101	0.91	1	0.91	1	GWAS	0.037		other	gwas	unsupported target	TRUE	TRUE	FALSE	TRUE	FALSE	FALSE	FALSE
ESR1-D011471	0.568	ESR1	D011471	Prostatic Neoplasms		Phase II	Phase II	TRUE	TRUE			TRUE		D001943	Breast Neoplasms	OTG		Breast cancer	https://genetics.opentargets.org/study/GCST001683	2012			0.0795174	0.81	1	0.81	1	GWAS		1.28	oncology	both	unsupported target	TRUE	TRUE	FALSE	TRUE	FALSE	FALSE	FALSE
ESR1-D012735	0.252	ESR1	D012735	Sexual Dysfunction, Physiological	Preclinical		Preclinical	FALSE				FALSE		D009369	Neoplasms	OTG		Cancer (pleiotropy)	https://genetics.opentargets.org/study/GCST90011822	2020			0.0623185	0.56	1	0.56	1	GWAS		1.17371	other	gwas	unsupported target	TRUE	TRUE	FALSE	TRUE	FALSE	FALSE	FALSE
ESR1-D012859	0.617	ESR1	D012859	Sjogren's Syndrome	Phase II		Phase II	TRUE	TRUE	FALSE		TRUE		D005764	Gastroesophageal Reflux	OTG		Gastroesophageal reflux disease	https://genetics.opentargets.org/study/GCST90000514	2021			0.668082	0.88	1	0.88	1	GWAS		1.02924	musculoskeletal, ophthalmology, dermatology, immune	both	unsupported target	TRUE	TRUE	FALSE	TRUE	FALSE	FALSE	FALSE
ESR1-D012871	0.581	ESR1	D012871	Skin Diseases		Preclinical	Preclinical					FALSE		D001943	Breast Neoplasms	OTG		Breast cancer	https://genetics.opentargets.org/study/GCST001683	2012			0.0795174	0.81	1	0.81	1	GWAS		1.28	dermatology	gwas	unsupported target	TRUE	TRUE	FALSE	TRUE	FALSE	FALSE	FALSE
ESR1-D015179	0.777	ESR1	D015179	Colorectal Neoplasms	Phase I		Phase I	TRUE	FALSE			FALSE		D006484	Hemorrhoids	OTG		Haemorrhoidal disease	https://genetics.opentargets.org/study/GCST90014033	2021			0.268666	0.9	1	0.9	1	GWAS		1.02778	oncology	both	unsupported target	TRUE	TRUE	FALSE	TRUE	FALSE	FALSE	FALSE
ESR1-D015212	0.559	ESR1	D015212	Inflammatory Bowel Diseases	Phase I		Phase I	TRUE	FALSE			FALSE		D006484	Hemorrhoids	OTG		Haemorrhoidal disease	https://genetics.opentargets.org/study/GCST90014033	2021			0.268666	0.9	1	0.9	1	GWAS		1.02778	digestive	both	unsupported target	TRUE	TRUE	FALSE	TRUE	FALSE	FALSE	FALSE
ESR1-D016889	0.549	ESR1	D016889	Endometrial Neoplasms		Phase I	Phase I	TRUE				FALSE		D001943	Breast Neoplasms	OTG		Breast cancer	https://genetics.opentargets.org/study/GCST001683	2012			0.0795174	0.81	1	0.81	1	GWAS		1.28	oncology	gwas	unsupported target	TRUE	TRUE	FALSE	TRUE	FALSE	FALSE	FALSE
ESR1-D020018	0.573	ESR1	D020018	Sexual Dysfunctions, Psychological	Preclinical		Preclinical	FALSE				FALSE		D003865	Depressive Disorder, Major	OTG		Major depressive disorder	https://genetics.opentargets.org/study/GCST90020227	2021			0.670865	0.89	1	0.89	1	GWAS			psychiatry	gwas	unsupported target	TRUE	TRUE	FALSE	TRUE	FALSE	FALSE	FALSE
ESR1-D020249	0.25	ESR1	D020249	Hormone Replacement Therapy	Launched	Launched	Launched	TRUE	TRUE	TRUE	TRUE	TRUE	2016	D049628	Body Size	OTG		Appendicular lean mass	https://genetics.opentargets.org/study/GCST90000025	2020			0.46357	0.88	1	0.88	1	GWAS	0.0241		other	gwas	unsupported target	TRUE	TRUE	FALSE	TRUE	FALSE	FALSE	FALSE
ESR1-D020521	0.532	ESR1	D020521	Stroke	Preclinical		Preclinical	FALSE				FALSE		D006973	Hypertension	OTG		Pulse pressure	https://genetics.opentargets.org/study/GCST004278	2017			0.111673	0.88	1	0.88	1	GWAS			neurology, cardiovascular	gwas	unsupported target	TRUE	TRUE	FALSE	TRUE	FALSE	FALSE	FALSE
ESR1-D024821	0.419	ESR1	D024821	Metabolic Syndrome	Preclinical		Preclinical	FALSE				FALSE		D009765	Obesity	Genebass	missenseLC burden continuous both_sexes irnt	Whole body fat-free mass	https://genebass.org/gene/ENSG00000091831/phenotype/continuous-23101-both_sexes-NA-irnt?burdenSet=pLoF&phewasOpts=1&resultLayout=full	2021								GWAS	0.0012174		metabolic	both	unsupported target	TRUE	TRUE	FALSE	TRUE	FALSE	FALSE	FALSE
ESR1-D029424	0.255	ESR1	D029424	Pulmonary Disease, Chronic Obstructive	Preclinical		Preclinical	FALSE				FALSE		D009369	Neoplasms	OTG		Cancer (pleiotropy)	https://genetics.opentargets.org/study/GCST90011822	2020			0.0623185	0.56	1	0.56	1	GWAS		1.17371	respiratory	both	unsupported target	TRUE	TRUE	FALSE	TRUE	FALSE	FALSE	FALSE
ESR1-D052801	0.312	ESR1	D052801	Male Urogenital Diseases	Preclinical		Preclinical	FALSE				FALSE		D009369	Neoplasms	OTG		Cancer (pleiotropy)	https://genetics.opentargets.org/study/GCST90011822	2020			0.0623185	0.56	1	0.56	1	GWAS		1.17371	other	omim/tcga	unsupported target	TRUE	TRUE	FALSE	TRUE	FALSE	FALSE	FALSE
ESR2-D000086382	0	ESR2	D000086382	COVID-19	Preclinical		Preclinical	FALSE				FALSE		D000740	Anemia	OTG		Hemoglobin concentration	https://genetics.opentargets.org/study/GCST004615	2016			0.472973	0.82	1	0.82	1	GWAS	0.0244682		infection, respiratory	gwas	unsupported target	FALSE	TRUE	FALSE	TRUE	FALSE	FALSE	FALSE
ESR2-D000152	0.234	ESR2	D000152	Acne Vulgaris	Phase I		Phase I	TRUE	FALSE			FALSE		D006402	Hematologic Diseases	OTG		Hemoglobin levels	https://genetics.opentargets.org/study/GCST010083	2020			0.472973	0.82	1	0.82	1	GWAS	0.022		dermatology	both	unsupported target	FALSE	TRUE	FALSE	TRUE	FALSE	FALSE	FALSE
ESR2-D000544	0.579	ESR2	D000544	Alzheimer Disease	Phase II		Phase II	TRUE	TRUE	FALSE		FALSE		D003865	Depressive Disorder, Major	OTG		Major depressive disorder (MTAG)	https://genetics.opentargets.org/study/GCST012090	2021			0.265377	0.88	1	0.88	1	GWAS	0.0276995		neurology, psychiatry	both	unsupported target	FALSE	TRUE	FALSE	TRUE	FALSE	FALSE	FALSE
ESR2-D001008	0.568	ESR2	D001008	Anxiety Disorders	Preclinical		Preclinical	FALSE				FALSE		D003865	Depressive Disorder, Major	OTG		Major depressive disorder (MTAG)	https://genetics.opentargets.org/study/GCST012090	2021			0.265377	0.88	1	0.88	1	GWAS	0.0276995		psychiatry	gwas	unsupported target	FALSE	TRUE	FALSE	TRUE	FALSE	FALSE	FALSE
ESR2-D001172	0.26	ESR2	D001172	Arthritis, Rheumatoid	Phase II		Phase II	TRUE	TRUE	FALSE		FALSE		D006402	Hematologic Diseases	OTG		Hemoglobin levels	https://genetics.opentargets.org/study/GCST010083	2020			0.472973	0.82	1	0.82	1	GWAS	0.022		musculoskeletal, dermatology, immune	gwas	unsupported target	FALSE	TRUE	FALSE	TRUE	FALSE	FALSE	FALSE
ESR2-D001943	0.568	ESR2	D001943	Breast Neoplasms		Phase II	Phase II	TRUE	TRUE			FALSE		D011471	Prostatic Neoplasms	OTG		Prostate cancer	https://genetics.opentargets.org/study/GCST003148	2015			0.000583128	0.6	1	0.6	1	GWAS		1.28	oncology	both	unsupported target	FALSE	TRUE	FALSE	TRUE	FALSE	FALSE	FALSE
ESR2-D003863	1	ESR2	D003863	Depression	Preclinical		Preclinical	FALSE				FALSE		D003863	Depression	OTG		Depression	https://genetics.opentargets.org/study/GCST005839	2018			0.572431	0.77	1	0.77	1	GWAS		1.03093	psychiatry	gwas	genetically supported target	FALSE	TRUE	FALSE	TRUE	FALSE	FALSE	FALSE
ESR2-D004715	0.511	ESR2	D004715	Endometriosis	Phase II		Phase II	TRUE	TRUE	FALSE		FALSE		D011471	Prostatic Neoplasms	OTG		Prostate cancer	https://genetics.opentargets.org/study/GCST003148	2015			0.000583128	0.6	1	0.6	1	GWAS		1.28	other	gwas	unsupported target	FALSE	TRUE	FALSE	TRUE	FALSE	FALSE	FALSE
ESR2-D005128	0.316	ESR2	D005128	Eye Diseases	Preclinical		Preclinical	FALSE				FALSE		D006402	Hematologic Diseases	OTG		Hemoglobin levels	https://genetics.opentargets.org/study/GCST010083	2020			0.472973	0.82	1	0.82	1	GWAS	0.022		ophthalmology	gwas	unsupported target	FALSE	TRUE	FALSE	TRUE	FALSE	FALSE	FALSE
ESR2-D007249	0.461	ESR2	D007249	Inflammation	Preclinical		Preclinical	FALSE				FALSE		D001145	Arrhythmias, Cardiac	OTG		Cardiac dysrhythmias	https://genetics.opentargets.org/study/SAIGE_427	2018			0.444784	0.61	1	0.61	1	GWAS		1.06588	signs/symptoms	gwas	unsupported target	FALSE	TRUE	FALSE	TRUE	FALSE	FALSE	FALSE
ESR2-D008593	0.496	ESR2	D008593	Menopause	Phase III		Phase III	TRUE	TRUE	TRUE	FALSE	FALSE		D001827	Body Height	OTG		Height	https://genetics.opentargets.org/study/GCST007841	2018			0.282241	0.73	1	0.73	1	GWAS			other	gwas	unsupported target	FALSE	TRUE	FALSE	TRUE	FALSE	FALSE	FALSE
ESR2-D008599	0.42	ESR2	D008599	Menstruation Disturbances	Phase I		Phase I	TRUE	FALSE			FALSE		D001145	Arrhythmias, Cardiac	OTG		Cardiac dysrhythmias	https://genetics.opentargets.org/study/SAIGE_427	2018			0.444784	0.61	1	0.61	1	GWAS		1.06588	signs/symptoms	both	unsupported target	FALSE	TRUE	FALSE	TRUE	FALSE	FALSE	FALSE
ESR2-D009101	0.516	ESR2	D009101	Multiple Myeloma	Preclinical		Preclinical	FALSE				FALSE		D006402	Hematologic Diseases	OTG		Hemoglobin levels	https://genetics.opentargets.org/study/GCST010083	2020			0.472973	0.82	1	0.82	1	GWAS	0.022		oncology	gwas	unsupported target	FALSE	TRUE	FALSE	TRUE	FALSE	FALSE	FALSE
ESR2-D009103	0.375	ESR2	D009103	Multiple Sclerosis	Preclinical		Preclinical	FALSE				FALSE		D021081	Chronobiology Disorders	OTG		Chronotype	https://genetics.opentargets.org/study/GCST007576	2019			0.406287	0.85	1	0.85	1	GWAS		1.02347	neurology, immune	both	unsupported target	FALSE	TRUE	FALSE	TRUE	FALSE	FALSE	FALSE
ESR2-D009188	0.515	ESR2	D009188	Myelitis, Transverse	Preclinical		Preclinical	FALSE				FALSE		D011471	Prostatic Neoplasms	OTG		Prostate cancer	https://genetics.opentargets.org/study/GCST003148	2015			0.000583128	0.6	1	0.6	1	GWAS		1.28	oncology	gwas	unsupported target	FALSE	TRUE	FALSE	TRUE	FALSE	FALSE	FALSE
ESR2-D009369	0.49	ESR2	D009369	Neoplasms	Preclinical		Preclinical	FALSE				FALSE		D011471	Prostatic Neoplasms	OTG		Prostate cancer	https://genetics.opentargets.org/study/GCST003148	2015			0.000583128	0.6	1	0.6	1	GWAS		1.28	oncology	gwas	unsupported target	FALSE	TRUE	FALSE	TRUE	FALSE	FALSE	FALSE
ESR2-D009437	0.404	ESR2	D009437	Neuralgia	Preclinical		Preclinical	FALSE				FALSE		D056128	Obesity, Abdominal	OTG		Waist circumference adjusted for body mass index	https://genetics.opentargets.org/study/GCST009867	2019			0.429614	0.79	1	0.79	1	GWAS			neurology, signs/symptoms	both	unsupported target	FALSE	TRUE	FALSE	TRUE	FALSE	FALSE	FALSE
ESR2-D009471	0.508	ESR2	D009471	Neuromyelitis Optica	Preclinical		Preclinical	FALSE				FALSE		D011471	Prostatic Neoplasms	OTG		Prostate cancer	https://genetics.opentargets.org/study/GCST003148	2015			0.000583128	0.6	1	0.6	1	GWAS		1.28	neurology, ophthalmology, immune	both	unsupported target	FALSE	TRUE	FALSE	TRUE	FALSE	FALSE	FALSE
ESR2-D010024	0.458	ESR2	D010024	Osteoporosis	Phase I		Phase I	TRUE	FALSE			FALSE		D002128	Calcium Metabolism Disorders	OTG		Calcium levels	https://genetics.opentargets.org/study/GCST012398	2021			0.0544465	0.62	1	0.62	1	GWAS	0.002627		musculoskeletal, metabolic	both	unsupported target	FALSE	TRUE	FALSE	TRUE	FALSE	FALSE	FALSE
ESR2-D010300	0.46	ESR2	D010300	Parkinson Disease	Preclinical		Preclinical	FALSE				FALSE		D002128	Calcium Metabolism Disorders	OTG		Calcium levels	https://genetics.opentargets.org/study/GCST012398	2021			0.0544465	0.62	1	0.62	1	GWAS	0.002627		neurology	both	unsupported target	FALSE	TRUE	FALSE	TRUE	FALSE	FALSE	FALSE
ESR2-D011014	0.259	ESR2	D011014	Pneumonia	Preclinical		Preclinical	FALSE				FALSE		D006402	Hematologic Diseases	OTG		Hemoglobin levels	https://genetics.opentargets.org/study/GCST010083	2020			0.472973	0.82	1	0.82	1	GWAS	0.022		infection, respiratory	gwas	unsupported target	FALSE	TRUE	FALSE	TRUE	FALSE	FALSE	FALSE
ESR2-D011470	0.372	ESR2	D011470	Prostatic Hyperplasia	Phase II		Phase II	TRUE	TRUE	FALSE		FALSE		D011471	Prostatic Neoplasms	OTG		Prostate cancer	https://genetics.opentargets.org/study/GCST003148	2015			0.000583128	0.6	1	0.6	1	GWAS		1.28	other	gwas	unsupported target	FALSE	TRUE	FALSE	TRUE	FALSE	FALSE	FALSE
ESR2-D015212	0.248	ESR2	D015212	Inflammatory Bowel Diseases	Preclinical		Preclinical	FALSE				FALSE		D006402	Hematologic Diseases	OTG		Hemoglobin levels	https://genetics.opentargets.org/study/GCST010083	2020			0.472973	0.82	1	0.82	1	GWAS	0.022		digestive	both	unsupported target	FALSE	TRUE	FALSE	TRUE	FALSE	FALSE	FALSE
ESRRA-D001932	0	ESRRA	D001932	Brain Neoplasms	Preclinical		Preclinical	FALSE				FALSE																			oncology	both	unsupported target	FALSE	TRUE	FALSE	TRUE	FALSE	FALSE	FALSE
ESRRA-D001943	0	ESRRA	D001943	Breast Neoplasms		Phase I	Phase I	TRUE				FALSE																			oncology	both	unsupported target	FALSE	TRUE	FALSE	TRUE	FALSE	FALSE	FALSE
ESRRA-D002289	0	ESRRA	D002289	Carcinoma, Non-Small-Cell Lung	Preclinical		Preclinical	FALSE				FALSE																			oncology	both	unsupported target	FALSE	TRUE	FALSE	TRUE	FALSE	FALSE	FALSE
ESRRA-D003920	0	ESRRA	D003920	Diabetes Mellitus	Preclinical		Preclinical	FALSE				FALSE																			metabolic, endocrine	both	unsupported target	FALSE	TRUE	FALSE	TRUE	FALSE	FALSE	FALSE
ESRRA-D003924	0	ESRRA	D003924	Diabetes Mellitus, Type 2	Preclinical		Preclinical	FALSE				FALSE																			metabolic, endocrine	both	unsupported target	FALSE	TRUE	FALSE	TRUE	FALSE	FALSE	FALSE
ESRRA-D005909	0	ESRRA	D005909	Glioblastoma	Preclinical		Preclinical	FALSE				FALSE																			oncology	gwas	unsupported target	FALSE	TRUE	FALSE	TRUE	FALSE	FALSE	FALSE
ESRRA-D007680	0	ESRRA	D007680	Kidney Neoplasms	Preclinical		Preclinical	FALSE				FALSE																			oncology	both	unsupported target	FALSE	TRUE	FALSE	TRUE	FALSE	FALSE	FALSE
ESRRA-D008527	0	ESRRA	D008527	Medulloblastoma	Preclinical		Preclinical	FALSE				FALSE																			oncology	gwas	unsupported target	FALSE	TRUE	FALSE	TRUE	FALSE	FALSE	FALSE
ESRRA-D008659	0	ESRRA	D008659	Metabolic Diseases	Preclinical		Preclinical	FALSE				FALSE																			metabolic	both	unsupported target	FALSE	TRUE	FALSE	TRUE	FALSE	FALSE	FALSE
ESRRA-D009101	0	ESRRA	D009101	Multiple Myeloma	Preclinical		Preclinical	FALSE				FALSE																			oncology	gwas	unsupported target	FALSE	TRUE	FALSE	TRUE	FALSE	FALSE	FALSE
ESRRA-D009765	0	ESRRA	D009765	Obesity	Preclinical		Preclinical	FALSE				FALSE																			metabolic, signs/symptoms	both	unsupported target	FALSE	TRUE	FALSE	TRUE	FALSE	FALSE	FALSE
ESRRA-D011471	0	ESRRA	D011471	Prostatic Neoplasms	Preclinical		Preclinical	FALSE				FALSE																			oncology	both	unsupported target	FALSE	TRUE	FALSE	TRUE	FALSE	FALSE	FALSE
ESRRA-D015179	0	ESRRA	D015179	Colorectal Neoplasms	Preclinical		Preclinical	FALSE				FALSE																			oncology	both	unsupported target	FALSE	TRUE	FALSE	TRUE	FALSE	FALSE	FALSE
EWSR1-D001943	0.421	EWSR1	D001943	Breast Neoplasms	Preclinical		Preclinical	FALSE				FALSE		D012512	Sarcoma, Ewing	OMIM		Neuroepithelioma, 612219 (3)	https://omim.org/entry/133450									OMIM			oncology	both	unsupported target	TRUE	TRUE	FALSE	FALSE	FALSE	FALSE	FALSE
EWSR1-D009369	0.499	EWSR1	D009369	Neoplasms		Preclinical	Preclinical					FALSE		D012512	Sarcoma, Ewing	OMIM		Neuroepithelioma, 612219 (3)	https://omim.org/entry/133450									OMIM			oncology	gwas	unsupported target	TRUE	TRUE	FALSE	FALSE	FALSE	FALSE	FALSE
EWSR1-D012512	1	EWSR1	D012512	Sarcoma, Ewing		Phase I	Phase I	TRUE				FALSE		D012512	Sarcoma, Ewing	OMIM		Neuroepithelioma, 612219 (3)	https://omim.org/entry/133450									OMIM			oncology	both	genetically supported target	TRUE	TRUE	FALSE	FALSE	FALSE	FALSE	FALSE
EXOG-D001943	0.483	EXOG	D001943	Breast Neoplasms	Phase II		Phase II	TRUE	TRUE	FALSE		TRUE		D012625	Sebaceous Gland Diseases	OTG		Diseases of sebaceous glands	https://genetics.opentargets.org/study/SAIGE_706	2018			0.0208063	0.72	1	0.72	1	GWAS		4.0552	oncology	both	unsupported target	FALSE	FALSE	FALSE	FALSE	FALSE	FALSE	FALSE
EXOG-D002289	0.38	EXOG	D002289	Carcinoma, Non-Small-Cell Lung	Phase II		Phase II	TRUE	TRUE	FALSE		TRUE		D004814	Epidermal Cyst	OTG		Sebaceous cyst	https://genetics.opentargets.org/study/SAIGE_706_2	2018			0.0208063	0.77	1	0.77	1	GWAS		4.09596	oncology	both	unsupported target	FALSE	FALSE	FALSE	FALSE	FALSE	FALSE	FALSE
EXOG-D010051	0.52	EXOG	D010051	Ovarian Neoplasms	Phase II		Phase II	TRUE	TRUE	FALSE		TRUE		D051437	Renal Insufficiency	OTG		Creatinine levels	https://genetics.opentargets.org/study/GCST90019502	2021			0.243834	0.63	1	0.63	1	GWAS	0.0196		oncology	gwas	unsupported target	FALSE	FALSE	FALSE	FALSE	FALSE	FALSE	FALSE
EXOG-D010190	0.386	EXOG	D010190	Pancreatic Neoplasms	Phase II		Phase II	TRUE	TRUE	FALSE		TRUE		D004814	Epidermal Cyst	OTG		Sebaceous cyst	https://genetics.opentargets.org/study/SAIGE_706_2	2018			0.0208063	0.77	1	0.77	1	GWAS		4.09596	oncology	gwas	unsupported target	FALSE	FALSE	FALSE	FALSE	FALSE	FALSE	FALSE
EXOG-D015179	0.398	EXOG	D015179	Colorectal Neoplasms	Phase II		Phase II	TRUE	TRUE	FALSE		TRUE		D004814	Epidermal Cyst	OTG		Sebaceous cyst	https://genetics.opentargets.org/study/SAIGE_706_2	2018			0.0208063	0.77	1	0.77	1	GWAS		4.09596	oncology	both	unsupported target	FALSE	FALSE	FALSE	FALSE	FALSE	FALSE	FALSE
EZH1-D008228	0	EZH1	D008228	Lymphoma, Non-Hodgkin		Phase II	Phase II	TRUE	TRUE			FALSE																			oncology	both	unsupported target	FALSE	TRUE	FALSE	FALSE	FALSE	FALSE	FALSE
EZH1-D009101	0	EZH1	D009101	Multiple Myeloma	Preclinical		Preclinical	FALSE				FALSE																			oncology	gwas	unsupported target	FALSE	TRUE	FALSE	FALSE	FALSE	FALSE	FALSE
EZH1-D009369	0	EZH1	D009369	Neoplasms		Phase II	Phase II	TRUE	TRUE			FALSE																			oncology	gwas	unsupported target	FALSE	TRUE	FALSE	FALSE	FALSE	FALSE	FALSE
EZH1-D015470	0	EZH1	D015470	Leukemia, Myeloid, Acute	Phase I		Phase I	TRUE	FALSE			FALSE																			oncology	both	unsupported target	FALSE	TRUE	FALSE	FALSE	FALSE	FALSE	FALSE
EZH1-D016393	0	EZH1	D016393	Lymphoma, B-Cell		Phase II	Phase II	TRUE	TRUE			FALSE																			oncology	both	unsupported target	FALSE	TRUE	FALSE	FALSE	FALSE	FALSE	FALSE
EZH1-D016399	0	EZH1	D016399	Lymphoma, T-Cell		Phase II	Phase II	TRUE	TRUE			FALSE																			oncology	both	unsupported target	FALSE	TRUE	FALSE	FALSE	FALSE	FALSE	FALSE
EZH1-D016411	0	EZH1	D016411	Lymphoma, T-Cell, Peripheral	Launched	Launched	Launched	TRUE	TRUE	TRUE	TRUE	FALSE																			oncology	omim/tcga	unsupported target	FALSE	TRUE	FALSE	FALSE	FALSE	FALSE	FALSE
EZH1-D019337	0	EZH1	D019337	Hematologic Neoplasms		Preclinical	Preclinical					FALSE																			oncology	gwas	unsupported target	FALSE	TRUE	FALSE	FALSE	FALSE	FALSE	FALSE
EZH1-D054198	0	EZH1	D054198	Precursor Cell Lymphoblastic Leukemia-Lymphoma	Phase I		Phase I	TRUE	FALSE			FALSE																			oncology	both	unsupported target	FALSE	TRUE	FALSE	FALSE	FALSE	FALSE	FALSE
EZH1-D055752	0	EZH1	D055752	Small Cell Lung Carcinoma		Phase II	Phase II	TRUE	TRUE			FALSE																			oncology	both	unsupported target	FALSE	TRUE	FALSE	FALSE	FALSE	FALSE	FALSE
EZH2-D001749	0.211	EZH2	D001749	Urinary Bladder Neoplasms	Preclinical		Preclinical	FALSE				TRUE		D000740	Anemia	OTG		Red cell distribution width	https://genetics.opentargets.org/study/GCST007074	2018			0.474047	0.77	1	0.77	1	GWAS			oncology	both	unsupported target	FALSE	TRUE	FALSE	FALSE	TRUE	FALSE	FALSE
EZH2-D001943	0.223	EZH2	D001943	Breast Neoplasms	Preclinical		Preclinical	FALSE				TRUE		D000740	Anemia	OTG		Red cell distribution width	https://genetics.opentargets.org/study/GCST007074	2018			0.474047	0.77	1	0.77	1	GWAS			oncology	both	unsupported target	FALSE	TRUE	FALSE	FALSE	TRUE	FALSE	FALSE
EZH2-D002289	0.21	EZH2	D002289	Carcinoma, Non-Small-Cell Lung		Phase II	Phase II	TRUE	TRUE			TRUE		D000740	Anemia	OTG		Red cell distribution width	https://genetics.opentargets.org/study/GCST007074	2018			0.474047	0.77	1	0.77	1	GWAS			oncology	both	unsupported target	FALSE	TRUE	FALSE	FALSE	TRUE	FALSE	FALSE
EZH2-D007680	0.218	EZH2	D007680	Kidney Neoplasms		Phase II	Phase II	TRUE	TRUE			TRUE		D000740	Anemia	OTG		Red cell distribution width	https://genetics.opentargets.org/study/GCST007074	2018			0.474047	0.77	1	0.77	1	GWAS			oncology	both	unsupported target	FALSE	TRUE	FALSE	FALSE	TRUE	FALSE	FALSE
EZH2-D008223	0.468	EZH2	D008223	Lymphoma		Phase I	Phase I	TRUE				FALSE		D000740	Anemia	OTG		Red cell distribution width	https://genetics.opentargets.org/study/GCST007074	2018			0.474047	0.77	1	0.77	1	GWAS			oncology	gwas	unsupported target	FALSE	TRUE	FALSE	FALSE	TRUE	FALSE	FALSE
EZH2-D008224	0.397	EZH2	D008224	Lymphoma, Follicular	Launched	Launched	Launched	TRUE	TRUE	TRUE	TRUE	TRUE	2020	D000740	Anemia	OTG		Red cell distribution width	https://genetics.opentargets.org/study/GCST007074	2018			0.474047	0.77	1	0.77	1	GWAS			oncology	gwas	unsupported target	FALSE	TRUE	FALSE	FALSE	TRUE	FALSE	FALSE
EZH2-D008228	0.455	EZH2	D008228	Lymphoma, Non-Hodgkin	Launched	Launched	Launched	TRUE	TRUE	TRUE	TRUE	TRUE	2021	D000740	Anemia	OTG		Red cell distribution width	https://genetics.opentargets.org/study/GCST007074	2018			0.474047	0.77	1	0.77	1	GWAS			oncology	both	unsupported target	FALSE	TRUE	FALSE	FALSE	TRUE	FALSE	FALSE
EZH2-D008545	0.225	EZH2	D008545	Melanoma	Phase II		Phase II	TRUE	TRUE	FALSE		TRUE		D000740	Anemia	OTG		Red cell distribution width	https://genetics.opentargets.org/study/GCST007074	2018			0.474047	0.77	1	0.77	1	GWAS			oncology	both	unsupported target	FALSE	TRUE	FALSE	FALSE	TRUE	FALSE	FALSE
EZH2-D009101	0.462	EZH2	D009101	Multiple Myeloma	Preclinical		Preclinical	FALSE				FALSE		D000740	Anemia	OTG		Red cell distribution width	https://genetics.opentargets.org/study/GCST007074	2018			0.474047	0.77	1	0.77	1	GWAS			oncology	gwas	unsupported target	FALSE	TRUE	FALSE	FALSE	TRUE	FALSE	FALSE
EZH2-D009369	0.275	EZH2	D009369	Neoplasms		Phase II	Phase II	TRUE	TRUE			TRUE		D000740	Anemia	OTG		Red cell distribution width	https://genetics.opentargets.org/study/GCST007074	2018			0.474047	0.77	1	0.77	1	GWAS			oncology	gwas	unsupported target	FALSE	TRUE	FALSE	FALSE	TRUE	FALSE	FALSE
EZH2-D010051	0.691	EZH2	D010051	Ovarian Neoplasms	Preclinical		Preclinical	FALSE				TRUE		D011628	Puberty, Delayed	OTG		Comparative height size at age 10	https://genetics.opentargets.org/study/NEALE2_1697	2018			0.0208526	0.85	1	0.85	1	GWAS	0.0410792		oncology	gwas	unsupported target	FALSE	TRUE	FALSE	FALSE	TRUE	FALSE	FALSE
EZH2-D011471	0.215	EZH2	D011471	Prostatic Neoplasms		Phase II	Phase II	TRUE	TRUE			TRUE		D000740	Anemia	OTG		Red cell distribution width	https://genetics.opentargets.org/study/GCST007074	2018			0.474047	0.77	1	0.77	1	GWAS			oncology	both	unsupported target	FALSE	TRUE	FALSE	FALSE	TRUE	FALSE	FALSE
EZH2-D015179	0.225	EZH2	D015179	Colorectal Neoplasms	Preclinical		Preclinical	FALSE				TRUE		D000740	Anemia	OTG		Red cell distribution width	https://genetics.opentargets.org/study/GCST007074	2018			0.474047	0.77	1	0.77	1	GWAS			oncology	both	unsupported target	FALSE	TRUE	FALSE	FALSE	TRUE	FALSE	FALSE
EZH2-D015451	0.414	EZH2	D015451	Leukemia, Lymphocytic, Chronic, B-Cell		Phase I	Phase I	TRUE				TRUE		D000740	Anemia	OTG		Red cell distribution width	https://genetics.opentargets.org/study/GCST007074	2018			0.474047	0.77	1	0.77	1	GWAS			oncology	both	unsupported target	FALSE	TRUE	FALSE	FALSE	TRUE	FALSE	FALSE
EZH2-D015464	0.448	EZH2	D015464	Leukemia, Myelogenous, Chronic, BCR-ABL Positive		Phase I	Phase I	TRUE				TRUE		D000740	Anemia	OTG		Red cell distribution width	https://genetics.opentargets.org/study/GCST007074	2018			0.474047	0.77	1	0.77	1	GWAS			oncology	both	unsupported target	FALSE	TRUE	FALSE	FALSE	TRUE	FALSE	FALSE
EZH2-D015470	0.216	EZH2	D015470	Leukemia, Myeloid, Acute	Phase I		Phase I	TRUE	FALSE			FALSE		D000740	Anemia	OTG		Red cell distribution width	https://genetics.opentargets.org/study/GCST007074	2018			0.474047	0.77	1	0.77	1	GWAS			oncology	both	unsupported target	FALSE	TRUE	FALSE	FALSE	TRUE	FALSE	FALSE
EZH2-D016393	0.447	EZH2	D016393	Lymphoma, B-Cell		Phase II	Phase II	TRUE	TRUE			FALSE		D000740	Anemia	OTG		Red cell distribution width	https://genetics.opentargets.org/study/GCST007074	2018			0.474047	0.77	1	0.77	1	GWAS			oncology	both	unsupported target	FALSE	TRUE	FALSE	FALSE	TRUE	FALSE	FALSE
EZH2-D016399	0.437	EZH2	D016399	Lymphoma, T-Cell		Phase II	Phase II	TRUE	TRUE			FALSE		D000740	Anemia	OTG		Red cell distribution width	https://genetics.opentargets.org/study/GCST007074	2018			0.474047	0.77	1	0.77	1	GWAS			oncology	both	unsupported target	FALSE	TRUE	FALSE	FALSE	TRUE	FALSE	FALSE
EZH2-D016403	0.404	EZH2	D016403	Lymphoma, Large B-Cell, Diffuse		Phase II	Phase II	TRUE	TRUE			TRUE		D000740	Anemia	OTG		Red cell distribution width	https://genetics.opentargets.org/study/GCST007074	2018			0.474047	0.77	1	0.77	1	GWAS			oncology	gwas	unsupported target	FALSE	TRUE	FALSE	FALSE	TRUE	FALSE	FALSE
EZH2-D016411	0.393	EZH2	D016411	Lymphoma, T-Cell, Peripheral	Launched	Launched	Launched	TRUE	TRUE	TRUE	TRUE	FALSE		D000740	Anemia	OTG		Red cell distribution width	https://genetics.opentargets.org/study/GCST007074	2018			0.474047	0.77	1	0.77	1	GWAS			oncology	omim/tcga	unsupported target	FALSE	TRUE	FALSE	FALSE	TRUE	FALSE	FALSE
EZH2-D019337	0.457	EZH2	D019337	Hematologic Neoplasms		Preclinical	Preclinical					FALSE		D000740	Anemia	OTG		Red cell distribution width	https://genetics.opentargets.org/study/GCST007074	2018			0.474047	0.77	1	0.77	1	GWAS			oncology	gwas	unsupported target	FALSE	TRUE	FALSE	FALSE	TRUE	FALSE	FALSE
EZH2-D054198	0.423	EZH2	D054198	Precursor Cell Lymphoblastic Leukemia-Lymphoma	Phase I		Phase I	TRUE	FALSE			FALSE		D000740	Anemia	OTG		Red cell distribution width	https://genetics.opentargets.org/study/GCST007074	2018			0.474047	0.77	1	0.77	1	GWAS			oncology	both	unsupported target	FALSE	TRUE	FALSE	FALSE	TRUE	FALSE	FALSE
EZH2-D055752	0.206	EZH2	D055752	Small Cell Lung Carcinoma		Phase II	Phase II	TRUE	TRUE			TRUE		D000740	Anemia	OTG		Red cell distribution width	https://genetics.opentargets.org/study/GCST007074	2018			0.474047	0.77	1	0.77	1	GWAS			oncology	both	unsupported target	FALSE	TRUE	FALSE	FALSE	TRUE	FALSE	FALSE
F10-D000086382	0	F10	D000086382	COVID-19		Phase III	Phase III	TRUE	TRUE	TRUE		FALSE		D001778	Blood Coagulation Disorders	OTG		End-stage coagulation [FVII:C]	https://genetics.opentargets.org/study/GCST001798_3	2013			0.109229	0.69	1	0.69	1	GWAS	0.534		infection, respiratory	gwas	unsupported target	TRUE	TRUE	FALSE	FALSE	TRUE	FALSE	FALSE
F10-D000787	0.247	F10	D000787	Angina Pectoris	Preclinical		Preclinical	FALSE				FALSE		D001778	Blood Coagulation Disorders	OTG		End-stage coagulation [FVII:C]	https://genetics.opentargets.org/study/GCST001798_3	2013			0.109229	0.69	1	0.69	1	GWAS	0.534		cardiovascular, signs/symptoms	gwas	unsupported target	TRUE	TRUE	FALSE	FALSE	TRUE	FALSE	FALSE
F10-D000789	0.227	F10	D000789	Angina, Unstable	Launched	Launched	Launched	TRUE	TRUE	TRUE	TRUE	FALSE	2021	D001778	Blood Coagulation Disorders	OTG		End-stage coagulation [FVII:C]	https://genetics.opentargets.org/study/GCST001798_3	2013			0.109229	0.69	1	0.69	1	GWAS	0.534		cardiovascular, signs/symptoms	gwas	unsupported target	TRUE	TRUE	FALSE	FALSE	TRUE	FALSE	FALSE
F10-D001168	0.348	F10	D001168	Arthritis	Launched	Launched	Launched	TRUE	TRUE	TRUE	TRUE	FALSE		D001778	Blood Coagulation Disorders	OTG		End-stage coagulation [FVII:C]	https://genetics.opentargets.org/study/GCST001798_3	2013			0.109229	0.69	1	0.69	1	GWAS	0.534		musculoskeletal	both	unsupported target	TRUE	TRUE	FALSE	FALSE	TRUE	FALSE	FALSE
F10-D001281	0.245	F10	D001281	Atrial Fibrillation	Launched	Launched	Launched	TRUE	TRUE	TRUE	TRUE	FALSE	2019	D001778	Blood Coagulation Disorders	OTG		End-stage coagulation [FVII:C]	https://genetics.opentargets.org/study/GCST001798_3	2013			0.109229	0.69	1	0.69	1	GWAS	0.534		cardiovascular, signs/symptoms	both	unsupported target	TRUE	TRUE	FALSE	FALSE	TRUE	FALSE	FALSE
F10-D001778	1	F10	D001778	Blood Coagulation Disorders		Phase I	Phase I	TRUE				FALSE		D001778	Blood Coagulation Disorders	OTG		End-stage coagulation [FVII:C]	https://genetics.opentargets.org/study/GCST001798_3	2013			0.109229	0.69	1	0.69	1	GWAS	0.534		hematology	both	genetically supported target	TRUE	TRUE	FALSE	FALSE	TRUE	FALSE	FALSE
F10-D002318	0.34	F10	D002318	Cardiovascular Diseases		Phase I	Phase I	TRUE				FALSE		D001778	Blood Coagulation Disorders	OTG		End-stage coagulation [FVII:C]	https://genetics.opentargets.org/study/GCST001798_3	2013			0.109229	0.69	1	0.69	1	GWAS	0.534		cardiovascular	gwas	unsupported target	TRUE	TRUE	FALSE	FALSE	TRUE	FALSE	FALSE
F10-D002543	0.206	F10	D002543	Cerebral Hemorrhage	Phase I		Phase I	TRUE	FALSE			TRUE		D001778	Blood Coagulation Disorders	OTG		End-stage coagulation [FVII:C]	https://genetics.opentargets.org/study/GCST001798_3	2013			0.109229	0.69	1	0.69	1	GWAS	0.534		neurology, cardiovascular, signs/symptoms	gwas	unsupported target	TRUE	TRUE	FALSE	FALSE	TRUE	FALSE	FALSE
F10-D002545	0.242	F10	D002545	Brain Ischemia	Launched	Launched	Launched	TRUE	TRUE	TRUE	TRUE	FALSE		D001778	Blood Coagulation Disorders	OTG		End-stage coagulation [FVII:C]	https://genetics.opentargets.org/study/GCST001798_3	2013			0.109229	0.69	1	0.69	1	GWAS	0.534		neurology, cardiovascular	omim/tcga	unsupported target	TRUE	TRUE	FALSE	FALSE	TRUE	FALSE	FALSE
F10-D002836	0.809	F10	D002836	Hemophilia B	Launched	Launched	Launched	TRUE	TRUE	TRUE	TRUE	FALSE		D005171	Factor X Deficiency	OMIM		Factor X deficiency, 227600 (3), Autosomal recessive	https://omim.org/entry/613872									OMIM			hematology, congenital	both	genetically supported target	TRUE	TRUE	FALSE	FALSE	TRUE	FALSE	FALSE
F10-D004211	0.494	F10	D004211	Disseminated Intravascular Coagulation	Launched	Launched	Launched	TRUE	TRUE	TRUE	TRUE	FALSE	1997	D001778	Blood Coagulation Disorders	OTG		End-stage coagulation [FVII:C]	https://genetics.opentargets.org/study/GCST001798_3	2013			0.109229	0.69	1	0.69	1	GWAS	0.534		hematology	omim/tcga	unsupported target	TRUE	TRUE	FALSE	FALSE	TRUE	FALSE	FALSE
F10-D004485	0.245	F10	D004485	Eczema	Launched	Launched	Launched	TRUE	TRUE	TRUE	TRUE	FALSE		D001778	Blood Coagulation Disorders	OTG		End-stage coagulation [FVII:C]	https://genetics.opentargets.org/study/GCST001798_3	2013			0.109229	0.69	1	0.69	1	GWAS	0.534		dermatology	both	unsupported target	TRUE	TRUE	FALSE	FALSE	TRUE	FALSE	FALSE
F10-D006333	0.251	F10	D006333	Heart Failure	Phase III		Phase III	TRUE	TRUE	TRUE	FALSE	FALSE		D001778	Blood Coagulation Disorders	OTG		End-stage coagulation [FVII:C]	https://genetics.opentargets.org/study/GCST001798_3	2013			0.109229	0.69	1	0.69	1	GWAS	0.534		cardiovascular	both	unsupported target	TRUE	TRUE	FALSE	FALSE	TRUE	FALSE	FALSE
F10-D006457	0.452	F10	D006457	Hemoglobinuria, Paroxysmal		Preclinical	Preclinical					TRUE		D001778	Blood Coagulation Disorders	OTG		End-stage coagulation [FVII:C]	https://genetics.opentargets.org/study/GCST001798_3	2013			0.109229	0.69	1	0.69	1	GWAS	0.534		hematology	omim/tcga	unsupported target	TRUE	TRUE	FALSE	FALSE	TRUE	FALSE	FALSE
F10-D006463	0.817	F10	D006463	Hemolytic-Uremic Syndrome		Preclinical	Preclinical					TRUE		D001791	Blood Platelet Disorders	PICCOLO	gtex-v6p-heart-left-ventricle	platelet_distribution_width	https://www.ncbi.nlm.nih.gov/pubmed/27863252	2016	3.36e-08	0.901963						GWAS			hematology	both	genetically supported target	TRUE	TRUE	FALSE	FALSE	TRUE	FALSE	FALSE
F10-D006467	0.843	F10	D006467	Hemophilia A	Launched	Launched	Launched	TRUE	TRUE	TRUE	TRUE	FALSE	2020	D005171	Factor X Deficiency	OMIM		Factor X deficiency, 227600 (3), Autosomal recessive	https://omim.org/entry/613872									OMIM			hematology, congenital	both	genetically supported target	TRUE	TRUE	FALSE	FALSE	TRUE	FALSE	FALSE
F10-D009203	0.256	F10	D009203	Myocardial Infarction	Launched	Launched	Launched	TRUE	TRUE	TRUE	TRUE	FALSE	2021	D001778	Blood Coagulation Disorders	OTG		End-stage coagulation [FVII:C]	https://genetics.opentargets.org/study/GCST001798_3	2013			0.109229	0.69	1	0.69	1	GWAS	0.534		cardiovascular, signs/symptoms	gwas	unsupported target	TRUE	TRUE	FALSE	FALSE	TRUE	FALSE	FALSE
F10-D011536	0.213	F10	D011536	Prurigo		Phase II	Phase II	TRUE	TRUE			FALSE		D001778	Blood Coagulation Disorders	OTG		End-stage coagulation [FVII:C]	https://genetics.opentargets.org/study/GCST001798_3	2013			0.109229	0.69	1	0.69	1	GWAS	0.534		dermatology	gwas	unsupported target	TRUE	TRUE	FALSE	FALSE	TRUE	FALSE	FALSE
F10-D011655	0.244	F10	D011655	Pulmonary Embolism	Launched	Launched	Launched	TRUE	TRUE	TRUE	TRUE	FALSE		D001778	Blood Coagulation Disorders	OTG		End-stage coagulation [FVII:C]	https://genetics.opentargets.org/study/GCST001798_3	2013			0.109229	0.69	1	0.69	1	GWAS	0.534		respiratory, cardiovascular	gwas	unsupported target	TRUE	TRUE	FALSE	FALSE	TRUE	FALSE	FALSE
F10-D013924	0.231	F10	D013924	Thrombophlebitis	Launched	Launched	Launched	TRUE	TRUE	TRUE	TRUE	FALSE		D001778	Blood Coagulation Disorders	OTG		End-stage coagulation [FVII:C]	https://genetics.opentargets.org/study/GCST001798_3	2013			0.109229	0.69	1	0.69	1	GWAS	0.534		cardiovascular	both	unsupported target	TRUE	TRUE	FALSE	FALSE	TRUE	FALSE	FALSE
F10-D013927	0.255	F10	D013927	Thrombosis	Launched	Launched	Launched	TRUE	TRUE	TRUE	TRUE	TRUE	2014	D001778	Blood Coagulation Disorders	OTG		End-stage coagulation [FVII:C]	https://genetics.opentargets.org/study/GCST001798_3	2013			0.109229	0.69	1	0.69	1	GWAS	0.534		cardiovascular	both	unsupported target	TRUE	TRUE	FALSE	FALSE	TRUE	FALSE	FALSE
F10-D016491	0.248	F10	D016491	Peripheral Vascular Diseases	Phase II		Phase II	TRUE	TRUE	FALSE		FALSE		D001778	Blood Coagulation Disorders	OTG		End-stage coagulation [FVII:C]	https://genetics.opentargets.org/study/GCST001798_3	2013			0.109229	0.69	1	0.69	1	GWAS	0.534		cardiovascular	both	unsupported target	TRUE	TRUE	FALSE	FALSE	TRUE	FALSE	FALSE
F10-D017719	0.222	F10	D017719	Diabetic Foot	Preclinical		Preclinical	FALSE				FALSE		D001778	Blood Coagulation Disorders	OTG		End-stage coagulation [FVII:C]	https://genetics.opentargets.org/study/GCST001798_3	2013			0.109229	0.69	1	0.69	1	GWAS	0.534		cardiovascular, dermatology, endocrine	gwas	unsupported target	TRUE	TRUE	FALSE	FALSE	TRUE	FALSE	FALSE
F10-D018805	0.253	F10	D018805	Sepsis	Phase II		Phase II	TRUE	TRUE	FALSE		FALSE		D001778	Blood Coagulation Disorders	OTG		End-stage coagulation [FVII:C]	https://genetics.opentargets.org/study/GCST001798_3	2013			0.109229	0.69	1	0.69	1	GWAS	0.534		infection, signs/symptoms	gwas	unsupported target	TRUE	TRUE	FALSE	FALSE	TRUE	FALSE	FALSE
F10-D020152	0.458	F10	D020152	Antithrombin III Deficiency	Launched	Launched	Launched	TRUE	TRUE	TRUE	TRUE	FALSE	1997	D001778	Blood Coagulation Disorders	OTG		End-stage coagulation [FVII:C]	https://genetics.opentargets.org/study/GCST001798_3	2013			0.109229	0.69	1	0.69	1	GWAS	0.534		hematology, congenital	omim/tcga	unsupported target	TRUE	TRUE	FALSE	FALSE	TRUE	FALSE	FALSE
F10-D020246	0.24	F10	D020246	Venous Thrombosis	Launched	Launched	Launched	TRUE	TRUE	TRUE	TRUE	FALSE	2011	D001778	Blood Coagulation Disorders	OTG		End-stage coagulation [FVII:C]	https://genetics.opentargets.org/study/GCST001798_3	2013			0.109229	0.69	1	0.69	1	GWAS	0.534		cardiovascular	both	unsupported target	TRUE	TRUE	FALSE	FALSE	TRUE	FALSE	FALSE
F10-D020521	0.257	F10	D020521	Stroke	Launched	Launched	Launched	TRUE	TRUE	TRUE	TRUE	FALSE		D001778	Blood Coagulation Disorders	OTG		End-stage coagulation [FVII:C]	https://genetics.opentargets.org/study/GCST001798_3	2013			0.109229	0.69	1	0.69	1	GWAS	0.534		neurology, cardiovascular	gwas	unsupported target	TRUE	TRUE	FALSE	FALSE	TRUE	FALSE	FALSE
F10-D020767	0.222	F10	D020767	Intracranial Thrombosis	Preclinical		Preclinical	FALSE				FALSE		D001778	Blood Coagulation Disorders	OTG		End-stage coagulation [FVII:C]	https://genetics.opentargets.org/study/GCST001798_3	2013			0.109229	0.69	1	0.69	1	GWAS	0.534		neurology, cardiovascular	gwas	unsupported target	TRUE	TRUE	FALSE	FALSE	TRUE	FALSE	FALSE
F10-D054058	0.228	F10	D054058	Acute Coronary Syndrome	Launched	Launched	Launched	TRUE	TRUE	TRUE	TRUE	FALSE		D001778	Blood Coagulation Disorders	OTG		End-stage coagulation [FVII:C]	https://genetics.opentargets.org/study/GCST001798_3	2013			0.109229	0.69	1	0.69	1	GWAS	0.534		cardiovascular	gwas	unsupported target	TRUE	TRUE	FALSE	FALSE	TRUE	FALSE	FALSE
F11-D000086382	0	F11	D000086382	COVID-19		Preclinical	Preclinical					FALSE		D001778	Blood Coagulation Disorders	OTG		Activated partial thromboplastin time	https://genetics.opentargets.org/study/GCST001574	2012			0.882135	0.77	1	0.77	1	GWAS			infection, respiratory	gwas	unsupported target	TRUE	TRUE	FALSE	FALSE	FALSE	FALSE	FALSE
F11-D001026	0.038	F11	D001026	Coronary Artery Bypass	Preclinical		Preclinical	FALSE				FALSE		D002318	Cardiovascular Diseases	OTG		Other disorders of circulatory system	https://genetics.opentargets.org/study/SAIGE_459	2018			0.539026	0.81	1	0.81	1	GWAS		1.0822	other	gwas	unsupported target	TRUE	TRUE	FALSE	FALSE	FALSE	FALSE	FALSE
F11-D001249	0.632	F11	D001249	Asthma	Phase I		Phase I	TRUE	FALSE			FALSE		D011655	Pulmonary Embolism	OTG		Pulmonary embolism	https://genetics.opentargets.org/study/FINNGEN_R6_I9_PULMEMB	2022			0.399688	0.86	1	0.86	1	GWAS		1.2995	respiratory, immune	both	unsupported target	TRUE	TRUE	FALSE	FALSE	FALSE	FALSE	FALSE
F11-D001281	0.478	F11	D001281	Atrial Fibrillation		Phase III	Phase III	TRUE	TRUE	TRUE		FALSE		D002318	Cardiovascular Diseases	OTG		Other disorders of circulatory system	https://genetics.opentargets.org/study/SAIGE_459	2018			0.539026	0.81	1	0.81	1	GWAS		1.0822	cardiovascular, signs/symptoms	both	unsupported target	TRUE	TRUE	FALSE	FALSE	FALSE	FALSE	FALSE
F11-D001778	1	F11	D001778	Blood Coagulation Disorders		Phase I	Phase I	TRUE				FALSE		D001778	Blood Coagulation Disorders	OTG		Activated partial thromboplastin time	https://genetics.opentargets.org/study/GCST001574	2012			0.882135	0.77	1	0.77	1	GWAS			hematology	both	genetically supported target	TRUE	TRUE	FALSE	FALSE	FALSE	FALSE	FALSE
F11-D002318	1	F11	D002318	Cardiovascular Diseases		Preclinical	Preclinical					FALSE		D002318	Cardiovascular Diseases	OTG		Other disorders of circulatory system	https://genetics.opentargets.org/study/SAIGE_459	2018			0.539026	0.81	1	0.81	1	GWAS		1.0822	cardiovascular	gwas	genetically supported target	TRUE	TRUE	FALSE	FALSE	FALSE	FALSE	FALSE
F11-D002545	0.559	F11	D002545	Brain Ischemia		Phase II	Phase II	TRUE	TRUE			FALSE		D014652	Vascular Diseases	PICCOLO	gtex-v6p-artery-tibial	circulating_vasoactive_peptide_levels	https://www.ncbi.nlm.nih.gov/pubmed/23381795	2013	1.51e-08	0.963173						GWAS			neurology, cardiovascular	omim/tcga	unsupported target	TRUE	TRUE	FALSE	FALSE	FALSE	FALSE	FALSE
F11-D005173	1	F11	D005173	Factor XI Deficiency	Launched	Launched	Launched	TRUE	TRUE	TRUE	TRUE	TRUE		D005173	Factor XI Deficiency	OMIM		Factor XI deficiency, autosomal dominant, 612416 (3)	https://omim.org/entry/264900									OMIM			hematology, congenital	both	genetically supported target	TRUE	TRUE	FALSE	FALSE	FALSE	FALSE	FALSE
F11-D007239	0.35	F11	D007239	Infections		Preclinical	Preclinical					FALSE		D009422	Nervous System Diseases	PICCOLO	gtex-v6p-artery-tibial	metabolite_levels_	https://www.ncbi.nlm.nih.gov/pubmed/27005778	2016	1.51e-08	0.964774						GWAS			infection	both	unsupported target	TRUE	TRUE	FALSE	FALSE	FALSE	FALSE	FALSE
F11-D007676	0.245	F11	D007676	Kidney Failure, Chronic		Phase I	Phase I	TRUE				FALSE		D009422	Nervous System Diseases	PICCOLO	gtex-v6p-artery-tibial	metabolite_levels_	https://www.ncbi.nlm.nih.gov/pubmed/27005778	2016	1.51e-08	0.964774						GWAS			other	both	unsupported target	TRUE	TRUE	FALSE	FALSE	FALSE	FALSE	FALSE
F11-D009203	0.59	F11	D009203	Myocardial Infarction		Phase III	Phase III	TRUE	TRUE	TRUE		FALSE		D014652	Vascular Diseases	PICCOLO	gtex-v6p-artery-tibial	circulating_vasoactive_peptide_levels	https://www.ncbi.nlm.nih.gov/pubmed/23381795	2013	1.51e-08	0.963173						GWAS			cardiovascular, signs/symptoms	gwas	unsupported target	TRUE	TRUE	FALSE	FALSE	FALSE	FALSE	FALSE
F11-D013927	1	F11	D013927	Thrombosis		Phase II	Phase II	TRUE	TRUE			FALSE		D013927	Thrombosis	OTG		Thrombosis	https://genetics.opentargets.org/study/GCST003390	2016			0.400839	0.85	1	0.85	1	GWAS		1.23457	cardiovascular	both	genetically supported target	TRUE	TRUE	FALSE	FALSE	FALSE	FALSE	FALSE
F11-D018805	0.26	F11	D018805	Sepsis	Preclinical		Preclinical	FALSE				FALSE		D002318	Cardiovascular Diseases	OTG		Other disorders of circulatory system	https://genetics.opentargets.org/study/SAIGE_459	2018			0.539026	0.81	1	0.81	1	GWAS		1.0822	infection, signs/symptoms	gwas	unsupported target	TRUE	TRUE	FALSE	FALSE	FALSE	FALSE	FALSE
F11-D020246	1	F11	D020246	Venous Thrombosis		Phase II	Phase II	TRUE	TRUE			FALSE		D020246	Venous Thrombosis	OTG		DVT of lower extremities and pulmonary embolism	https://genetics.opentargets.org/study/FINNGEN_R6_I9_DVTANDPULM	2022			0.399688	0.86	1	0.86	1	GWAS		1.25954	cardiovascular	both	genetically supported target	TRUE	TRUE	FALSE	FALSE	FALSE	FALSE	FALSE
F11-D020521	0.593	F11	D020521	Stroke		Phase II	Phase II	TRUE	TRUE			FALSE		D014652	Vascular Diseases	PICCOLO	gtex-v6p-artery-tibial	circulating_vasoactive_peptide_levels	https://www.ncbi.nlm.nih.gov/pubmed/23381795	2013	1.51e-08	0.963173						GWAS			neurology, cardiovascular	gwas	unsupported target	TRUE	TRUE	FALSE	FALSE	FALSE	FALSE	FALSE
F11R-D002311	0.195	F11R	D002311	Cardiomyopathy, Dilated	Preclinical		Preclinical	FALSE				TRUE		D009901	Optic Nerve Diseases	OTG		Optic cup area	https://genetics.opentargets.org/study/GCST004137	2017			0.00772025	0.6	1	0.6	1	GWAS	0.5332		cardiovascular, congenital	both	unsupported target	TRUE	FALSE	FALSE	FALSE	FALSE	FALSE	FALSE
F11R-D006973	0.217	F11R	D006973	Hypertension	Preclinical		Preclinical	FALSE				FALSE		D009901	Optic Nerve Diseases	OTG		Optic cup area	https://genetics.opentargets.org/study/GCST004137	2017			0.00772025	0.6	1	0.6	1	GWAS	0.5332		cardiovascular	both	unsupported target	TRUE	FALSE	FALSE	FALSE	FALSE	FALSE	FALSE
F11R-D006976	0.199	F11R	D006976	Hypertension, Pulmonary	Preclinical		Preclinical	FALSE				TRUE		D009901	Optic Nerve Diseases	OTG		Optic cup area	https://genetics.opentargets.org/study/GCST004137	2017			0.00772025	0.6	1	0.6	1	GWAS	0.5332		respiratory, cardiovascular	omim/tcga	unsupported target	TRUE	FALSE	FALSE	FALSE	FALSE	FALSE	FALSE
F11R-D008103	0.207	F11R	D008103	Liver Cirrhosis	Phase I		Phase I	TRUE	FALSE			TRUE		D009901	Optic Nerve Diseases	OTG		Optic cup area	https://genetics.opentargets.org/study/GCST004137	2017			0.00772025	0.6	1	0.6	1	GWAS	0.5332		digestive, signs/symptoms	gwas	unsupported target	TRUE	FALSE	FALSE	FALSE	FALSE	FALSE	FALSE
F11R-D009369	0.246	F11R	D009369	Neoplasms	Preclinical		Preclinical	FALSE				FALSE		D009901	Optic Nerve Diseases	OTG		Optic cup area	https://genetics.opentargets.org/study/GCST004137	2017			0.00772025	0.6	1	0.6	1	GWAS	0.5332		oncology	gwas	unsupported target	TRUE	FALSE	FALSE	FALSE	FALSE	FALSE	FALSE
F11R-D013927	0.21	F11R	D013927	Thrombosis	Preclinical		Preclinical	FALSE				FALSE		D009901	Optic Nerve Diseases	OTG		Optic cup area	https://genetics.opentargets.org/study/GCST004137	2017			0.00772025	0.6	1	0.6	1	GWAS	0.5332		cardiovascular	both	unsupported target	TRUE	FALSE	FALSE	FALSE	FALSE	FALSE	FALSE
F11R-D050197	0.206	F11R	D050197	Atherosclerosis	Preclinical		Preclinical	FALSE				FALSE		D009901	Optic Nerve Diseases	OTG		Optic cup area	https://genetics.opentargets.org/study/GCST004137	2017			0.00772025	0.6	1	0.6	1	GWAS	0.5332		cardiovascular	both	unsupported target	TRUE	FALSE	FALSE	FALSE	FALSE	FALSE	FALSE
F12-D000086382	0	F12	D000086382	COVID-19		Phase II	Phase II	TRUE	TRUE			TRUE		D000740	Anemia	PICCOLO	gtex-v6p-esophagus-mucosa	hemoglobin_concentration	https://www.ncbi.nlm.nih.gov/pubmed/27863252	2016	1.25e-07	0.953253						GWAS			infection, respiratory	gwas	unsupported target	TRUE	TRUE	FALSE	FALSE	TRUE	FALSE	FALSE
F12-D000799	0.942	F12	D000799	Angioedema	Preclinical		Preclinical	FALSE				TRUE		D056828	Hereditary Angioedema Type III	OMIM		Angioedema, hereditary, 3, 610618 (3), Autosomal dominant	https://omim.org/entry/610619									OMIM			cardiovascular, dermatology, immune	both	genetically supported target	TRUE	TRUE	FALSE	FALSE	TRUE	FALSE	FALSE
F12-D001026	0.038	F12	D001026	Coronary Artery Bypass	Preclinical		Preclinical	FALSE				FALSE		D002318	Cardiovascular Diseases	PICCOLO	Liver	l-arginine_levels	https://www.ncbi.nlm.nih.gov/pubmed/27656708	2016	0	0.992406						GWAS			other	gwas	unsupported target	TRUE	TRUE	FALSE	FALSE	TRUE	FALSE	FALSE
F12-D001778	1	F12	D001778	Blood Coagulation Disorders		Preclinical	Preclinical					FALSE		D001778	Blood Coagulation Disorders	PICCOLO	Liver	activated_partial_thromboplastin_time	https://www.ncbi.nlm.nih.gov/pubmed/20303064	2010	0	0.999109						GWAS			hematology	both	genetically supported target	TRUE	TRUE	FALSE	FALSE	TRUE	FALSE	FALSE
F12-D002318	1	F12	D002318	Cardiovascular Diseases	Preclinical		Preclinical	FALSE				FALSE		D002318	Cardiovascular Diseases	PICCOLO	Liver	l-arginine_levels	https://www.ncbi.nlm.nih.gov/pubmed/27656708	2016	0	0.992406						GWAS			cardiovascular	gwas	genetically supported target	TRUE	TRUE	FALSE	FALSE	TRUE	FALSE	FALSE
F12-D002545	0.559	F12	D002545	Brain Ischemia	Preclinical		Preclinical	FALSE				FALSE		D014652	Vascular Diseases	PICCOLO	Liver	circulating_vasoactive_peptide_levels	https://www.ncbi.nlm.nih.gov/pubmed/23381795	2013	0	0.999659						GWAS			neurology, cardiovascular	omim/tcga	unsupported target	TRUE	TRUE	FALSE	FALSE	TRUE	FALSE	FALSE
F12-D007249	1	F12	D007249	Inflammation		Preclinical	Preclinical					FALSE		D007249	Inflammation	PICCOLO	Liver	interleukin-16_levels	https://www.ncbi.nlm.nih.gov/pubmed/27989323	2016	0	0.993604						GWAS			signs/symptoms	gwas	genetically supported target	TRUE	TRUE	FALSE	FALSE	TRUE	FALSE	FALSE
F12-D008659	1	F12	D008659	Metabolic Diseases	Preclinical		Preclinical	FALSE				FALSE		D008659	Metabolic Diseases	PICCOLO	Liver	metabolite_levels_	https://www.ncbi.nlm.nih.gov/pubmed/27005778	2016	0	0.99851						GWAS			metabolic	both	genetically supported target	TRUE	TRUE	FALSE	FALSE	TRUE	FALSE	FALSE
F12-D013927	0.586	F12	D013927	Thrombosis		Phase I	Phase I	TRUE				TRUE		D014652	Vascular Diseases	PICCOLO	Liver	circulating_vasoactive_peptide_levels	https://www.ncbi.nlm.nih.gov/pubmed/23381795	2013	0	0.999659						GWAS			cardiovascular	both	unsupported target	TRUE	TRUE	FALSE	FALSE	TRUE	FALSE	FALSE
F12-D020521	0.593	F12	D020521	Stroke	Preclinical		Preclinical	FALSE				FALSE		D014652	Vascular Diseases	PICCOLO	Liver	circulating_vasoactive_peptide_levels	https://www.ncbi.nlm.nih.gov/pubmed/23381795	2013	0	0.999659						GWAS			neurology, cardiovascular	gwas	unsupported target	TRUE	TRUE	FALSE	FALSE	TRUE	FALSE	FALSE
F12-D054179	0.969	F12	D054179	Angioedemas, Hereditary		Phase III	Phase III	TRUE	TRUE	TRUE		TRUE		D056828	Hereditary Angioedema Type III	OMIM		Angioedema, hereditary, 3, 610618 (3), Autosomal dominant	https://omim.org/entry/610619									OMIM			cardiovascular, congenital, dermatology, immune	both	genetically supported target	TRUE	TRUE	FALSE	FALSE	TRUE	FALSE	FALSE
F12-D054990	0.234	F12	D054990	Idiopathic Pulmonary Fibrosis		Phase II	Phase II	TRUE	TRUE			TRUE		D009422	Nervous System Diseases	PICCOLO	Liver	metabolite_levels_	https://www.ncbi.nlm.nih.gov/pubmed/27005778	2016	0	0.99851						GWAS			respiratory	both	unsupported target	TRUE	TRUE	FALSE	FALSE	TRUE	FALSE	FALSE
F13A1-D013927	0.255	F13A1	D013927	Thrombosis		Preclinical	Preclinical					FALSE		D001778	Blood Coagulation Disorders	OTG		End-stage coagulation [FXIII activity]	https://genetics.opentargets.org/study/GCST001798_5	2013			0.331991	0.96	1	0.96	1	GWAS	0.891		cardiovascular	both	unsupported target	TRUE	TRUE	FALSE	FALSE	FALSE	FALSE	FALSE
F13A1-D058186	0.214	F13A1	D058186	Acute Kidney Injury		Preclinical	Preclinical					FALSE		D001778	Blood Coagulation Disorders	OTG		End-stage coagulation [FXIII activity]	https://genetics.opentargets.org/study/GCST001798_5	2013			0.331991	0.96	1	0.96	1	GWAS	0.891		other	gwas	unsupported target	TRUE	TRUE	FALSE	FALSE	FALSE	FALSE	FALSE
F2-D000086382	0	F2	D000086382	COVID-19		Preclinical	Preclinical					FALSE		D002318	Cardiovascular Diseases	OTG		Other disorders of circulatory system	https://genetics.opentargets.org/study/SAIGE_459	2018			0.0124497	0.52	1	0.52	1	GWAS		1.52653	infection, respiratory	gwas	unsupported target	TRUE	TRUE	FALSE	FALSE	TRUE	FALSE	FALSE
F2-D000787	0.481	F2	D000787	Angina Pectoris	Preclinical		Preclinical	FALSE				FALSE		D002318	Cardiovascular Diseases	OTG		Other disorders of circulatory system	https://genetics.opentargets.org/study/SAIGE_459	2018			0.0124497	0.52	1	0.52	1	GWAS		1.52653	cardiovascular, signs/symptoms	gwas	unsupported target	TRUE	TRUE	FALSE	FALSE	TRUE	FALSE	FALSE
F2-D000789	0.454	F2	D000789	Angina, Unstable	Launched	Launched	Launched	TRUE	TRUE	TRUE	TRUE	FALSE	2021	D020246	Venous Thrombosis	OTG		Deep venous thrombosis	https://genetics.opentargets.org/study/GCST90038615	2021			0.0124497	0.78	1	0.78	1	GWAS		1.01586	cardiovascular, signs/symptoms	gwas	unsupported target	TRUE	TRUE	FALSE	FALSE	TRUE	FALSE	FALSE
F2-D001026	0.038	F2	D001026	Coronary Artery Bypass	Phase III		Phase III	TRUE	TRUE	TRUE	FALSE	FALSE		D002318	Cardiovascular Diseases	OTG		Other disorders of circulatory system	https://genetics.opentargets.org/study/SAIGE_459	2018			0.0124497	0.52	1	0.52	1	GWAS		1.52653	other	gwas	unsupported target	TRUE	TRUE	FALSE	FALSE	TRUE	FALSE	FALSE
F2-D001249	0.437	F2	D001249	Asthma	Preclinical		Preclinical	FALSE				FALSE		D008232	Lymphoproliferative Disorders	OTG		Monocyte count	https://genetics.opentargets.org/study/GCST90025950	2021			0.146145	0.77	1	0.77	1	GWAS	0.0230841		respiratory, immune	both	unsupported target	TRUE	TRUE	FALSE	FALSE	TRUE	FALSE	FALSE
F2-D001281	0.478	F2	D001281	Atrial Fibrillation	Phase I		Phase I	TRUE	FALSE			FALSE		D002318	Cardiovascular Diseases	OTG		Other disorders of circulatory system	https://genetics.opentargets.org/study/SAIGE_459	2018			0.0124497	0.52	1	0.52	1	GWAS		1.52653	cardiovascular, signs/symptoms	both	unsupported target	TRUE	TRUE	FALSE	FALSE	TRUE	FALSE	FALSE
F2-D001778	0.705	F2	D001778	Blood Coagulation Disorders		Preclinical	Preclinical					FALSE		D025861	Blood Coagulation Disorders, Inherited	OMIM		Hypoprothrombinemia, 613679 (3), Autosomal recessive	https://omim.org/entry/176930									OMIM			hematology	both	unsupported target	TRUE	TRUE	FALSE	FALSE	TRUE	FALSE	FALSE
F2-D001943	0.256	F2	D001943	Breast Neoplasms	Phase I		Phase I	TRUE	FALSE			FALSE		D002318	Cardiovascular Diseases	OTG		Other disorders of circulatory system	https://genetics.opentargets.org/study/SAIGE_459	2018			0.0124497	0.52	1	0.52	1	GWAS		1.52653	oncology	both	unsupported target	TRUE	TRUE	FALSE	FALSE	TRUE	FALSE	FALSE
F2-D002318	1	F2	D002318	Cardiovascular Diseases	Preclinical		Preclinical	FALSE				FALSE		D002318	Cardiovascular Diseases	OTG		Other disorders of circulatory system	https://genetics.opentargets.org/study/SAIGE_459	2018			0.0124497	0.52	1	0.52	1	GWAS		1.52653	cardiovascular	gwas	genetically supported target	TRUE	TRUE	FALSE	FALSE	TRUE	FALSE	FALSE
F2-D002545	0.474	F2	D002545	Brain Ischemia	Launched	Launched	Launched	TRUE	TRUE	TRUE	TRUE	FALSE	2011	D020246	Venous Thrombosis	OTG		Deep venous thrombosis	https://genetics.opentargets.org/study/GCST90038615	2021			0.0124497	0.78	1	0.78	1	GWAS		1.01586	neurology, cardiovascular	omim/tcga	unsupported target	TRUE	TRUE	FALSE	FALSE	TRUE	FALSE	FALSE
F2-D002836	0.476	F2	D002836	Hemophilia B	Launched	Launched	Launched	TRUE	TRUE	TRUE	TRUE	FALSE		D025861	Blood Coagulation Disorders, Inherited	OMIM		Hypoprothrombinemia, 613679 (3), Autosomal recessive	https://omim.org/entry/176930									OMIM			hematology, congenital	both	unsupported target	TRUE	TRUE	FALSE	FALSE	TRUE	FALSE	FALSE
F2-D003093	0.239	F2	D003093	Colitis, Ulcerative	Preclinical		Preclinical	FALSE				FALSE		D002318	Cardiovascular Diseases	OTG		Other disorders of circulatory system	https://genetics.opentargets.org/study/SAIGE_459	2018			0.0124497	0.52	1	0.52	1	GWAS		1.52653	digestive	both	unsupported target	TRUE	TRUE	FALSE	FALSE	TRUE	FALSE	FALSE
F2-D003424	0.246	F2	D003424	Crohn Disease	Preclinical		Preclinical	FALSE				FALSE		D002318	Cardiovascular Diseases	OTG		Other disorders of circulatory system	https://genetics.opentargets.org/study/SAIGE_459	2018			0.0124497	0.52	1	0.52	1	GWAS		1.52653	digestive	both	unsupported target	TRUE	TRUE	FALSE	FALSE	TRUE	FALSE	FALSE
F2-D003930	0.494	F2	D003930	Diabetic Retinopathy		Preclinical	Preclinical					FALSE		D002318	Cardiovascular Diseases	OTG		Other disorders of circulatory system	https://genetics.opentargets.org/study/SAIGE_459	2018			0.0124497	0.52	1	0.52	1	GWAS		1.52653	ophthalmology, cardiovascular, endocrine	gwas	unsupported target	TRUE	TRUE	FALSE	FALSE	TRUE	FALSE	FALSE
F2-D004211	0.494	F2	D004211	Disseminated Intravascular Coagulation	Launched	Launched	Launched	TRUE	TRUE	TRUE	TRUE	FALSE	2015	D025861	Blood Coagulation Disorders, Inherited	OMIM		Hypoprothrombinemia, 613679 (3), Autosomal recessive	https://omim.org/entry/176930									OMIM			hematology	omim/tcga	unsupported target	TRUE	TRUE	FALSE	FALSE	TRUE	FALSE	FALSE
F2-D006467	0.512	F2	D006467	Hemophilia A	Launched	Launched	Launched	TRUE	TRUE	TRUE	TRUE	FALSE		D025861	Blood Coagulation Disorders, Inherited	OMIM		Hypoprothrombinemia, 613679 (3), Autosomal recessive	https://omim.org/entry/176930									OMIM			hematology, congenital	both	unsupported target	TRUE	TRUE	FALSE	FALSE	TRUE	FALSE	FALSE
F2-D007249	0.277	F2	D007249	Inflammation	Preclinical		Preclinical	FALSE				FALSE		D002318	Cardiovascular Diseases	OTG		Other disorders of circulatory system	https://genetics.opentargets.org/study/SAIGE_459	2018			0.0124497	0.52	1	0.52	1	GWAS		1.52653	signs/symptoms	gwas	unsupported target	TRUE	TRUE	FALSE	FALSE	TRUE	FALSE	FALSE
F2-D007889	0.238	F2	D007889	Leiomyoma	Phase I		Phase I	TRUE	FALSE			FALSE		D002318	Cardiovascular Diseases	OTG		Other disorders of circulatory system	https://genetics.opentargets.org/study/SAIGE_459	2018			0.0124497	0.52	1	0.52	1	GWAS		1.52653	oncology	gwas	unsupported target	TRUE	TRUE	FALSE	FALSE	TRUE	FALSE	FALSE
F2-D008113	0.251	F2	D008113	Liver Neoplasms	Phase I		Phase I	TRUE	FALSE			FALSE		D002318	Cardiovascular Diseases	OTG		Other disorders of circulatory system	https://genetics.opentargets.org/study/SAIGE_459	2018			0.0124497	0.52	1	0.52	1	GWAS		1.52653	oncology	gwas	unsupported target	TRUE	TRUE	FALSE	FALSE	TRUE	FALSE	FALSE
F2-D008268	0.427	F2	D008268	Macular Degeneration		Preclinical	Preclinical					FALSE		D025861	Blood Coagulation Disorders, Inherited	OMIM		Hypoprothrombinemia, 613679 (3), Autosomal recessive	https://omim.org/entry/176930									OMIM			ophthalmology	both	unsupported target	TRUE	TRUE	FALSE	FALSE	TRUE	FALSE	FALSE
F2-D008269	0.375	F2	D008269	Macular Edema		Phase I	Phase I	TRUE				FALSE		D025861	Blood Coagulation Disorders, Inherited	OMIM		Hypoprothrombinemia, 613679 (3), Autosomal recessive	https://omim.org/entry/176930									OMIM			ophthalmology	both	unsupported target	TRUE	TRUE	FALSE	FALSE	TRUE	FALSE	FALSE
F2-D009203	0.501	F2	D009203	Myocardial Infarction	Launched	Launched	Launched	TRUE	TRUE	TRUE	TRUE	FALSE	2021	D002318	Cardiovascular Diseases	OTG		Other disorders of circulatory system	https://genetics.opentargets.org/study/SAIGE_459	2018			0.0124497	0.52	1	0.52	1	GWAS		1.52653	cardiovascular, signs/symptoms	gwas	unsupported target	TRUE	TRUE	FALSE	FALSE	TRUE	FALSE	FALSE
F2-D009369	0.349	F2	D009369	Neoplasms	Preclinical		Preclinical	FALSE				FALSE		D002318	Cardiovascular Diseases	OTG		Other disorders of circulatory system	https://genetics.opentargets.org/study/SAIGE_459	2018			0.0124497	0.52	1	0.52	1	GWAS		1.52653	oncology	gwas	unsupported target	TRUE	TRUE	FALSE	FALSE	TRUE	FALSE	FALSE
F2-D011041	0.267	F2	D011041	Poisoning	Preclinical		Preclinical	FALSE				FALSE		D002318	Cardiovascular Diseases	OTG		Other disorders of circulatory system	https://genetics.opentargets.org/study/SAIGE_459	2018			0.0124497	0.52	1	0.52	1	GWAS		1.52653	other	gwas	unsupported target	TRUE	TRUE	FALSE	FALSE	TRUE	FALSE	FALSE
F2-D011225	0.467	F2	D011225	Pre-Eclampsia		Phase III	Phase III	TRUE	TRUE	TRUE		FALSE		D020246	Venous Thrombosis	OTG		Deep venous thrombosis	https://genetics.opentargets.org/study/GCST90038615	2021			0.0124497	0.78	1	0.78	1	GWAS		1.01586	other	both	unsupported target	TRUE	TRUE	FALSE	FALSE	TRUE	FALSE	FALSE
F2-D011655	0.76	F2	D011655	Pulmonary Embolism	Launched	Launched	Launched	TRUE	TRUE	TRUE	TRUE	FALSE	2021	D020246	Venous Thrombosis	OTG		Deep venous thrombosis	https://genetics.opentargets.org/study/GCST90038615	2021			0.0124497	0.78	1	0.78	1	GWAS		1.01586	respiratory, cardiovascular	gwas	unsupported target	TRUE	TRUE	FALSE	FALSE	TRUE	FALSE	FALSE
F2-D013921	0.516	F2	D013921	Thrombocytopenia	Launched	Launched	Launched	TRUE	TRUE	TRUE	TRUE	FALSE	2015	D025861	Blood Coagulation Disorders, Inherited	OMIM		Hypoprothrombinemia, 613679 (3), Autosomal recessive	https://omim.org/entry/176930									OMIM			hematology	both	unsupported target	TRUE	TRUE	FALSE	FALSE	TRUE	FALSE	FALSE
F2-D013927	0.851	F2	D013927	Thrombosis	Launched	Launched	Launched	TRUE	TRUE	TRUE	TRUE	FALSE		D020246	Venous Thrombosis	OTG		Deep venous thrombosis	https://genetics.opentargets.org/study/GCST90038615	2021			0.0124497	0.78	1	0.78	1	GWAS		1.01586	cardiovascular	both	genetically supported target	TRUE	TRUE	FALSE	FALSE	TRUE	FALSE	FALSE
F2-D017719	0.448	F2	D017719	Diabetic Foot	Preclinical		Preclinical	FALSE				FALSE		D020246	Venous Thrombosis	OTG		Deep venous thrombosis	https://genetics.opentargets.org/study/GCST90038615	2021			0.0124497	0.78	1	0.78	1	GWAS		1.01586	cardiovascular, dermatology, endocrine	gwas	unsupported target	TRUE	TRUE	FALSE	FALSE	TRUE	FALSE	FALSE
F2-D018805	0.26	F2	D018805	Sepsis	Phase II		Phase II	TRUE	TRUE	FALSE		FALSE		D002318	Cardiovascular Diseases	OTG		Other disorders of circulatory system	https://genetics.opentargets.org/study/SAIGE_459	2018			0.0124497	0.52	1	0.52	1	GWAS		1.52653	infection, signs/symptoms	gwas	unsupported target	TRUE	TRUE	FALSE	FALSE	TRUE	FALSE	FALSE
F2-D020152	0.459	F2	D020152	Antithrombin III Deficiency	Launched	Launched	Launched	TRUE	TRUE	TRUE	TRUE	FALSE	2015	D025861	Blood Coagulation Disorders, Inherited	OMIM		Hypoprothrombinemia, 613679 (3), Autosomal recessive	https://omim.org/entry/176930									OMIM			hematology, congenital	omim/tcga	unsupported target	TRUE	TRUE	FALSE	FALSE	TRUE	FALSE	FALSE
F2-D020246	1	F2	D020246	Venous Thrombosis	Launched	Launched	Launched	TRUE	TRUE	TRUE	TRUE	FALSE		D020246	Venous Thrombosis	OTG		Deep venous thrombosis	https://genetics.opentargets.org/study/GCST90038615	2021			0.0124497	0.78	1	0.78	1	GWAS		1.01586	cardiovascular	both	genetically supported target	TRUE	TRUE	FALSE	FALSE	TRUE	FALSE	FALSE
F2-D020521	0.503	F2	D020521	Stroke	Launched	Launched	Launched	TRUE	TRUE	TRUE	TRUE	FALSE	2011	D002318	Cardiovascular Diseases	OTG		Other disorders of circulatory system	https://genetics.opentargets.org/study/SAIGE_459	2018			0.0124497	0.52	1	0.52	1	GWAS		1.52653	neurology, cardiovascular	gwas	unsupported target	TRUE	TRUE	FALSE	FALSE	TRUE	FALSE	FALSE
F2-D020767	0.851	F2	D020767	Intracranial Thrombosis	Preclinical		Preclinical	FALSE				FALSE		D054556	Venous Thromboembolism	OTG		Venous thromboembolism	https://genetics.opentargets.org/study/FINNGEN_R6_I9_VTE	2022			0.0124497	0.64	1	0.64	1	GWAS		2.84013	neurology, cardiovascular	gwas	genetically supported target	TRUE	TRUE	FALSE	FALSE	TRUE	FALSE	FALSE
F2-D029424	0.259	F2	D029424	Pulmonary Disease, Chronic Obstructive	Preclinical		Preclinical	FALSE				FALSE		D002318	Cardiovascular Diseases	OTG		Other disorders of circulatory system	https://genetics.opentargets.org/study/SAIGE_459	2018			0.0124497	0.52	1	0.52	1	GWAS		1.52653	respiratory	both	unsupported target	TRUE	TRUE	FALSE	FALSE	TRUE	FALSE	FALSE
F2-D050197	0.482	F2	D050197	Atherosclerosis	Preclinical		Preclinical	FALSE				FALSE		D002318	Cardiovascular Diseases	OTG		Other disorders of circulatory system	https://genetics.opentargets.org/study/SAIGE_459	2018			0.0124497	0.52	1	0.52	1	GWAS		1.52653	cardiovascular	both	unsupported target	TRUE	TRUE	FALSE	FALSE	TRUE	FALSE	FALSE
F2-D051437	0.249	F2	D051437	Renal Insufficiency	Phase II		Phase II	TRUE	TRUE	FALSE		FALSE		D002318	Cardiovascular Diseases	OTG		Other disorders of circulatory system	https://genetics.opentargets.org/study/SAIGE_459	2018			0.0124497	0.52	1	0.52	1	GWAS		1.52653	other	both	unsupported target	TRUE	TRUE	FALSE	FALSE	TRUE	FALSE	FALSE
F2-D054058	0.455	F2	D054058	Acute Coronary Syndrome	Phase III		Phase III	TRUE	TRUE	TRUE	FALSE	FALSE		D020246	Venous Thrombosis	OTG		Deep venous thrombosis	https://genetics.opentargets.org/study/GCST90038615	2021			0.0124497	0.78	1	0.78	1	GWAS		1.01586	cardiovascular	gwas	unsupported target	TRUE	TRUE	FALSE	FALSE	TRUE	FALSE	FALSE
F2-D054179	0.438	F2	D054179	Angioedemas, Hereditary	Preclinical		Preclinical	FALSE				FALSE		D020246	Venous Thrombosis	OTG		Deep venous thrombosis	https://genetics.opentargets.org/study/GCST90038615	2021			0.0124497	0.78	1	0.78	1	GWAS		1.01586	cardiovascular, congenital, dermatology, immune	both	unsupported target	TRUE	TRUE	FALSE	FALSE	TRUE	FALSE	FALSE
F2R-D000787	0.415	F2R	D000787	Angina Pectoris	Phase II		Phase II	TRUE	TRUE	FALSE		FALSE		D056128	Obesity, Abdominal	OTG		Waist-hip ratio	https://genetics.opentargets.org/study/GCST007067	2018			0.0359414	0.55	1	0.55	1	GWAS			cardiovascular, signs/symptoms	gwas	unsupported target	TRUE	TRUE	TRUE	FALSE	FALSE	FALSE	FALSE
F2R-D001943	0.223	F2R	D001943	Breast Neoplasms	Preclinical		Preclinical	FALSE				FALSE		D000740	Anemia	OTG		Mean corpuscular hemoglobin	https://genetics.opentargets.org/study/GCST007068	2018			0.0359414	0.53	1	0.53	1	GWAS			oncology	both	unsupported target	TRUE	TRUE	TRUE	FALSE	FALSE	FALSE	FALSE
F2R-D002318	0.279	F2R	D002318	Cardiovascular Diseases	Preclinical		Preclinical	FALSE				FALSE		D000740	Anemia	OTG		Mean corpuscular hemoglobin	https://genetics.opentargets.org/study/GCST007068	2018			0.0359414	0.53	1	0.53	1	GWAS			cardiovascular	gwas	unsupported target	TRUE	TRUE	TRUE	FALSE	FALSE	FALSE	FALSE
F2R-D002545	0.218	F2R	D002545	Brain Ischemia	Phase II		Phase II	TRUE	TRUE	FALSE		FALSE		D000740	Anemia	OTG		Mean corpuscular hemoglobin	https://genetics.opentargets.org/study/GCST007068	2018			0.0359414	0.53	1	0.53	1	GWAS			neurology, cardiovascular	omim/tcga	unsupported target	TRUE	TRUE	TRUE	FALSE	FALSE	FALSE	FALSE
F2R-D003922	0.424	F2R	D003922	Diabetes Mellitus, Type 1		Preclinical	Preclinical					FALSE		D056128	Obesity, Abdominal	OTG		Waist-hip ratio	https://genetics.opentargets.org/study/GCST007067	2018			0.0359414	0.55	1	0.55	1	GWAS			metabolic, endocrine, immune	both	unsupported target	TRUE	TRUE	TRUE	FALSE	FALSE	FALSE	FALSE
F2R-D006333	0.224	F2R	D006333	Heart Failure	Preclinical		Preclinical	FALSE				FALSE		D000740	Anemia	OTG		Mean corpuscular hemoglobin	https://genetics.opentargets.org/study/GCST007068	2018			0.0359414	0.53	1	0.53	1	GWAS			cardiovascular	both	unsupported target	TRUE	TRUE	TRUE	FALSE	FALSE	FALSE	FALSE
F2R-D007249	0.342	F2R	D007249	Inflammation	Preclinical		Preclinical	FALSE				FALSE		D056128	Obesity, Abdominal	OTG		Waist-hip ratio	https://genetics.opentargets.org/study/GCST007067	2018			0.0359414	0.55	1	0.55	1	GWAS			signs/symptoms	gwas	unsupported target	TRUE	TRUE	TRUE	FALSE	FALSE	FALSE	FALSE
F2R-D009203	0.334	F2R	D009203	Myocardial Infarction	Phase II		Phase II	TRUE	TRUE	FALSE		FALSE		D056128	Obesity, Abdominal	OTG		Waist-hip ratio	https://genetics.opentargets.org/study/GCST007067	2018			0.0359414	0.55	1	0.55	1	GWAS			cardiovascular, signs/symptoms	gwas	unsupported target	TRUE	TRUE	TRUE	FALSE	FALSE	FALSE	FALSE
F2R-D009369	0.275	F2R	D009369	Neoplasms	Preclinical		Preclinical	FALSE				FALSE		D000740	Anemia	OTG		Mean corpuscular hemoglobin	https://genetics.opentargets.org/study/GCST007068	2018			0.0359414	0.53	1	0.53	1	GWAS			oncology	gwas	unsupported target	TRUE	TRUE	TRUE	FALSE	FALSE	FALSE	FALSE
F2R-D013927	0.226	F2R	D013927	Thrombosis	Launched	Launched	Launched	TRUE	TRUE	TRUE	TRUE	FALSE	2014	D000740	Anemia	OTG		Mean corpuscular hemoglobin	https://genetics.opentargets.org/study/GCST007068	2018			0.0359414	0.53	1	0.53	1	GWAS			cardiovascular	both	unsupported target	TRUE	TRUE	TRUE	FALSE	FALSE	FALSE	FALSE
F2R-D016491	0.222	F2R	D016491	Peripheral Vascular Diseases	Launched	Launched	Launched	TRUE	TRUE	TRUE	TRUE	FALSE	2017	D000740	Anemia	OTG		Mean corpuscular hemoglobin	https://genetics.opentargets.org/study/GCST007068	2018			0.0359414	0.53	1	0.53	1	GWAS			cardiovascular	both	unsupported target	TRUE	TRUE	TRUE	FALSE	FALSE	FALSE	FALSE
F2R-D020246	0.216	F2R	D020246	Venous Thrombosis	Phase I		Phase I	TRUE	FALSE			FALSE		D000740	Anemia	OTG		Mean corpuscular hemoglobin	https://genetics.opentargets.org/study/GCST007068	2018			0.0359414	0.53	1	0.53	1	GWAS			cardiovascular	both	unsupported target	TRUE	TRUE	TRUE	FALSE	FALSE	FALSE	FALSE
F2R-D020521	0.228	F2R	D020521	Stroke	Phase II		Phase II	TRUE	TRUE	FALSE		FALSE		D000740	Anemia	OTG		Mean corpuscular hemoglobin	https://genetics.opentargets.org/study/GCST007068	2018			0.0359414	0.53	1	0.53	1	GWAS			neurology, cardiovascular	gwas	unsupported target	TRUE	TRUE	TRUE	FALSE	FALSE	FALSE	FALSE
F2R-D029424	0.224	F2R	D029424	Pulmonary Disease, Chronic Obstructive	Phase II		Phase II	TRUE	TRUE	FALSE		FALSE		D000740	Anemia	OTG		Mean corpuscular hemoglobin	https://genetics.opentargets.org/study/GCST007068	2018			0.0359414	0.53	1	0.53	1	GWAS			respiratory	both	unsupported target	TRUE	TRUE	TRUE	FALSE	FALSE	FALSE	FALSE
F2R-D050197	0.221	F2R	D050197	Atherosclerosis	Preclinical		Preclinical	FALSE				FALSE		D000740	Anemia	OTG		Mean corpuscular hemoglobin	https://genetics.opentargets.org/study/GCST007068	2018			0.0359414	0.53	1	0.53	1	GWAS			cardiovascular	both	unsupported target	TRUE	TRUE	TRUE	FALSE	FALSE	FALSE	FALSE
F2R-D054058	0.208	F2R	D054058	Acute Coronary Syndrome	Phase II		Phase II	TRUE	TRUE	FALSE		FALSE		D000740	Anemia	OTG		Mean corpuscular hemoglobin	https://genetics.opentargets.org/study/GCST007068	2018			0.0359414	0.53	1	0.53	1	GWAS			cardiovascular	gwas	unsupported target	TRUE	TRUE	TRUE	FALSE	FALSE	FALSE	FALSE
F2RL1-D001168	0.307	F2RL1	D001168	Arthritis	Preclinical		Preclinical	FALSE				FALSE		D008107	Liver Diseases	OTG		Gamma glutamyl transferase levels	https://genetics.opentargets.org/study/GCST90025966	2021			0.538823	0.83	1	0.83	1	GWAS	0.013347		musculoskeletal	both	unsupported target	TRUE	TRUE	TRUE	FALSE	FALSE	FALSE	FALSE
F2RL1-D001172	0.241	F2RL1	D001172	Arthritis, Rheumatoid	Preclinical		Preclinical	FALSE				FALSE		D008107	Liver Diseases	OTG		Gamma glutamyl transferase levels	https://genetics.opentargets.org/study/GCST90025966	2021			0.538823	0.83	1	0.83	1	GWAS	0.013347		musculoskeletal, dermatology, immune	gwas	unsupported target	TRUE	TRUE	TRUE	FALSE	FALSE	FALSE	FALSE
F2RL1-D001249	0.239	F2RL1	D001249	Asthma	Preclinical		Preclinical	FALSE				FALSE		D008107	Liver Diseases	OTG		Gamma glutamyl transferase levels	https://genetics.opentargets.org/study/GCST90025966	2021			0.538823	0.83	1	0.83	1	GWAS	0.013347		respiratory, immune	both	unsupported target	TRUE	TRUE	TRUE	FALSE	FALSE	FALSE	FALSE
F2RL1-D001932	0.232	F2RL1	D001932	Brain Neoplasms	Preclinical		Preclinical	FALSE				FALSE		D008107	Liver Diseases	OTG		Gamma glutamyl transferase levels	https://genetics.opentargets.org/study/GCST90025966	2021			0.538823	0.83	1	0.83	1	GWAS	0.013347		oncology	both	unsupported target	TRUE	TRUE	TRUE	FALSE	FALSE	FALSE	FALSE
F2RL1-D002318	0.302	F2RL1	D002318	Cardiovascular Diseases	Preclinical		Preclinical	FALSE				FALSE		D008107	Liver Diseases	OTG		Gamma glutamyl transferase levels	https://genetics.opentargets.org/study/GCST90025966	2021			0.538823	0.83	1	0.83	1	GWAS	0.013347		cardiovascular	gwas	unsupported target	TRUE	TRUE	TRUE	FALSE	FALSE	FALSE	FALSE
F2RL1-D003093	0.489	F2RL1	D003093	Colitis, Ulcerative	Preclinical		Preclinical	FALSE				FALSE		D008107	Liver Diseases	OTG		Gamma glutamyl transferase levels	https://genetics.opentargets.org/study/GCST90025966	2021			0.538823	0.83	1	0.83	1	GWAS	0.013347		digestive	both	unsupported target	TRUE	TRUE	TRUE	FALSE	FALSE	FALSE	FALSE
F2RL1-D003876	0.216	F2RL1	D003876	Dermatitis, Atopic	Preclinical		Preclinical	FALSE				FALSE		D008107	Liver Diseases	OTG		Gamma glutamyl transferase levels	https://genetics.opentargets.org/study/GCST90025966	2021			0.538823	0.83	1	0.83	1	GWAS	0.013347		congenital, dermatology, immune	gwas	unsupported target	TRUE	TRUE	TRUE	FALSE	FALSE	FALSE	FALSE
F2RL1-D005909	0.22	F2RL1	D005909	Glioblastoma	Preclinical		Preclinical	FALSE				FALSE		D008107	Liver Diseases	OTG		Gamma glutamyl transferase levels	https://genetics.opentargets.org/study/GCST90025966	2021			0.538823	0.83	1	0.83	1	GWAS	0.013347		oncology	gwas	unsupported target	TRUE	TRUE	TRUE	FALSE	FALSE	FALSE	FALSE
F2RL1-D007249	0.248	F2RL1	D007249	Inflammation		Preclinical	Preclinical					FALSE		D008107	Liver Diseases	OTG		Gamma glutamyl transferase levels	https://genetics.opentargets.org/study/GCST90025966	2021			0.538823	0.83	1	0.83	1	GWAS	0.013347		signs/symptoms	gwas	unsupported target	TRUE	TRUE	TRUE	FALSE	FALSE	FALSE	FALSE
F2RL1-D008527	0.214	F2RL1	D008527	Medulloblastoma	Preclinical		Preclinical	FALSE				FALSE		D008107	Liver Diseases	OTG		Gamma glutamyl transferase levels	https://genetics.opentargets.org/study/GCST90025966	2021			0.538823	0.83	1	0.83	1	GWAS	0.013347		oncology	gwas	unsupported target	TRUE	TRUE	TRUE	FALSE	FALSE	FALSE	FALSE
F2RL1-D008659	0.544	F2RL1	D008659	Metabolic Diseases	Preclinical		Preclinical	FALSE				FALSE		D002128	Calcium Metabolism Disorders	OTG		Calcium levels	https://genetics.opentargets.org/study/GCST012398	2021			0.54125	0.8	1	0.8	1	GWAS	0.001326		metabolic	both	unsupported target	TRUE	TRUE	TRUE	FALSE	FALSE	FALSE	FALSE
F2RL1-D009103	0.242	F2RL1	D009103	Multiple Sclerosis	Preclinical		Preclinical	FALSE				FALSE		D008107	Liver Diseases	OTG		Gamma glutamyl transferase levels	https://genetics.opentargets.org/study/GCST90025966	2021			0.538823	0.83	1	0.83	1	GWAS	0.013347		neurology, immune	both	unsupported target	TRUE	TRUE	TRUE	FALSE	FALSE	FALSE	FALSE
F2RL1-D009369	0.297	F2RL1	D009369	Neoplasms		Preclinical	Preclinical					TRUE		D008107	Liver Diseases	OTG		Gamma glutamyl transferase levels	https://genetics.opentargets.org/study/GCST90025966	2021			0.538823	0.83	1	0.83	1	GWAS	0.013347		oncology	gwas	unsupported target	TRUE	TRUE	TRUE	FALSE	FALSE	FALSE	FALSE
F2RL1-D010051	0.225	F2RL1	D010051	Ovarian Neoplasms		Preclinical	Preclinical					TRUE		D008107	Liver Diseases	OTG		Gamma glutamyl transferase levels	https://genetics.opentargets.org/study/GCST90025966	2021			0.538823	0.83	1	0.83	1	GWAS	0.013347		oncology	gwas	unsupported target	TRUE	TRUE	TRUE	FALSE	FALSE	FALSE	FALSE
F2RL1-D010190	0.499	F2RL1	D010190	Pancreatic Neoplasms		Preclinical	Preclinical					TRUE		D008107	Liver Diseases	OTG		Gamma glutamyl transferase levels	https://genetics.opentargets.org/study/GCST90025966	2021			0.538823	0.83	1	0.83	1	GWAS	0.013347		oncology	gwas	unsupported target	TRUE	TRUE	TRUE	FALSE	FALSE	FALSE	FALSE
F2RL1-D015179	0.524	F2RL1	D015179	Colorectal Neoplasms		Preclinical	Preclinical					TRUE		D008107	Liver Diseases	OTG		Gamma glutamyl transferase levels	https://genetics.opentargets.org/study/GCST90025966	2021			0.538823	0.83	1	0.83	1	GWAS	0.013347		oncology	both	unsupported target	TRUE	TRUE	TRUE	FALSE	FALSE	FALSE	FALSE
F2RL1-D015212	0.514	F2RL1	D015212	Inflammatory Bowel Diseases	Preclinical		Preclinical	FALSE				FALSE		D008107	Liver Diseases	OTG		Gamma glutamyl transferase levels	https://genetics.opentargets.org/study/GCST90025966	2021			0.538823	0.83	1	0.83	1	GWAS	0.013347		digestive	both	unsupported target	TRUE	TRUE	TRUE	FALSE	FALSE	FALSE	FALSE
F2RL1-D018805	0.236	F2RL1	D018805	Sepsis	Preclinical		Preclinical	FALSE				FALSE		D008107	Liver Diseases	OTG		Gamma glutamyl transferase levels	https://genetics.opentargets.org/study/GCST90025966	2021			0.538823	0.83	1	0.83	1	GWAS	0.013347		infection, signs/symptoms	gwas	unsupported target	TRUE	TRUE	TRUE	FALSE	FALSE	FALSE	FALSE
F2RL1-D019337	0.439	F2RL1	D019337	Hematologic Neoplasms	Preclinical		Preclinical	FALSE				FALSE		D001791	Blood Platelet Disorders	OTG		Mean platelet volume	https://genetics.opentargets.org/study/GCST90002346	2020			0.427927	0.75	1	0.75	1	GWAS	0.026411		oncology	gwas	unsupported target	TRUE	TRUE	TRUE	FALSE	FALSE	FALSE	FALSE
F2RL3-D002318	0.256	F2RL3	D002318	Cardiovascular Diseases	Phase I		Phase I	TRUE	FALSE			FALSE		D001943	Breast Neoplasms	PICCOLO	gtex-v6p-skin-not-sun-exposed-suprapubic	breast_cancer	https://www.ncbi.nlm.nih.gov/pubmed/20852631	2010	1.84e-06	0.957283						GWAS			cardiovascular	gwas	unsupported target	TRUE	TRUE	TRUE	FALSE	FALSE	FALSE	FALSE
F2RL3-D002545	0.207	F2RL3	D002545	Brain Ischemia	Phase II		Phase II	TRUE	TRUE	FALSE		FALSE		D001943	Breast Neoplasms	PICCOLO	gtex-v6p-skin-not-sun-exposed-suprapubic	breast_cancer	https://www.ncbi.nlm.nih.gov/pubmed/20852631	2010	1.84e-06	0.957283						GWAS			neurology, cardiovascular	omim/tcga	unsupported target	TRUE	TRUE	TRUE	FALSE	FALSE	FALSE	FALSE
F2RL3-D007249	0.222	F2RL3	D007249	Inflammation	Preclinical		Preclinical	FALSE				FALSE		D001943	Breast Neoplasms	PICCOLO	gtex-v6p-skin-not-sun-exposed-suprapubic	breast_cancer	https://www.ncbi.nlm.nih.gov/pubmed/20852631	2010	1.84e-06	0.957283						GWAS			signs/symptoms	gwas	unsupported target	TRUE	TRUE	TRUE	FALSE	FALSE	FALSE	FALSE
F2RL3-D013927	0.214	F2RL3	D013927	Thrombosis	Phase II		Phase II	TRUE	TRUE	FALSE		FALSE		D001943	Breast Neoplasms	PICCOLO	gtex-v6p-skin-not-sun-exposed-suprapubic	breast_cancer	https://www.ncbi.nlm.nih.gov/pubmed/20852631	2010	1.84e-06	0.957283						GWAS			cardiovascular	both	unsupported target	TRUE	TRUE	TRUE	FALSE	FALSE	FALSE	FALSE
F2RL3-D020521	0.216	F2RL3	D020521	Stroke	Phase II		Phase II	TRUE	TRUE	FALSE		FALSE		D001943	Breast Neoplasms	PICCOLO	gtex-v6p-skin-not-sun-exposed-suprapubic	breast_cancer	https://www.ncbi.nlm.nih.gov/pubmed/20852631	2010	1.84e-06	0.957283						GWAS			neurology, cardiovascular	gwas	unsupported target	TRUE	TRUE	TRUE	FALSE	FALSE	FALSE	FALSE
F3-D000787	0.247	F3	D000787	Angina Pectoris	Phase II		Phase II	TRUE	TRUE	FALSE		FALSE		D001778	Blood Coagulation Disorders	OTG		D-dimer levels	https://genetics.opentargets.org/study/GCST001049	2011			0.299584	0.82	1	0.82	1	GWAS	10.4		cardiovascular, signs/symptoms	gwas	unsupported target	TRUE	TRUE	FALSE	FALSE	FALSE	FALSE	FALSE
F3-D001172	0.259	F3	D001172	Arthritis, Rheumatoid	Preclinical		Preclinical	FALSE				FALSE		D001778	Blood Coagulation Disorders	OTG		D-dimer levels	https://genetics.opentargets.org/study/GCST001049	2011			0.299584	0.82	1	0.82	1	GWAS	10.4		musculoskeletal, dermatology, immune	gwas	unsupported target	TRUE	TRUE	FALSE	FALSE	FALSE	FALSE	FALSE
F3-D001749	0.233	F3	D001749	Urinary Bladder Neoplasms		Phase II	Phase II	TRUE	TRUE			FALSE		D001778	Blood Coagulation Disorders	OTG		D-dimer levels	https://genetics.opentargets.org/study/GCST001049	2011			0.299584	0.82	1	0.82	1	GWAS	10.4		oncology	both	unsupported target	TRUE	TRUE	FALSE	FALSE	FALSE	FALSE	FALSE
F3-D001778	1	F3	D001778	Blood Coagulation Disorders	Preclinical		Preclinical	FALSE				TRUE		D001778	Blood Coagulation Disorders	OTG		D-dimer levels	https://genetics.opentargets.org/study/GCST001049	2011			0.299584	0.82	1	0.82	1	GWAS	10.4		hematology	both	genetically supported target	TRUE	TRUE	FALSE	FALSE	FALSE	FALSE	FALSE
F3-D001943	0.249	F3	D001943	Breast Neoplasms	Phase I		Phase I	TRUE	FALSE			TRUE		D001778	Blood Coagulation Disorders	OTG		D-dimer levels	https://genetics.opentargets.org/study/GCST001049	2011			0.299584	0.82	1	0.82	1	GWAS	10.4		oncology	both	unsupported target	TRUE	TRUE	FALSE	FALSE	FALSE	FALSE	FALSE
F3-D002289	0.232	F3	D002289	Carcinoma, Non-Small-Cell Lung		Phase II	Phase II	TRUE	TRUE			TRUE		D001778	Blood Coagulation Disorders	OTG		D-dimer levels	https://genetics.opentargets.org/study/GCST001049	2011			0.299584	0.82	1	0.82	1	GWAS	10.4		oncology	both	unsupported target	TRUE	TRUE	FALSE	FALSE	FALSE	FALSE	FALSE
F3-D002318	0.34	F3	D002318	Cardiovascular Diseases	Preclinical		Preclinical	FALSE				FALSE		D001778	Blood Coagulation Disorders	OTG		D-dimer levels	https://genetics.opentargets.org/study/GCST001049	2011			0.299584	0.82	1	0.82	1	GWAS	10.4		cardiovascular	gwas	unsupported target	TRUE	TRUE	FALSE	FALSE	FALSE	FALSE	FALSE
F3-D002446	0.277	F3	D002446	Celiac Disease	Phase II		Phase II	TRUE	TRUE	FALSE		FALSE		D001778	Blood Coagulation Disorders	OTG		D-dimer levels	https://genetics.opentargets.org/study/GCST001049	2011			0.299584	0.82	1	0.82	1	GWAS	10.4		digestive, metabolic	both	unsupported target	TRUE	TRUE	FALSE	FALSE	FALSE	FALSE	FALSE
F3-D002583	0.236	F3	D002583	Uterine Cervical Neoplasms	Launched	Launched	Launched	TRUE	TRUE	TRUE	TRUE	FALSE	2021	D001778	Blood Coagulation Disorders	OTG		D-dimer levels	https://genetics.opentargets.org/study/GCST001049	2011			0.299584	0.82	1	0.82	1	GWAS	10.4		oncology	gwas	unsupported target	TRUE	TRUE	FALSE	FALSE	FALSE	FALSE	FALSE
F3-D002836	0.475	F3	D002836	Hemophilia B		Preclinical	Preclinical					FALSE		D001778	Blood Coagulation Disorders	OTG		D-dimer levels	https://genetics.opentargets.org/study/GCST001049	2011			0.299584	0.82	1	0.82	1	GWAS	10.4		hematology, congenital	both	unsupported target	TRUE	TRUE	FALSE	FALSE	FALSE	FALSE	FALSE
F3-D003424	0.24	F3	D003424	Crohn Disease	Phase II		Phase II	TRUE	TRUE	FALSE		FALSE		D001778	Blood Coagulation Disorders	OTG		D-dimer levels	https://genetics.opentargets.org/study/GCST001049	2011			0.299584	0.82	1	0.82	1	GWAS	10.4		digestive	both	unsupported target	TRUE	TRUE	FALSE	FALSE	FALSE	FALSE	FALSE
F3-D004938	0.233	F3	D004938	Esophageal Neoplasms		Phase II	Phase II	TRUE	TRUE			FALSE		D001778	Blood Coagulation Disorders	OTG		D-dimer levels	https://genetics.opentargets.org/study/GCST001049	2011			0.299584	0.82	1	0.82	1	GWAS	10.4		oncology	both	unsupported target	TRUE	TRUE	FALSE	FALSE	FALSE	FALSE	FALSE
F3-D006258	0.253	F3	D006258	Head and Neck Neoplasms		Phase II	Phase II	TRUE	TRUE			FALSE		D001778	Blood Coagulation Disorders	OTG		D-dimer levels	https://genetics.opentargets.org/study/GCST001049	2011			0.299584	0.82	1	0.82	1	GWAS	10.4		oncology	both	unsupported target	TRUE	TRUE	FALSE	FALSE	FALSE	FALSE	FALSE
F3-D008175	0.251	F3	D008175	Lung Neoplasms	Preclinical		Preclinical	FALSE				FALSE		D001778	Blood Coagulation Disorders	OTG		D-dimer levels	https://genetics.opentargets.org/study/GCST001049	2011			0.299584	0.82	1	0.82	1	GWAS	10.4		oncology	both	unsupported target	TRUE	TRUE	FALSE	FALSE	FALSE	FALSE	FALSE
F3-D008268	0.255	F3	D008268	Macular Degeneration	Preclinical		Preclinical	FALSE				FALSE		D001778	Blood Coagulation Disorders	OTG		D-dimer levels	https://genetics.opentargets.org/study/GCST001049	2011			0.299584	0.82	1	0.82	1	GWAS	10.4		ophthalmology	both	unsupported target	TRUE	TRUE	FALSE	FALSE	FALSE	FALSE	FALSE
F3-D008545	0.252	F3	D008545	Melanoma	Phase I		Phase I	TRUE	FALSE			FALSE		D001778	Blood Coagulation Disorders	OTG		D-dimer levels	https://genetics.opentargets.org/study/GCST001049	2011			0.299584	0.82	1	0.82	1	GWAS	10.4		oncology	both	unsupported target	TRUE	TRUE	FALSE	FALSE	FALSE	FALSE	FALSE
F3-D009369	0.333	F3	D009369	Neoplasms		Phase II	Phase II	TRUE	TRUE			TRUE		D001778	Blood Coagulation Disorders	OTG		D-dimer levels	https://genetics.opentargets.org/study/GCST001049	2011			0.299584	0.82	1	0.82	1	GWAS	10.4		oncology	gwas	unsupported target	TRUE	TRUE	FALSE	FALSE	FALSE	FALSE	FALSE
F3-D010051	0.239	F3	D010051	Ovarian Neoplasms		Phase II	Phase II	TRUE	TRUE			FALSE		D001778	Blood Coagulation Disorders	OTG		D-dimer levels	https://genetics.opentargets.org/study/GCST001049	2011			0.299584	0.82	1	0.82	1	GWAS	10.4		oncology	gwas	unsupported target	TRUE	TRUE	FALSE	FALSE	FALSE	FALSE	FALSE
F3-D010190	0.239	F3	D010190	Pancreatic Neoplasms	Phase I		Phase I	TRUE	FALSE			TRUE		D001778	Blood Coagulation Disorders	OTG		D-dimer levels	https://genetics.opentargets.org/study/GCST001049	2011			0.299584	0.82	1	0.82	1	GWAS	10.4		oncology	gwas	unsupported target	TRUE	TRUE	FALSE	FALSE	FALSE	FALSE	FALSE
F3-D011471	0.239	F3	D011471	Prostatic Neoplasms		Phase II	Phase II	TRUE	TRUE			FALSE		D001778	Blood Coagulation Disorders	OTG		D-dimer levels	https://genetics.opentargets.org/study/GCST001049	2011			0.299584	0.82	1	0.82	1	GWAS	10.4		oncology	both	unsupported target	TRUE	TRUE	FALSE	FALSE	FALSE	FALSE	FALSE
F3-D013927	0.255	F3	D013927	Thrombosis	Preclinical		Preclinical	FALSE				FALSE		D001778	Blood Coagulation Disorders	OTG		D-dimer levels	https://genetics.opentargets.org/study/GCST001049	2011			0.299584	0.82	1	0.82	1	GWAS	10.4		cardiovascular	both	unsupported target	TRUE	TRUE	FALSE	FALSE	FALSE	FALSE	FALSE
F3-D014842	0.51	F3	D014842	von Willebrand Diseases	Preclinical		Preclinical	FALSE				TRUE		D001778	Blood Coagulation Disorders	OTG		D-dimer levels	https://genetics.opentargets.org/study/GCST001049	2011			0.299584	0.82	1	0.82	1	GWAS	10.4		hematology, congenital	both	unsupported target	TRUE	TRUE	FALSE	FALSE	FALSE	FALSE	FALSE
F3-D015179	0.253	F3	D015179	Colorectal Neoplasms	Phase I		Phase I	TRUE	FALSE			TRUE		D001778	Blood Coagulation Disorders	OTG		D-dimer levels	https://genetics.opentargets.org/study/GCST001049	2011			0.299584	0.82	1	0.82	1	GWAS	10.4		oncology	both	unsupported target	TRUE	TRUE	FALSE	FALSE	FALSE	FALSE	FALSE
F3-D015212	0.247	F3	D015212	Inflammatory Bowel Diseases	Phase II		Phase II	TRUE	TRUE	FALSE		FALSE		D001778	Blood Coagulation Disorders	OTG		D-dimer levels	https://genetics.opentargets.org/study/GCST001049	2011			0.299584	0.82	1	0.82	1	GWAS	10.4		digestive	both	unsupported target	TRUE	TRUE	FALSE	FALSE	FALSE	FALSE	FALSE
F3-D016889	0.227	F3	D016889	Endometrial Neoplasms		Phase II	Phase II	TRUE	TRUE			FALSE		D001778	Blood Coagulation Disorders	OTG		D-dimer levels	https://genetics.opentargets.org/study/GCST001049	2011			0.299584	0.82	1	0.82	1	GWAS	10.4		oncology	gwas	unsupported target	TRUE	TRUE	FALSE	FALSE	FALSE	FALSE	FALSE
F3-D050197	0.247	F3	D050197	Atherosclerosis	Phase II		Phase II	TRUE	TRUE	FALSE		FALSE		D001778	Blood Coagulation Disorders	OTG		D-dimer levels	https://genetics.opentargets.org/study/GCST001049	2011			0.299584	0.82	1	0.82	1	GWAS	10.4		cardiovascular	both	unsupported target	TRUE	TRUE	FALSE	FALSE	FALSE	FALSE	FALSE
F3-D054058	0.228	F3	D054058	Acute Coronary Syndrome	Phase I		Phase I	TRUE	FALSE			FALSE		D001778	Blood Coagulation Disorders	OTG		D-dimer levels	https://genetics.opentargets.org/study/GCST001049	2011			0.299584	0.82	1	0.82	1	GWAS	10.4		cardiovascular	gwas	unsupported target	TRUE	TRUE	FALSE	FALSE	FALSE	FALSE	FALSE
F3-D057135	0.196	F3	D057135	Wet Macular Degeneration	Phase II		Phase II	TRUE	TRUE	FALSE		FALSE		D001778	Blood Coagulation Disorders	OTG		D-dimer levels	https://genetics.opentargets.org/study/GCST001049	2011			0.299584	0.82	1	0.82	1	GWAS	10.4		ophthalmology	gwas	unsupported target	TRUE	TRUE	FALSE	FALSE	FALSE	FALSE	FALSE
F5-D002836	0.781	F5	D002836	Hemophilia B		Preclinical	Preclinical					TRUE		D005166	Factor V Deficiency	OMIM		Factor V deficiency, 227400 (3), Autosomal recessive	https://omim.org/entry/612309									OMIM			hematology, congenital	both	unsupported target	TRUE	TRUE	FALSE	FALSE	FALSE	FALSE	FALSE
F5-D006467	0.81	F5	D006467	Hemophilia A		Preclinical	Preclinical					TRUE		D005166	Factor V Deficiency	OMIM		Factor V deficiency, 227400 (3), Autosomal recessive	https://omim.org/entry/612309									OMIM			hematology, congenital	both	genetically supported target	TRUE	TRUE	FALSE	FALSE	FALSE	FALSE	FALSE
F7-D000789	0.227	F7	D000789	Angina, Unstable	Preclinical		Preclinical	FALSE				FALSE		D001778	Blood Coagulation Disorders	OTG		Prothrombin time	https://genetics.opentargets.org/study/GCST001573	2012			0.115025	0.77	1	0.77	1	GWAS	0.035		cardiovascular, signs/symptoms	gwas	unsupported target	TRUE	TRUE	FALSE	FALSE	TRUE	FALSE	FALSE
F7-D001778	1	F7	D001778	Blood Coagulation Disorders		Preclinical	Preclinical					FALSE		D001778	Blood Coagulation Disorders	OTG		Prothrombin time	https://genetics.opentargets.org/study/GCST001573	2012			0.115025	0.77	1	0.77	1	GWAS	0.035		hematology	both	genetically supported target	TRUE	TRUE	FALSE	FALSE	TRUE	FALSE	FALSE
F7-D002318	0.34	F7	D002318	Cardiovascular Diseases	Preclinical		Preclinical	FALSE				FALSE		D001778	Blood Coagulation Disorders	OTG		Prothrombin time	https://genetics.opentargets.org/study/GCST001573	2012			0.115025	0.77	1	0.77	1	GWAS	0.035		cardiovascular	gwas	unsupported target	TRUE	TRUE	FALSE	FALSE	TRUE	FALSE	FALSE
F7-D002543	0.206	F7	D002543	Cerebral Hemorrhage	Phase III		Phase III	TRUE	TRUE	TRUE	FALSE	TRUE		D001778	Blood Coagulation Disorders	OTG		Prothrombin time	https://genetics.opentargets.org/study/GCST001573	2012			0.115025	0.77	1	0.77	1	GWAS	0.035		neurology, cardiovascular, signs/symptoms	gwas	unsupported target	TRUE	TRUE	FALSE	FALSE	TRUE	FALSE	FALSE
F7-D002836	0.787	F7	D002836	Hemophilia B	Launched	Launched	Launched	TRUE	TRUE	TRUE	TRUE	TRUE		D005168	Factor VII Deficiency	OMIM		Factor VII deficiency, 227500 (3), Autosomal recessive	https://omim.org/entry/613878									OMIM			hematology, congenital	both	unsupported target	TRUE	TRUE	FALSE	FALSE	TRUE	FALSE	FALSE
F7-D005168	1	F7	D005168	Factor VII Deficiency	Phase III		Phase III	TRUE	TRUE	TRUE	FALSE	TRUE		D005168	Factor VII Deficiency	OMIM		Factor VII deficiency, 227500 (3), Autosomal recessive	https://omim.org/entry/613878									OMIM			hematology, congenital	both	genetically supported target	TRUE	TRUE	FALSE	FALSE	TRUE	FALSE	FALSE
F7-D006467	0.817	F7	D006467	Hemophilia A	Launched	Launched	Launched	TRUE	TRUE	TRUE	TRUE	TRUE	2010	D005168	Factor VII Deficiency	OMIM		Factor VII deficiency, 227500 (3), Autosomal recessive	https://omim.org/entry/613878									OMIM			hematology, congenital	both	genetically supported target	TRUE	TRUE	FALSE	FALSE	TRUE	FALSE	FALSE
F7-D006473	0.22	F7	D006473	Postpartum Hemorrhage		Preclinical	Preclinical					FALSE		D001778	Blood Coagulation Disorders	OTG		Prothrombin time	https://genetics.opentargets.org/study/GCST001573	2012			0.115025	0.77	1	0.77	1	GWAS	0.035		signs/symptoms	gwas	unsupported target	TRUE	TRUE	FALSE	FALSE	TRUE	FALSE	FALSE
F7-D013915	0.515	F7	D013915	Thrombasthenia	Launched	Launched	Launched	TRUE	TRUE	TRUE	TRUE	TRUE	2010	D001778	Blood Coagulation Disorders	OTG		Prothrombin time	https://genetics.opentargets.org/study/GCST001573	2012			0.115025	0.77	1	0.77	1	GWAS	0.035		hematology, congenital	both	unsupported target	TRUE	TRUE	FALSE	FALSE	TRUE	FALSE	FALSE
F7-D013927	0.255	F7	D013927	Thrombosis		Preclinical	Preclinical					FALSE		D001778	Blood Coagulation Disorders	OTG		Prothrombin time	https://genetics.opentargets.org/study/GCST001573	2012			0.115025	0.77	1	0.77	1	GWAS	0.035		cardiovascular	both	unsupported target	TRUE	TRUE	FALSE	FALSE	TRUE	FALSE	FALSE
F7-D020246	0.24	F7	D020246	Venous Thrombosis	Preclinical		Preclinical	FALSE				FALSE		D001778	Blood Coagulation Disorders	OTG		Prothrombin time	https://genetics.opentargets.org/study/GCST001573	2012			0.115025	0.77	1	0.77	1	GWAS	0.035		cardiovascular	both	unsupported target	TRUE	TRUE	FALSE	FALSE	TRUE	FALSE	FALSE
F8-D001778	0.51	F8	D001778	Blood Coagulation Disorders	Launched	Launched	Launched	TRUE	TRUE	TRUE	TRUE	TRUE		D006467	Hemophilia A	OMIM		Hemophilia A, 306700 (3), X-linked recessive	https://omim.org/entry/300841									OMIM			hematology	both	unsupported target	TRUE	TRUE	FALSE	FALSE	FALSE	FALSE	FALSE
F8-D002545	0.201	F8	D002545	Brain Ischemia	Phase II		Phase II	TRUE	TRUE	FALSE		FALSE		D019851	Thrombophilia	OMIM		Thrombophilia 13, X-linked, due to factor VIII defect, 301071 (3)	https://omim.org/entry/300841									OMIM			neurology, cardiovascular	omim/tcga	unsupported target	TRUE	TRUE	FALSE	FALSE	FALSE	FALSE	FALSE
F8-D002836	0.839	F8	D002836	Hemophilia B	Preclinical		Preclinical	FALSE				FALSE		D006467	Hemophilia A	OMIM		Hemophilia A, 306700 (3), X-linked recessive	https://omim.org/entry/300841									OMIM			hematology, congenital	both	genetically supported target	TRUE	TRUE	FALSE	FALSE	FALSE	FALSE	FALSE
F8-D006009	0.32	F8	D006009	Glycogen Storage Disease Type II	Preclinical		Preclinical	FALSE				FALSE		D006467	Hemophilia A	OMIM		Hemophilia A, 306700 (3), X-linked recessive	https://omim.org/entry/300841									OMIM			neurology, congenital, metabolic	both	unsupported target	TRUE	TRUE	FALSE	FALSE	FALSE	FALSE	FALSE
F8-D006467	1	F8	D006467	Hemophilia A	Launched	Launched	Launched	TRUE	TRUE	TRUE	TRUE	TRUE		D006467	Hemophilia A	OMIM		Hemophilia A, 306700 (3), X-linked recessive	https://omim.org/entry/300841									OMIM			hematology, congenital	both	genetically supported target	TRUE	TRUE	FALSE	FALSE	FALSE	FALSE	FALSE
F8-D013927	0.207	F8	D013927	Thrombosis	Phase II		Phase II	TRUE	TRUE	FALSE		FALSE		D019851	Thrombophilia	OMIM		Thrombophilia 13, X-linked, due to factor VIII defect, 301071 (3)	https://omim.org/entry/300841									OMIM			cardiovascular	both	unsupported target	TRUE	TRUE	FALSE	FALSE	FALSE	FALSE	FALSE
F8-D014842	0.878	F8	D014842	von Willebrand Diseases		Phase I	Phase I	TRUE				TRUE		D006467	Hemophilia A	OMIM		Hemophilia A, 306700 (3), X-linked recessive	https://omim.org/entry/300841									OMIM			hematology, congenital	both	genetically supported target	TRUE	TRUE	FALSE	FALSE	FALSE	FALSE	FALSE
F8-D020246	0.2	F8	D020246	Venous Thrombosis	Phase II		Phase II	TRUE	TRUE	FALSE		FALSE		D019851	Thrombophilia	OMIM		Thrombophilia 13, X-linked, due to factor VIII defect, 301071 (3)	https://omim.org/entry/300841									OMIM			cardiovascular	both	unsupported target	TRUE	TRUE	FALSE	FALSE	FALSE	FALSE	FALSE
F8-D020521	0.208	F8	D020521	Stroke	Phase II		Phase II	TRUE	TRUE	FALSE		FALSE		D019851	Thrombophilia	OMIM		Thrombophilia 13, X-linked, due to factor VIII defect, 301071 (3)	https://omim.org/entry/300841									OMIM			neurology, cardiovascular	gwas	unsupported target	TRUE	TRUE	FALSE	FALSE	FALSE	FALSE	FALSE
F9-D001778	0.475	F9	D001778	Blood Coagulation Disorders	Launched	Launched	Launched	TRUE	TRUE	TRUE	TRUE	FALSE		D002836	Hemophilia B	OMIM		Hemophilia B, 306900 (3), X-linked recessive	https://omim.org/entry/300746									OMIM			hematology	both	unsupported target	TRUE	TRUE	FALSE	FALSE	TRUE	FALSE	FALSE
F9-D002545	0.19	F9	D002545	Brain Ischemia	Phase II		Phase II	TRUE	TRUE	FALSE		FALSE		D002836	Hemophilia B	OMIM		Hemophilia B, 306900 (3), X-linked recessive	https://omim.org/entry/300746									OMIM			neurology, cardiovascular	omim/tcga	unsupported target	TRUE	TRUE	FALSE	FALSE	TRUE	FALSE	FALSE
F9-D002836	1	F9	D002836	Hemophilia B	Launched	Launched	Launched	TRUE	TRUE	TRUE	TRUE	TRUE	2018	D002836	Hemophilia B	OMIM		Hemophilia B, 306900 (3), X-linked recessive	https://omim.org/entry/300746									OMIM			hematology, congenital	both	genetically supported target	TRUE	TRUE	FALSE	FALSE	TRUE	FALSE	FALSE
F9-D006467	0.839	F9	D006467	Hemophilia A	Launched	Launched	Launched	TRUE	TRUE	TRUE	TRUE	FALSE	2020	D002836	Hemophilia B	OMIM		Hemophilia B, 306900 (3), X-linked recessive	https://omim.org/entry/300746									OMIM			hematology, congenital	both	genetically supported target	TRUE	TRUE	FALSE	FALSE	TRUE	FALSE	FALSE
F9-D009203	0.196	F9	D009203	Myocardial Infarction	Preclinical		Preclinical	FALSE				FALSE		D002836	Hemophilia B	OMIM		Hemophilia B, 306900 (3), X-linked recessive	https://omim.org/entry/300746									OMIM			cardiovascular, signs/symptoms	gwas	unsupported target	TRUE	TRUE	FALSE	FALSE	TRUE	FALSE	FALSE
F9-D011655	0.191	F9	D011655	Pulmonary Embolism	Phase II		Phase II	TRUE	TRUE	FALSE		FALSE		D002836	Hemophilia B	OMIM		Hemophilia B, 306900 (3), X-linked recessive	https://omim.org/entry/300746									OMIM			respiratory, cardiovascular	gwas	unsupported target	TRUE	TRUE	FALSE	FALSE	TRUE	FALSE	FALSE
F9-D013927	0.195	F9	D013927	Thrombosis	Preclinical		Preclinical	FALSE				FALSE		D002836	Hemophilia B	OMIM		Hemophilia B, 306900 (3), X-linked recessive	https://omim.org/entry/300746									OMIM			cardiovascular	both	unsupported target	TRUE	TRUE	FALSE	FALSE	TRUE	FALSE	FALSE
F9-D020246	0.189	F9	D020246	Venous Thrombosis	Phase II		Phase II	TRUE	TRUE	FALSE		FALSE		D002836	Hemophilia B	OMIM		Hemophilia B, 306900 (3), X-linked recessive	https://omim.org/entry/300746									OMIM			cardiovascular	both	unsupported target	TRUE	TRUE	FALSE	FALSE	TRUE	FALSE	FALSE
F9-D020521	0.196	F9	D020521	Stroke	Phase II		Phase II	TRUE	TRUE	FALSE		FALSE		D002836	Hemophilia B	OMIM		Hemophilia B, 306900 (3), X-linked recessive	https://omim.org/entry/300746									OMIM			neurology, cardiovascular	gwas	unsupported target	TRUE	TRUE	FALSE	FALSE	TRUE	FALSE	FALSE
F9-D020767	0.181	F9	D020767	Intracranial Thrombosis	Preclinical		Preclinical	FALSE				FALSE		D002836	Hemophilia B	OMIM		Hemophilia B, 306900 (3), X-linked recessive	https://omim.org/entry/300746									OMIM			neurology, cardiovascular	gwas	unsupported target	TRUE	TRUE	FALSE	FALSE	TRUE	FALSE	FALSE
FAAH-D000072861	0	FAAH	D000072861	Phobia, Social	Phase II		Phase II	TRUE	TRUE	FALSE		FALSE																			psychiatry	gwas	unsupported target	TRUE	TRUE	FALSE	FALSE	TRUE	FALSE	FALSE
FAAH-D001008	0	FAAH	D001008	Anxiety Disorders		Preclinical	Preclinical					FALSE																			psychiatry	gwas	unsupported target	TRUE	TRUE	FALSE	FALSE	TRUE	FALSE	FALSE
FAAH-D001321	0	FAAH	D001321	Autistic Disorder		Phase II	Phase II	TRUE	TRUE			FALSE																			psychiatry	both	unsupported target	TRUE	TRUE	FALSE	FALSE	TRUE	FALSE	FALSE
FAAH-D003371	0	FAAH	D003371	Cough		Preclinical	Preclinical					FALSE																			respiratory, signs/symptoms	gwas	unsupported target	TRUE	TRUE	FALSE	FALSE	TRUE	FALSE	FALSE
FAAH-D003424	0	FAAH	D003424	Crohn Disease	Preclinical		Preclinical	FALSE				FALSE																			digestive	both	unsupported target	TRUE	TRUE	FALSE	FALSE	TRUE	FALSE	FALSE
FAAH-D003863	0	FAAH	D003863	Depression	Phase I		Phase I	TRUE	FALSE			FALSE																			psychiatry	gwas	unsupported target	TRUE	TRUE	FALSE	FALSE	TRUE	FALSE	FALSE
FAAH-D003865	0	FAAH	D003865	Depressive Disorder, Major	Phase II		Phase II	TRUE	TRUE	FALSE		FALSE																			psychiatry	gwas	unsupported target	TRUE	TRUE	FALSE	FALSE	TRUE	FALSE	FALSE
FAAH-D004827	0	FAAH	D004827	Epilepsy		Phase I	Phase I	TRUE				FALSE																			neurology	both	unsupported target	TRUE	TRUE	FALSE	FALSE	TRUE	FALSE	FALSE
FAAH-D007249	0	FAAH	D007249	Inflammation	Phase II		Phase II	TRUE	TRUE	FALSE		FALSE																			signs/symptoms	gwas	unsupported target	TRUE	TRUE	FALSE	FALSE	TRUE	FALSE	FALSE
FAAH-D007319	0	FAAH	D007319	Sleep Initiation and Maintenance Disorders	Phase I		Phase I	TRUE	FALSE			FALSE																			neurology, psychiatry	both	unsupported target	TRUE	TRUE	FALSE	FALSE	TRUE	FALSE	FALSE
FAAH-D008881	0	FAAH	D008881	Migraine Disorders		Preclinical	Preclinical					FALSE																			neurology	both	unsupported target	TRUE	TRUE	FALSE	FALSE	TRUE	FALSE	FALSE
FAAH-D009103	0	FAAH	D009103	Multiple Sclerosis	Preclinical		Preclinical	FALSE				FALSE																			neurology, immune	both	unsupported target	TRUE	TRUE	FALSE	FALSE	TRUE	FALSE	FALSE
FAAH-D009437	0	FAAH	D009437	Neuralgia		Phase II	Phase II	TRUE	TRUE			FALSE																			neurology, signs/symptoms	both	unsupported target	TRUE	TRUE	FALSE	FALSE	TRUE	FALSE	FALSE
FAAH-D013313	0	FAAH	D013313	Stress Disorders, Post-Traumatic		Phase II	Phase II	TRUE	TRUE			FALSE																			psychiatry	gwas	unsupported target	TRUE	TRUE	FALSE	FALSE	TRUE	FALSE	FALSE
FAAH-D043183	0	FAAH	D043183	Irritable Bowel Syndrome	Preclinical		Preclinical	FALSE				FALSE																			digestive	gwas	unsupported target	TRUE	TRUE	FALSE	FALSE	TRUE	FALSE	FALSE
FAAH-D051474	0	FAAH	D051474	Neuralgia, Postherpetic	Phase I		Phase I	TRUE	FALSE			FALSE																			neurology, signs/symptoms	gwas	unsupported target	TRUE	TRUE	FALSE	FALSE	TRUE	FALSE	FALSE
FAAH-D053201	0	FAAH	D053201	Urinary Bladder, Overactive		Preclinical	Preclinical					FALSE																			signs/symptoms	gwas	unsupported target	TRUE	TRUE	FALSE	FALSE	TRUE	FALSE	FALSE
FABP1-D006937	0.392	FABP1	D006937	Hypercholesterolemia	Preclinical		Preclinical	FALSE				FALSE		D007014	Hypophosphatasia	OTG		Serum alkaline phosphatase levels	https://genetics.opentargets.org/study/GCST90011900	2021			0.489197	0.76	1	0.76	1	GWAS	8.44		metabolic	both	unsupported target	FALSE	TRUE	FALSE	FALSE	FALSE	FALSE	FALSE
FABP1-D009765	0.402	FABP1	D009765	Obesity	Preclinical		Preclinical	FALSE				FALSE		D007014	Hypophosphatasia	OTG		Serum alkaline phosphatase levels	https://genetics.opentargets.org/study/GCST90011900	2021			0.489197	0.76	1	0.76	1	GWAS	8.44		metabolic, signs/symptoms	both	unsupported target	FALSE	TRUE	FALSE	FALSE	FALSE	FALSE	FALSE
FABP4-D003920	0.03	FABP4	D003920	Diabetes Mellitus	Preclinical		Preclinical	FALSE				FALSE		D042643	Vascular Endothelial Growth Factor D	OTG		Fatty acid-binding protein, adipocyte levels	https://genetics.opentargets.org/study/GCST90012075	2020			0.0249611	0.77	1	0.77	1	GWAS	0.2598		metabolic, endocrine	both	unsupported target	FALSE	TRUE	FALSE	FALSE	FALSE	FALSE	FALSE
FABP4-D006949	0.028	FABP4	D006949	Hyperlipidemias	Preclinical		Preclinical	FALSE				FALSE		D042643	Vascular Endothelial Growth Factor D	OTG		Fatty acid-binding protein, adipocyte levels	https://genetics.opentargets.org/study/GCST90012075	2020			0.0249611	0.77	1	0.77	1	GWAS	0.2598		metabolic	both	unsupported target	FALSE	TRUE	FALSE	FALSE	FALSE	FALSE	FALSE
FABP4-D009765	0.029	FABP4	D009765	Obesity	Preclinical		Preclinical	FALSE				FALSE		D042643	Vascular Endothelial Growth Factor D	OTG		Fatty acid-binding protein, adipocyte levels	https://genetics.opentargets.org/study/GCST90012075	2020			0.0249611	0.77	1	0.77	1	GWAS	0.2598		metabolic, signs/symptoms	both	unsupported target	FALSE	TRUE	FALSE	FALSE	FALSE	FALSE	FALSE
FABP4-D050197	0.028	FABP4	D050197	Atherosclerosis	Preclinical		Preclinical	FALSE				FALSE		D042643	Vascular Endothelial Growth Factor D	OTG		Fatty acid-binding protein, adipocyte levels	https://genetics.opentargets.org/study/GCST90012075	2020			0.0249611	0.77	1	0.77	1	GWAS	0.2598		cardiovascular	both	unsupported target	FALSE	TRUE	FALSE	FALSE	FALSE	FALSE	FALSE
FABP5-D001943	0.201	FABP5	D001943	Breast Neoplasms		Preclinical	Preclinical					FALSE		D009216	Myopia	OTG		Myopia (pathological)	https://genetics.opentargets.org/study/GCST001712	2012			0.0924484	0.62	1	0.62	1	GWAS			oncology	both	unsupported target	TRUE	TRUE	FALSE	FALSE	FALSE	FALSE	FALSE
FABP5-D003920	0.218	FABP5	D003920	Diabetes Mellitus	Preclinical		Preclinical	FALSE				FALSE		D009216	Myopia	OTG		Myopia (pathological)	https://genetics.opentargets.org/study/GCST001712	2012			0.0924484	0.62	1	0.62	1	GWAS			metabolic, endocrine	both	unsupported target	TRUE	TRUE	FALSE	FALSE	FALSE	FALSE	FALSE
FABP5-D006949	0.199	FABP5	D006949	Hyperlipidemias	Preclinical		Preclinical	FALSE				FALSE		D009216	Myopia	OTG		Myopia (pathological)	https://genetics.opentargets.org/study/GCST001712	2012			0.0924484	0.62	1	0.62	1	GWAS			metabolic	both	unsupported target	TRUE	TRUE	FALSE	FALSE	FALSE	FALSE	FALSE
FABP5-D007249	0.209	FABP5	D007249	Inflammation		Preclinical	Preclinical					FALSE		D009216	Myopia	OTG		Myopia (pathological)	https://genetics.opentargets.org/study/GCST001712	2012			0.0924484	0.62	1	0.62	1	GWAS			signs/symptoms	gwas	unsupported target	TRUE	TRUE	FALSE	FALSE	FALSE	FALSE	FALSE
FABP5-D009369	0.235	FABP5	D009369	Neoplasms		Preclinical	Preclinical					FALSE		D009216	Myopia	OTG		Myopia (pathological)	https://genetics.opentargets.org/study/GCST001712	2012			0.0924484	0.62	1	0.62	1	GWAS			oncology	gwas	unsupported target	TRUE	TRUE	FALSE	FALSE	FALSE	FALSE	FALSE
FABP5-D009437	0.193	FABP5	D009437	Neuralgia		Preclinical	Preclinical					FALSE		D009216	Myopia	OTG		Myopia (pathological)	https://genetics.opentargets.org/study/GCST001712	2012			0.0924484	0.62	1	0.62	1	GWAS			neurology, signs/symptoms	both	unsupported target	TRUE	TRUE	FALSE	FALSE	FALSE	FALSE	FALSE
FABP5-D009765	0.203	FABP5	D009765	Obesity	Preclinical		Preclinical	FALSE				FALSE		D009216	Myopia	OTG		Myopia (pathological)	https://genetics.opentargets.org/study/GCST001712	2012			0.0924484	0.62	1	0.62	1	GWAS			metabolic, signs/symptoms	both	unsupported target	TRUE	TRUE	FALSE	FALSE	FALSE	FALSE	FALSE
FABP5-D011471	0.196	FABP5	D011471	Prostatic Neoplasms		Preclinical	Preclinical					FALSE		D009216	Myopia	OTG		Myopia (pathological)	https://genetics.opentargets.org/study/GCST001712	2012			0.0924484	0.62	1	0.62	1	GWAS			oncology	both	unsupported target	TRUE	TRUE	FALSE	FALSE	FALSE	FALSE	FALSE
FABP5-D050197	0.2	FABP5	D050197	Atherosclerosis	Preclinical		Preclinical	FALSE				FALSE		D009216	Myopia	OTG		Myopia (pathological)	https://genetics.opentargets.org/study/GCST001712	2012			0.0924484	0.62	1	0.62	1	GWAS			cardiovascular	both	unsupported target	TRUE	TRUE	FALSE	FALSE	FALSE	FALSE	FALSE
FADS1-D007249	0.437	FADS1	D007249	Inflammation	Preclinical		Preclinical	FALSE				FALSE		D013610	Tachycardia	PICCOLO	B-cell	heart_rate	https://www.ncbi.nlm.nih.gov/pubmed/23583979	2013	8.01e-31	0.991052						GWAS			signs/symptoms	gwas	unsupported target	TRUE	TRUE	FALSE	FALSE	FALSE	FALSE	FALSE
FAF1-D010300	0.504	FAF1	D010300	Parkinson Disease		Phase I	Phase I	TRUE				FALSE		D006073	Gout	OTG		Urate levels	https://genetics.opentargets.org/study/GCST011119	2020			0.40915	0.61	1	0.61	1	GWAS	0.0173		neurology	both	unsupported target	FALSE	FALSE	FALSE	FALSE	FALSE	FALSE	FALSE
FAF1-D019578	0.478	FAF1	D019578	Multiple System Atrophy		Preclinical	Preclinical					FALSE		D006073	Gout	OTG		Urate levels	https://genetics.opentargets.org/study/GCST011119	2020			0.40915	0.61	1	0.61	1	GWAS	0.0173		neurology	both	unsupported target	FALSE	FALSE	FALSE	FALSE	FALSE	FALSE	FALSE
FAH-D002289	0.203	FAH	D002289	Carcinoma, Non-Small-Cell Lung	Preclinical		Preclinical	FALSE				FALSE		D001791	Blood Platelet Disorders	OTG		Mean platelet volume	https://genetics.opentargets.org/study/GCST90002346	2020			0.454842	0.81	1	0.81	1	GWAS	0.012568		oncology	both	unsupported target	FALSE	FALSE	FALSE	FALSE	FALSE	FALSE	FALSE
FAH-D020176	1	FAH	D020176	Tyrosinemias		Preclinical	Preclinical					FALSE		D020176	Tyrosinemias	OMIM		Tyrosinemia, type I, 276700 (3), Autosomal recessive	https://omim.org/entry/613871									OMIM			neurology, congenital, metabolic	omim/tcga	genetically supported target	FALSE	FALSE	FALSE	FALSE	FALSE	FALSE	FALSE
FANCC-D005199	1	FANCC	D005199	Fanconi Anemia	Preclinical		Preclinical	FALSE				FALSE		D005199	Fanconi Anemia	OMIM		Fanconi anemia, complementation group C, 227645 (3), Autosomal recessive	https://omim.org/entry/613899									OMIM			hematology, congenital, metabolic	both	genetically supported target	FALSE	FALSE	FALSE	FALSE	FALSE	FALSE	FALSE
FAP-D001943	0.465	FAP	D001943	Breast Neoplasms		Preclinical	Preclinical					FALSE		D014820	Vitiligo	OTG		Vitiligo	https://genetics.opentargets.org/study/GCST004785	2016			0.619382	0.61	1	0.61	1	GWAS		1.29769	oncology	both	unsupported target	TRUE	TRUE	FALSE	FALSE	TRUE	FALSE	FALSE
FAP-D002289	0.232	FAP	D002289	Carcinoma, Non-Small-Cell Lung	Phase III		Phase III	TRUE	TRUE	TRUE	FALSE	FALSE		D007970	Leukopenia	OTG		White blood cell count	https://genetics.opentargets.org/study/GCST007070	2018			0.48373	0.86	1	0.86	1	GWAS			oncology	both	unsupported target	TRUE	TRUE	FALSE	FALSE	TRUE	FALSE	FALSE
FAP-D002583	0.235	FAP	D002583	Uterine Cervical Neoplasms	Phase II		Phase II	TRUE	TRUE	FALSE		FALSE		D007970	Leukopenia	OTG		White blood cell count	https://genetics.opentargets.org/study/GCST007070	2018			0.48373	0.86	1	0.86	1	GWAS			oncology	gwas	unsupported target	TRUE	TRUE	FALSE	FALSE	TRUE	FALSE	FALSE
FAP-D004938	0.233	FAP	D004938	Esophageal Neoplasms	Phase II		Phase II	TRUE	TRUE	FALSE		FALSE		D007970	Leukopenia	OTG		White blood cell count	https://genetics.opentargets.org/study/GCST007070	2018			0.48373	0.86	1	0.86	1	GWAS			oncology	both	unsupported target	TRUE	TRUE	FALSE	FALSE	TRUE	FALSE	FALSE
FAP-D006258	0.253	FAP	D006258	Head and Neck Neoplasms	Phase II		Phase II	TRUE	TRUE	FALSE		FALSE		D007970	Leukopenia	OTG		White blood cell count	https://genetics.opentargets.org/study/GCST007070	2018			0.48373	0.86	1	0.86	1	GWAS			oncology	both	unsupported target	TRUE	TRUE	FALSE	FALSE	TRUE	FALSE	FALSE
FAP-D007154	0.578	FAP	D007154	Immune System Diseases	Preclinical		Preclinical	FALSE				FALSE		D001327	Autoimmune Diseases	OTG		Autoimmune traits	https://genetics.opentargets.org/study/GCST007071	2018			0.48373	0.87	1	0.87	1	GWAS			immune	gwas	unsupported target	TRUE	TRUE	FALSE	FALSE	TRUE	FALSE	FALSE
FAP-D007249	0.403	FAP	D007249	Inflammation	Preclinical		Preclinical	FALSE				FALSE		D014820	Vitiligo	OTG		Vitiligo	https://genetics.opentargets.org/study/GCST004785	2016			0.619382	0.61	1	0.61	1	GWAS		1.29769	signs/symptoms	gwas	unsupported target	TRUE	TRUE	FALSE	FALSE	TRUE	FALSE	FALSE
FAP-D007680	0.243	FAP	D007680	Kidney Neoplasms	Phase I		Phase I	TRUE	FALSE			FALSE		D007970	Leukopenia	OTG		White blood cell count	https://genetics.opentargets.org/study/GCST007070	2018			0.48373	0.86	1	0.86	1	GWAS			oncology	both	unsupported target	TRUE	TRUE	FALSE	FALSE	TRUE	FALSE	FALSE
FAP-D008175	0.251	FAP	D008175	Lung Neoplasms		Preclinical	Preclinical					FALSE		D007970	Leukopenia	OTG		White blood cell count	https://genetics.opentargets.org/study/GCST007070	2018			0.48373	0.86	1	0.86	1	GWAS			oncology	both	unsupported target	TRUE	TRUE	FALSE	FALSE	TRUE	FALSE	FALSE
FAP-D008228	0.516	FAP	D008228	Lymphoma, Non-Hodgkin	Phase III		Phase III	TRUE	TRUE	TRUE	FALSE	FALSE		D007970	Leukopenia	OTG		White blood cell count	https://genetics.opentargets.org/study/GCST007070	2018			0.48373	0.86	1	0.86	1	GWAS			oncology	both	unsupported target	TRUE	TRUE	FALSE	FALSE	TRUE	FALSE	FALSE
FAP-D008545	0.252	FAP	D008545	Melanoma		Phase I	Phase I	TRUE				FALSE		D007970	Leukopenia	OTG		White blood cell count	https://genetics.opentargets.org/study/GCST007070	2018			0.48373	0.86	1	0.86	1	GWAS			oncology	both	unsupported target	TRUE	TRUE	FALSE	FALSE	TRUE	FALSE	FALSE
FAP-D008659	0.326	FAP	D008659	Metabolic Diseases	Preclinical		Preclinical	FALSE				FALSE		D007970	Leukopenia	OTG		White blood cell count	https://genetics.opentargets.org/study/GCST007070	2018			0.48373	0.86	1	0.86	1	GWAS			metabolic	both	unsupported target	TRUE	TRUE	FALSE	FALSE	TRUE	FALSE	FALSE
FAP-D009369	0.332	FAP	D009369	Neoplasms		Phase II	Phase II	TRUE	TRUE			FALSE		D007970	Leukopenia	OTG		White blood cell count	https://genetics.opentargets.org/study/GCST007070	2018			0.48373	0.86	1	0.86	1	GWAS			oncology	gwas	unsupported target	TRUE	TRUE	FALSE	FALSE	TRUE	FALSE	FALSE
FAP-D009503	0.515	FAP	D009503	Neutropenia	Phase III		Phase III	TRUE	TRUE	TRUE	FALSE	FALSE		D007970	Leukopenia	OTG		White blood cell count	https://genetics.opentargets.org/study/GCST007070	2018			0.48373	0.86	1	0.86	1	GWAS			hematology	both	unsupported target	TRUE	TRUE	FALSE	FALSE	TRUE	FALSE	FALSE
FAP-D010051	0.52	FAP	D010051	Ovarian Neoplasms		Preclinical	Preclinical					FALSE		D007037	Hypothyroidism	OTG		Hypothyroidism or myxedema	https://genetics.opentargets.org/study/GCST90038637	2021			0.619382	0.63	1	0.63	1	GWAS		1.00384	oncology	gwas	unsupported target	TRUE	TRUE	FALSE	FALSE	TRUE	FALSE	FALSE
FAP-D010190	0.52	FAP	D010190	Pancreatic Neoplasms		Preclinical	Preclinical					FALSE		D007037	Hypothyroidism	OTG		Hypothyroidism or myxedema	https://genetics.opentargets.org/study/GCST90038637	2021			0.619382	0.63	1	0.63	1	GWAS		1.00384	oncology	gwas	unsupported target	TRUE	TRUE	FALSE	FALSE	TRUE	FALSE	FALSE
FAP-D011471	0.239	FAP	D011471	Prostatic Neoplasms		Phase II	Phase II	TRUE	TRUE			FALSE		D007970	Leukopenia	OTG		White blood cell count	https://genetics.opentargets.org/study/GCST007070	2018			0.48373	0.86	1	0.86	1	GWAS			oncology	both	unsupported target	TRUE	TRUE	FALSE	FALSE	TRUE	FALSE	FALSE
FAP-D015179	0.253	FAP	D015179	Colorectal Neoplasms		Phase II	Phase II	TRUE	TRUE			FALSE		D007970	Leukopenia	OTG		White blood cell count	https://genetics.opentargets.org/study/GCST007070	2018			0.48373	0.86	1	0.86	1	GWAS			oncology	both	unsupported target	TRUE	TRUE	FALSE	FALSE	TRUE	FALSE	FALSE
FAP-D015212	0.247	FAP	D015212	Inflammatory Bowel Diseases	Preclinical		Preclinical	FALSE				FALSE		D007970	Leukopenia	OTG		White blood cell count	https://genetics.opentargets.org/study/GCST007070	2018			0.48373	0.86	1	0.86	1	GWAS			digestive	both	unsupported target	TRUE	TRUE	FALSE	FALSE	TRUE	FALSE	FALSE
FAP-D015451	0.455	FAP	D015451	Leukemia, Lymphocytic, Chronic, B-Cell	Phase III		Phase III	TRUE	TRUE	TRUE	FALSE	FALSE		D007970	Leukopenia	OTG		White blood cell count	https://genetics.opentargets.org/study/GCST007070	2018			0.48373	0.86	1	0.86	1	GWAS			oncology	both	unsupported target	TRUE	TRUE	FALSE	FALSE	TRUE	FALSE	FALSE
FAP-D015470	0.24	FAP	D015470	Leukemia, Myeloid, Acute		Preclinical	Preclinical					FALSE		D007970	Leukopenia	OTG		White blood cell count	https://genetics.opentargets.org/study/GCST007070	2018			0.48373	0.86	1	0.86	1	GWAS			oncology	both	unsupported target	TRUE	TRUE	FALSE	FALSE	TRUE	FALSE	FALSE
FAP-D050197	0.247	FAP	D050197	Atherosclerosis	Preclinical		Preclinical	FALSE				FALSE		D007970	Leukopenia	OTG		White blood cell count	https://genetics.opentargets.org/study/GCST007070	2018			0.48373	0.86	1	0.86	1	GWAS			cardiovascular	both	unsupported target	TRUE	TRUE	FALSE	FALSE	TRUE	FALSE	FALSE
FAS-D001168	0.323	FAS	D001168	Arthritis	Preclinical		Preclinical	FALSE				FALSE		D004700	Endocrine System Diseases	OTG		Total testosterone levels	https://genetics.opentargets.org/study/GCST90012112	2020			0.721094	0.64	1	0.64	1	GWAS	0.018171		musculoskeletal	both	unsupported target	TRUE	FALSE	FALSE	FALSE	FALSE	FALSE	FALSE
FAS-D001172	0.57	FAS	D001172	Arthritis, Rheumatoid	Phase II		Phase II	TRUE	TRUE	FALSE		FALSE		D056735	Autoimmune Lymphoproliferative Syndrome	OMIM		Autoimmune lymphoproliferative syndrome, type IA, 601859 (3), Autosomal dominant	https://omim.org/entry/134637									OMIM			musculoskeletal, dermatology, immune	gwas	unsupported target	TRUE	FALSE	FALSE	FALSE	FALSE	FALSE	FALSE
FAS-D001327	0.612	FAS	D001327	Autoimmune Diseases	Preclinical		Preclinical	FALSE				FALSE		D056735	Autoimmune Lymphoproliferative Syndrome	OMIM		Autoimmune lymphoproliferative syndrome, type IA, 601859 (3), Autosomal dominant	https://omim.org/entry/134637									OMIM			immune	both	unsupported target	TRUE	FALSE	FALSE	FALSE	FALSE	FALSE	FALSE
FAS-D001932	0.404	FAS	D001932	Brain Neoplasms		Phase III	Phase III	TRUE	TRUE	TRUE		FALSE		D015451	Leukemia, Lymphocytic, Chronic, B-Cell	OTG		Chronic lymphocytic leukemia	https://genetics.opentargets.org/study/GCST002073	2013			0.570539	0.57	1	0.57	1	GWAS		1.27	oncology	both	unsupported target	TRUE	FALSE	FALSE	FALSE	FALSE	FALSE	FALSE
FAS-D001943	0.406	FAS	D001943	Breast Neoplasms	Preclinical		Preclinical	FALSE				FALSE		D015451	Leukemia, Lymphocytic, Chronic, B-Cell	OTG		Chronic lymphocytic leukemia	https://genetics.opentargets.org/study/GCST002073	2013			0.570539	0.57	1	0.57	1	GWAS		1.27	oncology	both	unsupported target	TRUE	FALSE	FALSE	FALSE	FALSE	FALSE	FALSE
FAS-D002289	0.224	FAS	D002289	Carcinoma, Non-Small-Cell Lung	Phase I		Phase I	TRUE	FALSE			FALSE		D004700	Endocrine System Diseases	OTG		Total testosterone levels	https://genetics.opentargets.org/study/GCST90012112	2020			0.721094	0.64	1	0.64	1	GWAS	0.018171		oncology	both	unsupported target	TRUE	FALSE	FALSE	FALSE	FALSE	FALSE	FALSE
FAS-D004485	0.236	FAS	D004485	Eczema	Preclinical		Preclinical	FALSE				FALSE		D004700	Endocrine System Diseases	OTG		Total testosterone levels	https://genetics.opentargets.org/study/GCST90012112	2020			0.721094	0.64	1	0.64	1	GWAS	0.018171		dermatology	both	unsupported target	TRUE	FALSE	FALSE	FALSE	FALSE	FALSE	FALSE
FAS-D005770	0.414	FAS	D005770	Gastrointestinal Neoplasms		Preclinical	Preclinical					FALSE		D015451	Leukemia, Lymphocytic, Chronic, B-Cell	OTG		Chronic lymphocytic leukemia	https://genetics.opentargets.org/study/GCST002073	2013			0.570539	0.57	1	0.57	1	GWAS		1.27	oncology	both	unsupported target	TRUE	FALSE	FALSE	FALSE	FALSE	FALSE	FALSE
FAS-D005901	0.236	FAS	D005901	Glaucoma		Preclinical	Preclinical					TRUE		D004700	Endocrine System Diseases	OTG		Total testosterone levels	https://genetics.opentargets.org/study/GCST90012112	2020			0.721094	0.64	1	0.64	1	GWAS	0.018171		ophthalmology	both	unsupported target	TRUE	FALSE	FALSE	FALSE	FALSE	FALSE	FALSE
FAS-D005909	0.493	FAS	D005909	Glioblastoma		Phase III	Phase III	TRUE	TRUE	TRUE		FALSE		D015451	Leukemia, Lymphocytic, Chronic, B-Cell	OTG		Chronic lymphocytic leukemia	https://genetics.opentargets.org/study/GCST002073	2013			0.570539	0.57	1	0.57	1	GWAS		1.27	oncology	gwas	unsupported target	TRUE	FALSE	FALSE	FALSE	FALSE	FALSE	FALSE
FAS-D006086	0.359	FAS	D006086	Graft vs Host Disease	Preclinical		Preclinical	FALSE				FALSE		D015451	Leukemia, Lymphocytic, Chronic, B-Cell	OTG		Chronic lymphocytic leukemia	https://genetics.opentargets.org/study/GCST002073	2013			0.570539	0.57	1	0.57	1	GWAS		1.27	immune	gwas	unsupported target	TRUE	FALSE	FALSE	FALSE	FALSE	FALSE	FALSE
FAS-D006258	0.409	FAS	D006258	Head and Neck Neoplasms	Preclinical		Preclinical	FALSE				FALSE		D015451	Leukemia, Lymphocytic, Chronic, B-Cell	OTG		Chronic lymphocytic leukemia	https://genetics.opentargets.org/study/GCST002073	2013			0.570539	0.57	1	0.57	1	GWAS		1.27	oncology	both	unsupported target	TRUE	FALSE	FALSE	FALSE	FALSE	FALSE	FALSE
FAS-D006525	0.249	FAS	D006525	Hepatitis, Viral, Human	Preclinical		Preclinical	FALSE				FALSE		D004700	Endocrine System Diseases	OTG		Total testosterone levels	https://genetics.opentargets.org/study/GCST90012112	2020			0.721094	0.64	1	0.64	1	GWAS	0.018171		infection, digestive	gwas	unsupported target	TRUE	FALSE	FALSE	FALSE	FALSE	FALSE	FALSE
FAS-D007154	0.443	FAS	D007154	Immune System Diseases	Preclinical		Preclinical	FALSE				FALSE		D015451	Leukemia, Lymphocytic, Chronic, B-Cell	OTG		Chronic lymphocytic leukemia	https://genetics.opentargets.org/study/GCST002073	2013			0.570539	0.57	1	0.57	1	GWAS		1.27	immune	gwas	unsupported target	TRUE	FALSE	FALSE	FALSE	FALSE	FALSE	FALSE
FAS-D007680	0.399	FAS	D007680	Kidney Neoplasms	Phase I		Phase I	TRUE	FALSE			FALSE		D015451	Leukemia, Lymphocytic, Chronic, B-Cell	OTG		Chronic lymphocytic leukemia	https://genetics.opentargets.org/study/GCST002073	2013			0.570539	0.57	1	0.57	1	GWAS		1.27	oncology	both	unsupported target	TRUE	FALSE	FALSE	FALSE	FALSE	FALSE	FALSE
FAS-D008107	0.276	FAS	D008107	Liver Diseases	Preclinical		Preclinical	FALSE				FALSE		D004700	Endocrine System Diseases	OTG		Total testosterone levels	https://genetics.opentargets.org/study/GCST90012112	2020			0.721094	0.64	1	0.64	1	GWAS	0.018171		digestive	both	unsupported target	TRUE	FALSE	FALSE	FALSE	FALSE	FALSE	FALSE
FAS-D008527	0.484	FAS	D008527	Medulloblastoma		Phase III	Phase III	TRUE	TRUE	TRUE		FALSE		D015451	Leukemia, Lymphocytic, Chronic, B-Cell	OTG		Chronic lymphocytic leukemia	https://genetics.opentargets.org/study/GCST002073	2013			0.570539	0.57	1	0.57	1	GWAS		1.27	oncology	gwas	unsupported target	TRUE	FALSE	FALSE	FALSE	FALSE	FALSE	FALSE
FAS-D008545	0.517	FAS	D008545	Melanoma	Preclinical		Preclinical	FALSE				FALSE		D015451	Leukemia, Lymphocytic, Chronic, B-Cell	OTG		Chronic lymphocytic leukemia	https://genetics.opentargets.org/study/GCST002073	2013			0.570539	0.57	1	0.57	1	GWAS		1.27	oncology	both	unsupported target	TRUE	FALSE	FALSE	FALSE	FALSE	FALSE	FALSE
FAS-D009101	0.632	FAS	D009101	Multiple Myeloma	Preclinical		Preclinical	FALSE				FALSE		D015451	Leukemia, Lymphocytic, Chronic, B-Cell	OTG		Chronic lymphocytic leukemia	https://genetics.opentargets.org/study/GCST002073	2013			0.570539	0.57	1	0.57	1	GWAS		1.27	oncology	gwas	unsupported target	TRUE	FALSE	FALSE	FALSE	FALSE	FALSE	FALSE
FAS-D009203	0.383	FAS	D009203	Myocardial Infarction	Preclinical		Preclinical	FALSE				FALSE		D015451	Leukemia, Lymphocytic, Chronic, B-Cell	OTG		Chronic lymphocytic leukemia	https://genetics.opentargets.org/study/GCST002073	2013			0.570539	0.57	1	0.57	1	GWAS		1.27	cardiovascular, signs/symptoms	gwas	unsupported target	TRUE	FALSE	FALSE	FALSE	FALSE	FALSE	FALSE
FAS-D009369	0.473	FAS	D009369	Neoplasms		Phase II	Phase II	TRUE	TRUE			FALSE		D015451	Leukemia, Lymphocytic, Chronic, B-Cell	OTG		Chronic lymphocytic leukemia	https://genetics.opentargets.org/study/GCST002073	2013			0.570539	0.57	1	0.57	1	GWAS		1.27	oncology	gwas	unsupported target	TRUE	FALSE	FALSE	FALSE	FALSE	FALSE	FALSE
FAS-D010003	0.321	FAS	D010003	Osteoarthritis	Phase II		Phase II	TRUE	TRUE	FALSE		FALSE		D004700	Endocrine System Diseases	OTG		Total testosterone levels	https://genetics.opentargets.org/study/GCST90012112	2020			0.721094	0.64	1	0.64	1	GWAS	0.018171		musculoskeletal	both	unsupported target	TRUE	FALSE	FALSE	FALSE	FALSE	FALSE	FALSE
FAS-D010051	0.599	FAS	D010051	Ovarian Neoplasms		Phase III	Phase III	TRUE	TRUE	TRUE		FALSE		D004700	Endocrine System Diseases	OTG		Total testosterone levels	https://genetics.opentargets.org/study/GCST90012112	2020			0.721094	0.64	1	0.64	1	GWAS	0.018171		oncology	gwas	unsupported target	TRUE	FALSE	FALSE	FALSE	FALSE	FALSE	FALSE
FAS-D010534	0.379	FAS	D010534	Peritoneal Neoplasms		Phase II	Phase II	TRUE	TRUE			FALSE		D015451	Leukemia, Lymphocytic, Chronic, B-Cell	OTG		Chronic lymphocytic leukemia	https://genetics.opentargets.org/study/GCST002073	2013			0.570539	0.57	1	0.57	1	GWAS		1.27	oncology	omim/tcga	unsupported target	TRUE	FALSE	FALSE	FALSE	FALSE	FALSE	FALSE
FAS-D012163	0.225	FAS	D012163	Retinal Detachment		Phase I	Phase I	TRUE				TRUE		D004700	Endocrine System Diseases	OTG		Total testosterone levels	https://genetics.opentargets.org/study/GCST90012112	2020			0.721094	0.64	1	0.64	1	GWAS	0.018171		ophthalmology	gwas	unsupported target	TRUE	FALSE	FALSE	FALSE	FALSE	FALSE	FALSE
FAS-D012516	0.51	FAS	D012516	Osteosarcoma	Preclinical		Preclinical	FALSE				FALSE		D015451	Leukemia, Lymphocytic, Chronic, B-Cell	OTG		Chronic lymphocytic leukemia	https://genetics.opentargets.org/study/GCST002073	2013			0.570539	0.57	1	0.57	1	GWAS		1.27	oncology	both	unsupported target	TRUE	FALSE	FALSE	FALSE	FALSE	FALSE	FALSE
FAS-D013964	0.595	FAS	D013964	Thyroid Neoplasms		Phase II	Phase II	TRUE	TRUE			FALSE		D004700	Endocrine System Diseases	OTG		Total testosterone levels	https://genetics.opentargets.org/study/GCST90012112	2020			0.721094	0.64	1	0.64	1	GWAS	0.018171		oncology	both	unsupported target	TRUE	FALSE	FALSE	FALSE	FALSE	FALSE	FALSE
FAS-D015179	0.409	FAS	D015179	Colorectal Neoplasms		Phase II	Phase II	TRUE	TRUE			FALSE		D015451	Leukemia, Lymphocytic, Chronic, B-Cell	OTG		Chronic lymphocytic leukemia	https://genetics.opentargets.org/study/GCST002073	2013			0.570539	0.57	1	0.57	1	GWAS		1.27	oncology	both	unsupported target	TRUE	FALSE	FALSE	FALSE	FALSE	FALSE	FALSE
FAS-D015451	1	FAS	D015451	Leukemia, Lymphocytic, Chronic, B-Cell	Preclinical		Preclinical	FALSE				FALSE		D015451	Leukemia, Lymphocytic, Chronic, B-Cell	OTG		Chronic lymphocytic leukemia	https://genetics.opentargets.org/study/GCST002073	2013			0.570539	0.57	1	0.57	1	GWAS		1.27	oncology	both	genetically supported target	TRUE	FALSE	FALSE	FALSE	FALSE	FALSE	FALSE
FAS-D016393	0.652	FAS	D016393	Lymphoma, B-Cell	Preclinical		Preclinical	FALSE				FALSE		D015451	Leukemia, Lymphocytic, Chronic, B-Cell	OTG		Chronic lymphocytic leukemia	https://genetics.opentargets.org/study/GCST002073	2013			0.570539	0.57	1	0.57	1	GWAS		1.27	oncology	both	unsupported target	TRUE	FALSE	FALSE	FALSE	FALSE	FALSE	FALSE
FAS-D016889	0.384	FAS	D016889	Endometrial Neoplasms		Phase II	Phase II	TRUE	TRUE			FALSE		D015451	Leukemia, Lymphocytic, Chronic, B-Cell	OTG		Chronic lymphocytic leukemia	https://genetics.opentargets.org/study/GCST002073	2013			0.570539	0.57	1	0.57	1	GWAS		1.27	oncology	gwas	unsupported target	TRUE	FALSE	FALSE	FALSE	FALSE	FALSE	FALSE
FAS-D018316	0.464	FAS	D018316	Gliosarcoma		Phase II	Phase II	TRUE	TRUE			FALSE		D015451	Leukemia, Lymphocytic, Chronic, B-Cell	OTG		Chronic lymphocytic leukemia	https://genetics.opentargets.org/study/GCST002073	2013			0.570539	0.57	1	0.57	1	GWAS		1.27	oncology	gwas	unsupported target	TRUE	FALSE	FALSE	FALSE	FALSE	FALSE	FALSE
FAS-D050197	0.238	FAS	D050197	Atherosclerosis	Preclinical		Preclinical	FALSE				FALSE		D004700	Endocrine System Diseases	OTG		Total testosterone levels	https://genetics.opentargets.org/study/GCST90012112	2020			0.721094	0.64	1	0.64	1	GWAS	0.018171		cardiovascular	both	unsupported target	TRUE	FALSE	FALSE	FALSE	FALSE	FALSE	FALSE
FAS-D054990	0.221	FAS	D054990	Idiopathic Pulmonary Fibrosis	Preclinical		Preclinical	FALSE				FALSE		D004700	Endocrine System Diseases	OTG		Total testosterone levels	https://genetics.opentargets.org/study/GCST90012112	2020			0.721094	0.64	1	0.64	1	GWAS	0.018171		respiratory	both	unsupported target	TRUE	FALSE	FALSE	FALSE	FALSE	FALSE	FALSE
FAS-D057135	0.288	FAS	D057135	Wet Macular Degeneration	Preclinical		Preclinical	FALSE				TRUE		D056735	Autoimmune Lymphoproliferative Syndrome	OMIM		Autoimmune lymphoproliferative syndrome, type IA, 601859 (3), Autosomal dominant	https://omim.org/entry/134637									OMIM			ophthalmology	gwas	unsupported target	TRUE	FALSE	FALSE	FALSE	FALSE	FALSE	FALSE
FASLG-D000086382	0	FASLG	D000086382	COVID-19		Phase II	Phase II	TRUE	TRUE			TRUE		D001249	Asthma	OTG		Asthma/COPD (KELA code 203)	https://genetics.opentargets.org/study/FINNGEN_R6_J10_ASTHMACOPDKELA	2022			0.356168	0.66	1	0.66	1	GWAS		1.06892	infection, respiratory	gwas	unsupported target	TRUE	FALSE	FALSE	FALSE	FALSE	FALSE	FALSE
FASLG-D001168	0.351	FASLG	D001168	Arthritis	Preclinical		Preclinical	FALSE				FALSE		D006402	Hematologic Diseases	OTG		Sum eosinophil basophil counts	https://genetics.opentargets.org/study/GCST004624	2016			0.451183	0.58	1	0.58	1	GWAS	0.0202002		musculoskeletal	both	unsupported target	TRUE	FALSE	FALSE	FALSE	FALSE	FALSE	FALSE
FASLG-D001327	1	FASLG	D001327	Autoimmune Diseases	Preclinical		Preclinical	FALSE				FALSE		D001327	Autoimmune Diseases	OTG		Autoimmune traits (pleiotropy)	https://genetics.opentargets.org/study/GCST009873	2018			0.163182	0.82	1	0.82	1	GWAS			immune	both	genetically supported target	TRUE	FALSE	FALSE	FALSE	FALSE	FALSE	FALSE
FASLG-D001932	0.249	FASLG	D001932	Brain Neoplasms		Phase II	Phase II	TRUE	TRUE			TRUE		D006402	Hematologic Diseases	OTG		Sum eosinophil basophil counts	https://genetics.opentargets.org/study/GCST004624	2016			0.451183	0.58	1	0.58	1	GWAS	0.0202002		oncology	both	unsupported target	TRUE	FALSE	FALSE	FALSE	FALSE	FALSE	FALSE
FASLG-D002545	0.243	FASLG	D002545	Brain Ischemia	Preclinical		Preclinical	FALSE				TRUE		D006402	Hematologic Diseases	OTG		Sum eosinophil basophil counts	https://genetics.opentargets.org/study/GCST004624	2016			0.451183	0.58	1	0.58	1	GWAS	0.0202002		neurology, cardiovascular	omim/tcga	unsupported target	TRUE	FALSE	FALSE	FALSE	FALSE	FALSE	FALSE
FASLG-D004485	1	FASLG	D004485	Eczema	Preclinical		Preclinical	FALSE				FALSE		D004485	Eczema	OTG		Eczema	https://genetics.opentargets.org/study/GCST007075	2018			0.0321994	0.8	1	0.8	1	GWAS			dermatology	both	genetically supported target	TRUE	FALSE	FALSE	FALSE	FALSE	FALSE	FALSE
FASLG-D005909	0.234	FASLG	D005909	Glioblastoma		Phase II	Phase II	TRUE	TRUE			TRUE		D006402	Hematologic Diseases	OTG		Sum eosinophil basophil counts	https://genetics.opentargets.org/study/GCST004624	2016			0.451183	0.58	1	0.58	1	GWAS	0.0202002		oncology	gwas	unsupported target	TRUE	FALSE	FALSE	FALSE	FALSE	FALSE	FALSE
FASLG-D006086	0.414	FASLG	D006086	Graft vs Host Disease	Phase I		Phase I	TRUE	FALSE			TRUE		D001327	Autoimmune Diseases	OTG		Autoimmune traits (pleiotropy)	https://genetics.opentargets.org/study/GCST009873	2018			0.163182	0.82	1	0.82	1	GWAS			immune	gwas	unsupported target	TRUE	FALSE	FALSE	FALSE	FALSE	FALSE	FALSE
FASLG-D006505	0.538	FASLG	D006505	Hepatitis	Preclinical		Preclinical	FALSE				FALSE		D002446	Celiac Disease	OTG		Celiac disease	https://genetics.opentargets.org/study/GCST005523	2011			0.16322	0.82	1	0.82	1	GWAS		1.16959	digestive	gwas	unsupported target	TRUE	FALSE	FALSE	FALSE	FALSE	FALSE	FALSE
FASLG-D007154	0.578	FASLG	D007154	Immune System Diseases	Preclinical		Preclinical	FALSE				FALSE		D001327	Autoimmune Diseases	OTG		Autoimmune traits (pleiotropy)	https://genetics.opentargets.org/study/GCST009873	2018			0.163182	0.82	1	0.82	1	GWAS			immune	gwas	unsupported target	TRUE	FALSE	FALSE	FALSE	FALSE	FALSE	FALSE
FASLG-D007249	0.403	FASLG	D007249	Inflammation	Preclinical		Preclinical	FALSE				FALSE		D014820	Vitiligo	OTG		Vitiligo	https://genetics.opentargets.org/study/GCST004785	2016			0.109085	0.76	1	0.76	1	GWAS		1.322	signs/symptoms	gwas	unsupported target	TRUE	FALSE	FALSE	FALSE	FALSE	FALSE	FALSE
FASLG-D008223	0.538	FASLG	D008223	Lymphoma	Preclinical		Preclinical	FALSE				FALSE		D006402	Hematologic Diseases	OTG		Sum eosinophil basophil counts	https://genetics.opentargets.org/study/GCST004624	2016			0.451183	0.58	1	0.58	1	GWAS	0.0202002		oncology	gwas	unsupported target	TRUE	FALSE	FALSE	FALSE	FALSE	FALSE	FALSE
FASLG-D008527	0.227	FASLG	D008527	Medulloblastoma		Phase II	Phase II	TRUE	TRUE			TRUE		D006402	Hematologic Diseases	OTG		Sum eosinophil basophil counts	https://genetics.opentargets.org/study/GCST004624	2016			0.451183	0.58	1	0.58	1	GWAS	0.0202002		oncology	gwas	unsupported target	TRUE	FALSE	FALSE	FALSE	FALSE	FALSE	FALSE
FASLG-D009190	0.551	FASLG	D009190	Myelodysplastic Syndromes		Phase I	Phase I	TRUE				TRUE		D006402	Hematologic Diseases	OTG		Sum eosinophil basophil counts	https://genetics.opentargets.org/study/GCST004624	2016			0.451183	0.58	1	0.58	1	GWAS	0.0202002		hematology	omim/tcga	unsupported target	TRUE	FALSE	FALSE	FALSE	FALSE	FALSE	FALSE
FASLG-D009203	0.374	FASLG	D009203	Myocardial Infarction	Preclinical		Preclinical	FALSE				TRUE		D014820	Vitiligo	OTG		Vitiligo	https://genetics.opentargets.org/study/GCST004785	2016			0.109085	0.76	1	0.76	1	GWAS		1.322	cardiovascular, signs/symptoms	gwas	unsupported target	TRUE	FALSE	FALSE	FALSE	FALSE	FALSE	FALSE
FASLG-D009369	0.336	FASLG	D009369	Neoplasms		Preclinical	Preclinical					TRUE		D006402	Hematologic Diseases	OTG		Sum eosinophil basophil counts	https://genetics.opentargets.org/study/GCST004624	2016			0.451183	0.58	1	0.58	1	GWAS	0.0202002		oncology	gwas	unsupported target	TRUE	FALSE	FALSE	FALSE	FALSE	FALSE	FALSE
FASLG-D010392	0.609	FASLG	D010392	Pemphigus	Preclinical		Preclinical	FALSE				TRUE		D001327	Autoimmune Diseases	OTG		Autoimmune traits (pleiotropy)	https://genetics.opentargets.org/study/GCST009873	2018			0.163182	0.82	1	0.82	1	GWAS			dermatology, immune	both	unsupported target	TRUE	FALSE	FALSE	FALSE	FALSE	FALSE	FALSE
FASLG-D011565	1	FASLG	D011565	Psoriasis	Preclinical		Preclinical	FALSE				FALSE		D011565	Psoriasis	OTG		Psoriasis	https://genetics.opentargets.org/study/GCST004346	2017			0.161646	0.82	1	0.82	1	GWAS		1.12	dermatology	both	genetically supported target	TRUE	FALSE	FALSE	FALSE	FALSE	FALSE	FALSE
FASLG-D018805	0.39	FASLG	D018805	Sepsis	Phase I		Phase I	TRUE	FALSE			TRUE		D014820	Vitiligo	OTG		Vitiligo	https://genetics.opentargets.org/study/GCST004785	2016			0.109085	0.76	1	0.76	1	GWAS		1.322	infection, signs/symptoms	gwas	unsupported target	TRUE	FALSE	FALSE	FALSE	FALSE	FALSE	FALSE
FASLG-D020521	0.259	FASLG	D020521	Stroke	Preclinical		Preclinical	FALSE				TRUE		D006402	Hematologic Diseases	OTG		Sum eosinophil basophil counts	https://genetics.opentargets.org/study/GCST004624	2016			0.451183	0.58	1	0.58	1	GWAS	0.0202002		neurology, cardiovascular	gwas	unsupported target	TRUE	FALSE	FALSE	FALSE	FALSE	FALSE	FALSE
FASN-D000152	0.032	FASN	D000152	Acne Vulgaris		Phase II	Phase II	TRUE	TRUE			FALSE		D012907	Smoking	Genebass	pLoF skat continuous both_sexes	Smoking/smokers in household	https://genebass.org/gene/ENSG00000169710/phenotype/continuous-1259-both_sexes-NA-NA?burdenSet=pLoF&phewasOpts=1&resultLayout=full	2021								GWAS	0.0071837		dermatology	both	unsupported target	TRUE	TRUE	FALSE	FALSE	TRUE	FALSE	FALSE
FASN-D001932	0.034	FASN	D001932	Brain Neoplasms		Phase III	Phase III	TRUE	TRUE	TRUE		FALSE		D012907	Smoking	Genebass	pLoF skat continuous both_sexes	Smoking/smokers in household	https://genebass.org/gene/ENSG00000169710/phenotype/continuous-1259-both_sexes-NA-NA?burdenSet=pLoF&phewasOpts=1&resultLayout=full	2021								GWAS	0.0071837		oncology	both	unsupported target	TRUE	TRUE	FALSE	FALSE	TRUE	FALSE	FALSE
FASN-D001943	0.034	FASN	D001943	Breast Neoplasms	Preclinical		Preclinical	FALSE				FALSE		D012907	Smoking	Genebass	pLoF skat continuous both_sexes	Smoking/smokers in household	https://genebass.org/gene/ENSG00000169710/phenotype/continuous-1259-both_sexes-NA-NA?burdenSet=pLoF&phewasOpts=1&resultLayout=full	2021								GWAS	0.0071837		oncology	both	unsupported target	TRUE	TRUE	FALSE	FALSE	TRUE	FALSE	FALSE
FASN-D002289	0.032	FASN	D002289	Carcinoma, Non-Small-Cell Lung		Preclinical	Preclinical					FALSE		D012907	Smoking	Genebass	pLoF skat continuous both_sexes	Smoking/smokers in household	https://genebass.org/gene/ENSG00000169710/phenotype/continuous-1259-both_sexes-NA-NA?burdenSet=pLoF&phewasOpts=1&resultLayout=full	2021								GWAS	0.0071837		oncology	both	unsupported target	TRUE	TRUE	FALSE	FALSE	TRUE	FALSE	FALSE
FASN-D003920	0.038	FASN	D003920	Diabetes Mellitus	Preclinical		Preclinical	FALSE				FALSE		D012907	Smoking	Genebass	pLoF skat continuous both_sexes	Smoking/smokers in household	https://genebass.org/gene/ENSG00000169710/phenotype/continuous-1259-both_sexes-NA-NA?burdenSet=pLoF&phewasOpts=1&resultLayout=full	2021								GWAS	0.0071837		metabolic, endocrine	both	unsupported target	TRUE	TRUE	FALSE	FALSE	TRUE	FALSE	FALSE
FASN-D005909	0.032	FASN	D005909	Glioblastoma		Phase III	Phase III	TRUE	TRUE	TRUE		FALSE		D012907	Smoking	Genebass	pLoF skat continuous both_sexes	Smoking/smokers in household	https://genebass.org/gene/ENSG00000169710/phenotype/continuous-1259-both_sexes-NA-NA?burdenSet=pLoF&phewasOpts=1&resultLayout=full	2021								GWAS	0.0071837		oncology	gwas	unsupported target	TRUE	TRUE	FALSE	FALSE	TRUE	FALSE	FALSE
FASN-D006526	0.033	FASN	D006526	Hepatitis C	Preclinical		Preclinical	FALSE				FALSE		D012907	Smoking	Genebass	pLoF skat continuous both_sexes	Smoking/smokers in household	https://genebass.org/gene/ENSG00000169710/phenotype/continuous-1259-both_sexes-NA-NA?burdenSet=pLoF&phewasOpts=1&resultLayout=full	2021								GWAS	0.0071837		infection, digestive	gwas	unsupported target	TRUE	TRUE	FALSE	FALSE	TRUE	FALSE	FALSE
FASN-D008527	0.031	FASN	D008527	Medulloblastoma		Phase III	Phase III	TRUE	TRUE	TRUE		FALSE		D012907	Smoking	Genebass	pLoF skat continuous both_sexes	Smoking/smokers in household	https://genebass.org/gene/ENSG00000169710/phenotype/continuous-1259-both_sexes-NA-NA?burdenSet=pLoF&phewasOpts=1&resultLayout=full	2021								GWAS	0.0071837		oncology	gwas	unsupported target	TRUE	TRUE	FALSE	FALSE	TRUE	FALSE	FALSE
FASN-D008659	0.041	FASN	D008659	Metabolic Diseases	Preclinical		Preclinical	FALSE				FALSE		D012907	Smoking	Genebass	pLoF skat continuous both_sexes	Smoking/smokers in household	https://genebass.org/gene/ENSG00000169710/phenotype/continuous-1259-both_sexes-NA-NA?burdenSet=pLoF&phewasOpts=1&resultLayout=full	2021								GWAS	0.0071837		metabolic	both	unsupported target	TRUE	TRUE	FALSE	FALSE	TRUE	FALSE	FALSE
FASN-D009369	0.041	FASN	D009369	Neoplasms		Preclinical	Preclinical					FALSE		D012907	Smoking	Genebass	pLoF skat continuous both_sexes	Smoking/smokers in household	https://genebass.org/gene/ENSG00000169710/phenotype/continuous-1259-both_sexes-NA-NA?burdenSet=pLoF&phewasOpts=1&resultLayout=full	2021								GWAS	0.0071837		oncology	gwas	unsupported target	TRUE	TRUE	FALSE	FALSE	TRUE	FALSE	FALSE
FASN-D013274	0.033	FASN	D013274	Stomach Neoplasms	Preclinical		Preclinical	FALSE				FALSE		D012907	Smoking	Genebass	pLoF skat continuous both_sexes	Smoking/smokers in household	https://genebass.org/gene/ENSG00000169710/phenotype/continuous-1259-both_sexes-NA-NA?burdenSet=pLoF&phewasOpts=1&resultLayout=full	2021								GWAS	0.0071837		oncology	both	unsupported target	TRUE	TRUE	FALSE	FALSE	TRUE	FALSE	FALSE
FASN-D015179	0.034	FASN	D015179	Colorectal Neoplasms	Preclinical		Preclinical	FALSE				FALSE		D012907	Smoking	Genebass	pLoF skat continuous both_sexes	Smoking/smokers in household	https://genebass.org/gene/ENSG00000169710/phenotype/continuous-1259-both_sexes-NA-NA?burdenSet=pLoF&phewasOpts=1&resultLayout=full	2021								GWAS	0.0071837		oncology	both	unsupported target	TRUE	TRUE	FALSE	FALSE	TRUE	FALSE	FALSE
FASN-D065626	0.03	FASN	D065626	Non-alcoholic Fatty Liver Disease		Phase II	Phase II	TRUE	TRUE			FALSE		D012907	Smoking	Genebass	pLoF skat continuous both_sexes	Smoking/smokers in household	https://genebass.org/gene/ENSG00000169710/phenotype/continuous-1259-both_sexes-NA-NA?burdenSet=pLoF&phewasOpts=1&resultLayout=full	2021								GWAS	0.0071837		digestive	both	unsupported target	TRUE	TRUE	FALSE	FALSE	TRUE	FALSE	FALSE
FBP1-D003920	0.733	FBP1	D003920	Diabetes Mellitus	Preclinical		Preclinical	FALSE				FALSE		D003924	Diabetes Mellitus, Type 2	OTG		Type 2 diabetes [conditional]	https://genetics.opentargets.org/study/GCST010555_2	2020			0.786596	0.81	1	0.81	1	GWAS			metabolic, endocrine	both	unsupported target	FALSE	TRUE	FALSE	FALSE	FALSE	FALSE	FALSE
FBP1-D003924	1	FBP1	D003924	Diabetes Mellitus, Type 2		Phase II	Phase II	TRUE	TRUE			FALSE		D003924	Diabetes Mellitus, Type 2	OTG		Type 2 diabetes [conditional]	https://genetics.opentargets.org/study/GCST010555_2	2020			0.786596	0.81	1	0.81	1	GWAS			metabolic, endocrine	both	genetically supported target	FALSE	TRUE	FALSE	FALSE	FALSE	FALSE	FALSE
FBXO3-D001172	0.199	FBXO3	D001172	Arthritis, Rheumatoid		Preclinical	Preclinical					FALSE		D021081	Chronobiology Disorders	OTG		Morning person	https://genetics.opentargets.org/study/GCST007083	2018			0.0917348	0.64	1	0.64	1	GWAS			musculoskeletal, dermatology, immune	gwas	unsupported target	FALSE	FALSE	FALSE	FALSE	FALSE	FALSE	FALSE
FBXO3-D001989	0.186	FBXO3	D001989	Bronchiolitis Obliterans		Preclinical	Preclinical					FALSE		D021081	Chronobiology Disorders	OTG		Morning person	https://genetics.opentargets.org/study/GCST007083	2018			0.0917348	0.64	1	0.64	1	GWAS			respiratory	gwas	unsupported target	FALSE	FALSE	FALSE	FALSE	FALSE	FALSE	FALSE
FBXO3-D003093	0.188	FBXO3	D003093	Colitis, Ulcerative		Phase I	Phase I	TRUE				FALSE		D021081	Chronobiology Disorders	OTG		Morning person	https://genetics.opentargets.org/study/GCST007083	2018			0.0917348	0.64	1	0.64	1	GWAS			digestive	both	unsupported target	FALSE	FALSE	FALSE	FALSE	FALSE	FALSE	FALSE
FBXO3-D003424	0.191	FBXO3	D003424	Crohn Disease		Phase I	Phase I	TRUE				FALSE		D021081	Chronobiology Disorders	OTG		Morning person	https://genetics.opentargets.org/study/GCST007083	2018			0.0917348	0.64	1	0.64	1	GWAS			digestive	both	unsupported target	FALSE	FALSE	FALSE	FALSE	FALSE	FALSE	FALSE
FBXO3-D007249	0.202	FBXO3	D007249	Inflammation		Preclinical	Preclinical					FALSE		D021081	Chronobiology Disorders	OTG		Morning person	https://genetics.opentargets.org/study/GCST007083	2018			0.0917348	0.64	1	0.64	1	GWAS			signs/symptoms	gwas	unsupported target	FALSE	FALSE	FALSE	FALSE	FALSE	FALSE	FALSE
FBXO3-D009437	0.354	FBXO3	D009437	Neuralgia	Preclinical		Preclinical	FALSE				FALSE		D021081	Chronobiology Disorders	OTG		Morning person	https://genetics.opentargets.org/study/GCST007083	2018			0.0917348	0.64	1	0.64	1	GWAS			neurology, signs/symptoms	both	unsupported target	FALSE	FALSE	FALSE	FALSE	FALSE	FALSE	FALSE
FBXO3-D029424	0.196	FBXO3	D029424	Pulmonary Disease, Chronic Obstructive		Preclinical	Preclinical					FALSE		D021081	Chronobiology Disorders	OTG		Morning person	https://genetics.opentargets.org/study/GCST007083	2018			0.0917348	0.64	1	0.64	1	GWAS			respiratory	both	unsupported target	FALSE	FALSE	FALSE	FALSE	FALSE	FALSE	FALSE
FBXO32-D009133	0.339	FBXO32	D009133	Muscular Atrophy		Preclinical	Preclinical					FALSE		D001281	Atrial Fibrillation	OTG		Atrial fibrillation	https://genetics.opentargets.org/study/GCST006061	2018			0.0648256	0.8	1	0.8	1	GWAS		1.13	neurology, signs/symptoms	both	unsupported target	FALSE	FALSE	FALSE	FALSE	FALSE	FALSE	FALSE
FCAR-D007249	0.038	FCAR	D007249	Inflammation	Preclinical		Preclinical	FALSE				FALSE		D015415	Biomarkers	OTG		Blood protein levels [EA, Killer cell immunoglobulin-like receptor 2DL4]	https://genetics.opentargets.org/study/GCST004365_198	2017			0.857802	0.7	1	0.7	1	GWAS	0.4125		signs/symptoms	gwas	unsupported target	TRUE	TRUE	FALSE	FALSE	FALSE	FALSE	FALSE
FCAR-D007938	0.038	FCAR	D007938	Leukemia	Preclinical		Preclinical	FALSE				FALSE		D015415	Biomarkers	OTG		Blood protein levels [EA, Killer cell immunoglobulin-like receptor 2DL4]	https://genetics.opentargets.org/study/GCST004365_198	2017			0.857802	0.7	1	0.7	1	GWAS	0.4125		oncology	omim/tcga	unsupported target	TRUE	TRUE	FALSE	FALSE	FALSE	FALSE	FALSE
FCAR-D009369	0.045	FCAR	D009369	Neoplasms	Phase II		Phase II	TRUE	TRUE	FALSE		FALSE		D015415	Biomarkers	OTG		Blood protein levels [EA, Killer cell immunoglobulin-like receptor 2DL4]	https://genetics.opentargets.org/study/GCST004365_198	2017			0.857802	0.7	1	0.7	1	GWAS	0.4125		oncology	gwas	unsupported target	TRUE	TRUE	FALSE	FALSE	FALSE	FALSE	FALSE
FCER2-D001249	0.207	FCER2	D001249	Asthma	Preclinical		Preclinical	FALSE				FALSE		D009503	Neutropenia	OTG		Neutrophil count	https://genetics.opentargets.org/study/GCST90002398	2020			0.253837	0.53	1	0.53	1	GWAS	0.0183558		respiratory, immune	both	unsupported target	TRUE	TRUE	FALSE	FALSE	FALSE	FALSE	FALSE
FCER2-D006967	0.216	FCER2	D006967	Hypersensitivity	Preclinical		Preclinical	FALSE				FALSE		D009503	Neutropenia	OTG		Neutrophil count	https://genetics.opentargets.org/study/GCST90002398	2020			0.253837	0.53	1	0.53	1	GWAS	0.0183558		immune	gwas	unsupported target	TRUE	TRUE	FALSE	FALSE	FALSE	FALSE	FALSE
FCER2-D016393	0.407	FCER2	D016393	Lymphoma, B-Cell	Preclinical		Preclinical	FALSE				FALSE		D009503	Neutropenia	OTG		Neutrophil count	https://genetics.opentargets.org/study/GCST90002398	2020			0.253837	0.53	1	0.53	1	GWAS	0.0183558		oncology	both	unsupported target	TRUE	TRUE	FALSE	FALSE	FALSE	FALSE	FALSE
FCGR1A-D001749	0.028	FCGR1A	D001749	Urinary Bladder Neoplasms		Phase II	Phase II	TRUE	TRUE			FALSE		D042643	Vascular Endothelial Growth Factor D	OTG		CD64 on CD14+ CD16+ monocyte	https://genetics.opentargets.org/study/GCST90002011	2020			0.0802517	0.5	1	0.5	1	GWAS	0.5924		oncology	both	unsupported target	TRUE	TRUE	FALSE	FALSE	FALSE	FALSE	FALSE
FCGR1A-D001943	0.029	FCGR1A	D001943	Breast Neoplasms	Phase III		Phase III	TRUE	TRUE	TRUE	FALSE	FALSE		D042643	Vascular Endothelial Growth Factor D	OTG		CD64 on CD14+ CD16+ monocyte	https://genetics.opentargets.org/study/GCST90002011	2020			0.0802517	0.5	1	0.5	1	GWAS	0.5924		oncology	both	unsupported target	TRUE	TRUE	FALSE	FALSE	FALSE	FALSE	FALSE
FCGR1A-D002289	0.028	FCGR1A	D002289	Carcinoma, Non-Small-Cell Lung	Phase I		Phase I	TRUE	FALSE			FALSE		D042643	Vascular Endothelial Growth Factor D	OTG		CD64 on CD14+ CD16+ monocyte	https://genetics.opentargets.org/study/GCST90002011	2020			0.0802517	0.5	1	0.5	1	GWAS	0.5924		oncology	both	unsupported target	TRUE	TRUE	FALSE	FALSE	FALSE	FALSE	FALSE
FCGR1A-D006258	0.029	FCGR1A	D006258	Head and Neck Neoplasms	Phase II		Phase II	TRUE	TRUE	FALSE		FALSE		D042643	Vascular Endothelial Growth Factor D	OTG		CD64 on CD14+ CD16+ monocyte	https://genetics.opentargets.org/study/GCST90002011	2020			0.0802517	0.5	1	0.5	1	GWAS	0.5924		oncology	both	unsupported target	TRUE	TRUE	FALSE	FALSE	FALSE	FALSE	FALSE
FCGR1A-D006689	0.028	FCGR1A	D006689	Hodgkin Disease	Phase I		Phase I	TRUE	FALSE			FALSE		D042643	Vascular Endothelial Growth Factor D	OTG		CD64 on CD14+ CD16+ monocyte	https://genetics.opentargets.org/study/GCST90002011	2020			0.0802517	0.5	1	0.5	1	GWAS	0.5924		oncology	gwas	unsupported target	TRUE	TRUE	FALSE	FALSE	FALSE	FALSE	FALSE
FCGR1A-D008175	0.029	FCGR1A	D008175	Lung Neoplasms	Phase II		Phase II	TRUE	TRUE	FALSE		FALSE		D042643	Vascular Endothelial Growth Factor D	OTG		CD64 on CD14+ CD16+ monocyte	https://genetics.opentargets.org/study/GCST90002011	2020			0.0802517	0.5	1	0.5	1	GWAS	0.5924		oncology	both	unsupported target	TRUE	TRUE	FALSE	FALSE	FALSE	FALSE	FALSE
FCGR1A-D009369	0.032	FCGR1A	D009369	Neoplasms	Phase I		Phase I	TRUE	FALSE			FALSE		D042643	Vascular Endothelial Growth Factor D	OTG		CD64 on CD14+ CD16+ monocyte	https://genetics.opentargets.org/study/GCST90002011	2020			0.0802517	0.5	1	0.5	1	GWAS	0.5924		oncology	gwas	unsupported target	TRUE	TRUE	FALSE	FALSE	FALSE	FALSE	FALSE
FCGR1A-D010051	0.028	FCGR1A	D010051	Ovarian Neoplasms	Phase III		Phase III	TRUE	TRUE	TRUE	FALSE	FALSE		D042643	Vascular Endothelial Growth Factor D	OTG		CD64 on CD14+ CD16+ monocyte	https://genetics.opentargets.org/study/GCST90002011	2020			0.0802517	0.5	1	0.5	1	GWAS	0.5924		oncology	gwas	unsupported target	TRUE	TRUE	FALSE	FALSE	FALSE	FALSE	FALSE
FCGR1A-D010190	0.028	FCGR1A	D010190	Pancreatic Neoplasms	Phase III		Phase III	TRUE	TRUE	TRUE	FALSE	FALSE		D042643	Vascular Endothelial Growth Factor D	OTG		CD64 on CD14+ CD16+ monocyte	https://genetics.opentargets.org/study/GCST90002011	2020			0.0802517	0.5	1	0.5	1	GWAS	0.5924		oncology	gwas	unsupported target	TRUE	TRUE	FALSE	FALSE	FALSE	FALSE	FALSE
FCGR1A-D010534	0.027	FCGR1A	D010534	Peritoneal Neoplasms	Phase II		Phase II	TRUE	TRUE	FALSE		FALSE		D042643	Vascular Endothelial Growth Factor D	OTG		CD64 on CD14+ CD16+ monocyte	https://genetics.opentargets.org/study/GCST90002011	2020			0.0802517	0.5	1	0.5	1	GWAS	0.5924		oncology	omim/tcga	unsupported target	TRUE	TRUE	FALSE	FALSE	FALSE	FALSE	FALSE
FCGR1A-D013274	0.028	FCGR1A	D013274	Stomach Neoplasms		Phase III	Phase III	TRUE	TRUE	TRUE		FALSE		D042643	Vascular Endothelial Growth Factor D	OTG		CD64 on CD14+ CD16+ monocyte	https://genetics.opentargets.org/study/GCST90002011	2020			0.0802517	0.5	1	0.5	1	GWAS	0.5924		oncology	both	unsupported target	TRUE	TRUE	FALSE	FALSE	FALSE	FALSE	FALSE
FCGR1A-D015179	0.029	FCGR1A	D015179	Colorectal Neoplasms	Phase III		Phase III	TRUE	TRUE	TRUE	FALSE	FALSE		D042643	Vascular Endothelial Growth Factor D	OTG		CD64 on CD14+ CD16+ monocyte	https://genetics.opentargets.org/study/GCST90002011	2020			0.0802517	0.5	1	0.5	1	GWAS	0.5924		oncology	both	unsupported target	TRUE	TRUE	FALSE	FALSE	FALSE	FALSE	FALSE
FCGR2A-D001749	0.234	FCGR2A	D001749	Urinary Bladder Neoplasms		Phase II	Phase II	TRUE	TRUE			FALSE		D006402	Hematologic Diseases	OTG		Basophil count	https://genetics.opentargets.org/study/GCST90002379	2020			0.501366	0.66	1	0.66	1	GWAS	0.0184817		oncology	both	unsupported target	TRUE	TRUE	FALSE	FALSE	FALSE	FALSE	FALSE
FCGR2A-D001943	0.497	FCGR2A	D001943	Breast Neoplasms	Phase III		Phase III	TRUE	TRUE	TRUE	FALSE	FALSE		D009080	Mucocutaneous Lymph Node Syndrome	OTG		Kawasaki disease	https://genetics.opentargets.org/study/GCST001322	2011			0.501366	0.66	1	0.66	1	GWAS		1.32	oncology	both	unsupported target	TRUE	TRUE	FALSE	FALSE	FALSE	FALSE	FALSE
FCGR2A-D002289	0.233	FCGR2A	D002289	Carcinoma, Non-Small-Cell Lung	Phase I		Phase I	TRUE	FALSE			FALSE		D006402	Hematologic Diseases	OTG		Basophil count	https://genetics.opentargets.org/study/GCST90002379	2020			0.501366	0.66	1	0.66	1	GWAS	0.0184817		oncology	both	unsupported target	TRUE	TRUE	FALSE	FALSE	FALSE	FALSE	FALSE
FCGR2A-D006258	0.255	FCGR2A	D006258	Head and Neck Neoplasms	Phase II		Phase II	TRUE	TRUE	FALSE		FALSE		D006402	Hematologic Diseases	OTG		Basophil count	https://genetics.opentargets.org/study/GCST90002379	2020			0.501366	0.66	1	0.66	1	GWAS	0.0184817		oncology	both	unsupported target	TRUE	TRUE	FALSE	FALSE	FALSE	FALSE	FALSE
FCGR2A-D007154	0.487	FCGR2A	D007154	Immune System Diseases	Preclinical		Preclinical	FALSE				FALSE		D008180	Lupus Erythematosus, Systemic	OTG		Systemic lupus erythematosus	https://genetics.opentargets.org/study/GCST003155	2015			0.465885	0.65	1	0.65	1	GWAS		1.22	immune	gwas	unsupported target	TRUE	TRUE	FALSE	FALSE	FALSE	FALSE	FALSE
FCGR2A-D007249	0.27	FCGR2A	D007249	Inflammation	Preclinical		Preclinical	FALSE				FALSE		D006402	Hematologic Diseases	OTG		Basophil count	https://genetics.opentargets.org/study/GCST90002379	2020			0.501366	0.66	1	0.66	1	GWAS	0.0184817		signs/symptoms	gwas	unsupported target	TRUE	TRUE	FALSE	FALSE	FALSE	FALSE	FALSE
FCGR2A-D008175	0.252	FCGR2A	D008175	Lung Neoplasms	Phase II		Phase II	TRUE	TRUE	FALSE		FALSE		D006402	Hematologic Diseases	OTG		Basophil count	https://genetics.opentargets.org/study/GCST90002379	2020			0.501366	0.66	1	0.66	1	GWAS	0.0184817		oncology	both	unsupported target	TRUE	TRUE	FALSE	FALSE	FALSE	FALSE	FALSE
FCGR2A-D009369	0.336	FCGR2A	D009369	Neoplasms	Phase I		Phase I	TRUE	FALSE			FALSE		D006402	Hematologic Diseases	OTG		Basophil count	https://genetics.opentargets.org/study/GCST90002379	2020			0.501366	0.66	1	0.66	1	GWAS	0.0184817		oncology	gwas	unsupported target	TRUE	TRUE	FALSE	FALSE	FALSE	FALSE	FALSE
FCGR2A-D010051	0.24	FCGR2A	D010051	Ovarian Neoplasms	Phase III		Phase III	TRUE	TRUE	TRUE	FALSE	FALSE		D006402	Hematologic Diseases	OTG		Basophil count	https://genetics.opentargets.org/study/GCST90002379	2020			0.501366	0.66	1	0.66	1	GWAS	0.0184817		oncology	gwas	unsupported target	TRUE	TRUE	FALSE	FALSE	FALSE	FALSE	FALSE
FCGR2A-D010190	0.453	FCGR2A	D010190	Pancreatic Neoplasms	Phase III		Phase III	TRUE	TRUE	TRUE	FALSE	FALSE		D015212	Inflammatory Bowel Diseases	OTG		Inflammatory bowel disease	https://genetics.opentargets.org/study/FINNGEN_R6_K11_IBD	2022			0.501366	0.66	1	0.66	1	GWAS		1.11048	oncology	gwas	unsupported target	TRUE	TRUE	FALSE	FALSE	FALSE	FALSE	FALSE
FCGR2A-D010534	0.432	FCGR2A	D010534	Peritoneal Neoplasms	Phase II		Phase II	TRUE	TRUE	FALSE		FALSE		D015212	Inflammatory Bowel Diseases	OTG		Inflammatory bowel disease	https://genetics.opentargets.org/study/FINNGEN_R6_K11_IBD	2022			0.501366	0.66	1	0.66	1	GWAS		1.11048	oncology	omim/tcga	unsupported target	TRUE	TRUE	FALSE	FALSE	FALSE	FALSE	FALSE
FCGR2A-D013274	0.746	FCGR2A	D013274	Stomach Neoplasms		Phase III	Phase III	TRUE	TRUE	TRUE		FALSE		D005756	Gastritis	OTG		Inflammatory bowel disease and other gastroenteritis and colitis	https://genetics.opentargets.org/study/SAIGE_555	2018			0.501366	0.66	1	0.66	1	GWAS		1.13428	oncology	both	unsupported target	TRUE	TRUE	FALSE	FALSE	FALSE	FALSE	FALSE
FCGR2A-D014657	0.812	FCGR2A	D014657	Vasculitis	Phase I		Phase I	TRUE	FALSE			FALSE		D009080	Mucocutaneous Lymph Node Syndrome	OTG		Kawasaki disease	https://genetics.opentargets.org/study/GCST001322	2011			0.501366	0.66	1	0.66	1	GWAS		1.32	cardiovascular	both	genetically supported target	TRUE	TRUE	FALSE	FALSE	FALSE	FALSE	FALSE
FCGR2A-D015179	0.687	FCGR2A	D015179	Colorectal Neoplasms	Phase III		Phase III	TRUE	TRUE	TRUE	FALSE	FALSE		D003093	Colitis, Ulcerative	OTG		Ulcerative colitis	https://genetics.opentargets.org/study/FINNGEN_R6_K11_ULCER	2022			0.501366	0.66	1	0.66	1	GWAS		1.13391	oncology	both	unsupported target	TRUE	TRUE	FALSE	FALSE	FALSE	FALSE	FALSE
FCGR2A-D018805	0.403	FCGR2A	D018805	Sepsis	Preclinical		Preclinical	FALSE				FALSE		D013167	Spondylitis, Ankylosing	OTG		Ankylosing spondylitis	https://genetics.opentargets.org/study/GCST005529	2013			0.501366	0.66	1	0.66	1	GWAS		1.11	infection, signs/symptoms	gwas	unsupported target	TRUE	TRUE	FALSE	FALSE	FALSE	FALSE	FALSE
FCGR2B-D001172	0.26	FCGR2B	D001172	Arthritis, Rheumatoid	Phase II		Phase II	TRUE	TRUE	FALSE		TRUE		D006402	Hematologic Diseases	OTG		Granulocyte percentage of myeloid white cells	https://genetics.opentargets.org/study/GCST004608	2016			0.120211	0.63	1	0.63	1	GWAS	0.0334318		musculoskeletal, dermatology, immune	gwas	unsupported target	TRUE	TRUE	FALSE	FALSE	FALSE	FALSE	FALSE
FCGR2B-D001249	0.258	FCGR2B	D001249	Asthma		Phase I	Phase I	TRUE				FALSE		D006402	Hematologic Diseases	OTG		Granulocyte percentage of myeloid white cells	https://genetics.opentargets.org/study/GCST004608	2016			0.120211	0.63	1	0.63	1	GWAS	0.0334318		respiratory, immune	both	unsupported target	TRUE	TRUE	FALSE	FALSE	FALSE	FALSE	FALSE
FCGR2B-D001327	0.298	FCGR2B	D001327	Autoimmune Diseases	Preclinical		Preclinical	FALSE				FALSE		D006402	Hematologic Diseases	OTG		Granulocyte percentage of myeloid white cells	https://genetics.opentargets.org/study/GCST004608	2016			0.120211	0.63	1	0.63	1	GWAS	0.0334318		immune	both	unsupported target	TRUE	TRUE	FALSE	FALSE	FALSE	FALSE	FALSE
FCGR2B-D003876	0.229	FCGR2B	D003876	Dermatitis, Atopic	Phase I		Phase I	TRUE	FALSE			FALSE		D006402	Hematologic Diseases	OTG		Granulocyte percentage of myeloid white cells	https://genetics.opentargets.org/study/GCST004608	2016			0.120211	0.63	1	0.63	1	GWAS	0.0334318		congenital, dermatology, immune	gwas	unsupported target	TRUE	TRUE	FALSE	FALSE	FALSE	FALSE	FALSE
FCGR2B-D005922	0.222	FCGR2B	D005922	Glomerulonephritis, IGA	Phase II		Phase II	TRUE	TRUE	FALSE		TRUE		D006402	Hematologic Diseases	OTG		Granulocyte percentage of myeloid white cells	https://genetics.opentargets.org/study/GCST004608	2016			0.120211	0.63	1	0.63	1	GWAS	0.0334318		immune	both	unsupported target	TRUE	TRUE	FALSE	FALSE	FALSE	FALSE	FALSE
FCGR2B-D006967	0.279	FCGR2B	D006967	Hypersensitivity		Phase I	Phase I	TRUE				FALSE		D006402	Hematologic Diseases	OTG		Granulocyte percentage of myeloid white cells	https://genetics.opentargets.org/study/GCST004608	2016			0.120211	0.63	1	0.63	1	GWAS	0.0334318		immune	gwas	unsupported target	TRUE	TRUE	FALSE	FALSE	FALSE	FALSE	FALSE
FCGR2B-D007154	0.345	FCGR2B	D007154	Immune System Diseases		Preclinical	Preclinical					FALSE		D006402	Hematologic Diseases	OTG		Granulocyte percentage of myeloid white cells	https://genetics.opentargets.org/study/GCST004608	2016			0.120211	0.63	1	0.63	1	GWAS	0.0334318		immune	gwas	unsupported target	TRUE	TRUE	FALSE	FALSE	FALSE	FALSE	FALSE
FCGR2B-D008180	0.253	FCGR2B	D008180	Lupus Erythematosus, Systemic		Phase II	Phase II	TRUE	TRUE			TRUE		D006402	Hematologic Diseases	OTG		Granulocyte percentage of myeloid white cells	https://genetics.opentargets.org/study/GCST004608	2016			0.120211	0.63	1	0.63	1	GWAS	0.0334318		dermatology, immune	both	unsupported target	TRUE	TRUE	FALSE	FALSE	FALSE	FALSE	FALSE
FCGR2B-D008223	0.538	FCGR2B	D008223	Lymphoma	Preclinical		Preclinical	FALSE				FALSE		D006402	Hematologic Diseases	OTG		Granulocyte percentage of myeloid white cells	https://genetics.opentargets.org/study/GCST004608	2016			0.120211	0.63	1	0.63	1	GWAS	0.0334318		oncology	gwas	unsupported target	TRUE	TRUE	FALSE	FALSE	FALSE	FALSE	FALSE
FCGR2B-D008224	0.433	FCGR2B	D008224	Lymphoma, Follicular		Phase II	Phase II	TRUE	TRUE			TRUE		D006402	Hematologic Diseases	OTG		Granulocyte percentage of myeloid white cells	https://genetics.opentargets.org/study/GCST004608	2016			0.120211	0.63	1	0.63	1	GWAS	0.0334318		oncology	gwas	unsupported target	TRUE	TRUE	FALSE	FALSE	FALSE	FALSE	FALSE
FCGR2B-D008228	0.519	FCGR2B	D008228	Lymphoma, Non-Hodgkin		Phase II	Phase II	TRUE	TRUE			TRUE		D006402	Hematologic Diseases	OTG		Granulocyte percentage of myeloid white cells	https://genetics.opentargets.org/study/GCST004608	2016			0.120211	0.63	1	0.63	1	GWAS	0.0334318		oncology	both	unsupported target	TRUE	TRUE	FALSE	FALSE	FALSE	FALSE	FALSE
FCGR2B-D008415	0.264	FCGR2B	D008415	Mastocytosis		Preclinical	Preclinical					FALSE		D006402	Hematologic Diseases	OTG		Granulocyte percentage of myeloid white cells	https://genetics.opentargets.org/study/GCST004608	2016			0.120211	0.63	1	0.63	1	GWAS	0.0334318		oncology	both	unsupported target	TRUE	TRUE	FALSE	FALSE	FALSE	FALSE	FALSE
FCGR2B-D009103	0.262	FCGR2B	D009103	Multiple Sclerosis	Phase II		Phase II	TRUE	TRUE	FALSE		TRUE		D006402	Hematologic Diseases	OTG		Granulocyte percentage of myeloid white cells	https://genetics.opentargets.org/study/GCST004608	2016			0.120211	0.63	1	0.63	1	GWAS	0.0334318		neurology, immune	both	unsupported target	TRUE	TRUE	FALSE	FALSE	FALSE	FALSE	FALSE
FCGR2B-D009369	0.336	FCGR2B	D009369	Neoplasms		Phase II	Phase II	TRUE	TRUE			TRUE		D006402	Hematologic Diseases	OTG		Granulocyte percentage of myeloid white cells	https://genetics.opentargets.org/study/GCST004608	2016			0.120211	0.63	1	0.63	1	GWAS	0.0334318		oncology	gwas	unsupported target	TRUE	TRUE	FALSE	FALSE	FALSE	FALSE	FALSE
FCGR2B-D011565	0.241	FCGR2B	D011565	Psoriasis	Preclinical		Preclinical	FALSE				FALSE		D006402	Hematologic Diseases	OTG		Granulocyte percentage of myeloid white cells	https://genetics.opentargets.org/study/GCST004608	2016			0.120211	0.63	1	0.63	1	GWAS	0.0334318		dermatology	both	unsupported target	TRUE	TRUE	FALSE	FALSE	FALSE	FALSE	FALSE
FCGR2B-D015451	0.457	FCGR2B	D015451	Leukemia, Lymphocytic, Chronic, B-Cell		Phase II	Phase II	TRUE	TRUE			TRUE		D006402	Hematologic Diseases	OTG		Granulocyte percentage of myeloid white cells	https://genetics.opentargets.org/study/GCST004608	2016			0.120211	0.63	1	0.63	1	GWAS	0.0334318		oncology	both	unsupported target	TRUE	TRUE	FALSE	FALSE	FALSE	FALSE	FALSE
FCGR2B-D016393	0.507	FCGR2B	D016393	Lymphoma, B-Cell	Preclinical		Preclinical	FALSE				FALSE		D006402	Hematologic Diseases	OTG		Granulocyte percentage of myeloid white cells	https://genetics.opentargets.org/study/GCST004608	2016			0.120211	0.63	1	0.63	1	GWAS	0.0334318		oncology	both	unsupported target	TRUE	TRUE	FALSE	FALSE	FALSE	FALSE	FALSE
FCGR2B-D016403	0.443	FCGR2B	D016403	Lymphoma, Large B-Cell, Diffuse	Preclinical		Preclinical	FALSE				FALSE		D006402	Hematologic Diseases	OTG		Granulocyte percentage of myeloid white cells	https://genetics.opentargets.org/study/GCST004608	2016			0.120211	0.63	1	0.63	1	GWAS	0.0334318		oncology	gwas	unsupported target	TRUE	TRUE	FALSE	FALSE	FALSE	FALSE	FALSE
FCGR2B-D016553	0.45	FCGR2B	D016553	Purpura, Thrombocytopenic, Idiopathic	Phase II		Phase II	TRUE	TRUE	FALSE		TRUE		D006402	Hematologic Diseases	OTG		Granulocyte percentage of myeloid white cells	https://genetics.opentargets.org/study/GCST004608	2016			0.120211	0.63	1	0.63	1	GWAS	0.0334318		hematology, immune, signs/symptoms	both	unsupported target	TRUE	TRUE	FALSE	FALSE	FALSE	FALSE	FALSE
FCGR2B-D029424	0.253	FCGR2B	D029424	Pulmonary Disease, Chronic Obstructive	Phase II		Phase II	TRUE	TRUE	FALSE		TRUE		D006402	Hematologic Diseases	OTG		Granulocyte percentage of myeloid white cells	https://genetics.opentargets.org/study/GCST004608	2016			0.120211	0.63	1	0.63	1	GWAS	0.0334318		respiratory	both	unsupported target	TRUE	TRUE	FALSE	FALSE	FALSE	FALSE	FALSE
FCGR2B-D065631	0.234	FCGR2B	D065631	Rhinitis, Allergic	Phase I		Phase I	TRUE	FALSE			FALSE		D006402	Hematologic Diseases	OTG		Granulocyte percentage of myeloid white cells	https://genetics.opentargets.org/study/GCST004608	2016			0.120211	0.63	1	0.63	1	GWAS	0.0334318		respiratory, immune	both	unsupported target	TRUE	TRUE	FALSE	FALSE	FALSE	FALSE	FALSE
FCGR3A-D001172	0.484	FCGR3A	D001172	Arthritis, Rheumatoid	Preclinical		Preclinical	FALSE				FALSE		D014923	Wiskott-Aldrich Syndrome	OMIM		Immunodeficiency 20, 615707 (3), Autosomal recessive	https://omim.org/entry/146740									OMIM			musculoskeletal, dermatology, immune	gwas	unsupported target	TRUE	TRUE	FALSE	FALSE	FALSE	FALSE	FALSE
FCGR3A-D001650	0.226	FCGR3A	D001650	Bile Duct Neoplasms		Phase II	Phase II	TRUE	TRUE			FALSE		D006402	Hematologic Diseases	OTG		Basophil count	https://genetics.opentargets.org/study/GCST90002292	2020			0.00747931	0.6	1	0.6	1	GWAS	0.099504		oncology	both	unsupported target	TRUE	TRUE	FALSE	FALSE	FALSE	FALSE	FALSE
FCGR3A-D001749	0.234	FCGR3A	D001749	Urinary Bladder Neoplasms		Phase II	Phase II	TRUE	TRUE			FALSE		D006402	Hematologic Diseases	OTG		Basophil count	https://genetics.opentargets.org/study/GCST90002292	2020			0.00747931	0.6	1	0.6	1	GWAS	0.099504		oncology	both	unsupported target	TRUE	TRUE	FALSE	FALSE	FALSE	FALSE	FALSE
FCGR3A-D001943	0.251	FCGR3A	D001943	Breast Neoplasms		Preclinical	Preclinical					FALSE		D006402	Hematologic Diseases	OTG		Basophil count	https://genetics.opentargets.org/study/GCST90002292	2020			0.00747931	0.6	1	0.6	1	GWAS	0.099504		oncology	both	unsupported target	TRUE	TRUE	FALSE	FALSE	FALSE	FALSE	FALSE
FCGR3A-D002289	0.773	FCGR3A	D002289	Carcinoma, Non-Small-Cell Lung		Phase II	Phase II	TRUE	TRUE			FALSE		D001249	Asthma	OTG		Lung function (FEV1/FVC)	https://genetics.opentargets.org/study/GCST90025978	2021			0.114715	0.58	1	0.58	1	GWAS	0.0198959		oncology	both	unsupported target	TRUE	TRUE	FALSE	FALSE	FALSE	FALSE	FALSE
FCGR3A-D004938	0.234	FCGR3A	D004938	Esophageal Neoplasms		Phase II	Phase II	TRUE	TRUE			FALSE		D006402	Hematologic Diseases	OTG		Basophil count	https://genetics.opentargets.org/study/GCST90002292	2020			0.00747931	0.6	1	0.6	1	GWAS	0.099504		oncology	both	unsupported target	TRUE	TRUE	FALSE	FALSE	FALSE	FALSE	FALSE
FCGR3A-D005770	0.26	FCGR3A	D005770	Gastrointestinal Neoplasms		Preclinical	Preclinical					FALSE		D006402	Hematologic Diseases	OTG		Basophil count	https://genetics.opentargets.org/study/GCST90002292	2020			0.00747931	0.6	1	0.6	1	GWAS	0.099504		oncology	both	unsupported target	TRUE	TRUE	FALSE	FALSE	FALSE	FALSE	FALSE
FCGR3A-D006258	0.255	FCGR3A	D006258	Head and Neck Neoplasms	Phase II		Phase II	TRUE	TRUE	FALSE		FALSE		D006402	Hematologic Diseases	OTG		Basophil count	https://genetics.opentargets.org/study/GCST90002292	2020			0.00747931	0.6	1	0.6	1	GWAS	0.099504		oncology	both	unsupported target	TRUE	TRUE	FALSE	FALSE	FALSE	FALSE	FALSE
FCGR3A-D006509	0.254	FCGR3A	D006509	Hepatitis B		Preclinical	Preclinical					FALSE		D006402	Hematologic Diseases	OTG		Basophil count	https://genetics.opentargets.org/study/GCST90002292	2020			0.00747931	0.6	1	0.6	1	GWAS	0.099504		infection, digestive	gwas	unsupported target	TRUE	TRUE	FALSE	FALSE	FALSE	FALSE	FALSE
FCGR3A-D006689	0.485	FCGR3A	D006689	Hodgkin Disease		Phase II	Phase II	TRUE	TRUE			FALSE		D006402	Hematologic Diseases	OTG		Basophil count	https://genetics.opentargets.org/study/GCST90002292	2020			0.00747931	0.6	1	0.6	1	GWAS	0.099504		oncology	gwas	unsupported target	TRUE	TRUE	FALSE	FALSE	FALSE	FALSE	FALSE
FCGR3A-D007154	0.639	FCGR3A	D007154	Immune System Diseases	Preclinical		Preclinical	FALSE				FALSE		D014923	Wiskott-Aldrich Syndrome	OMIM		Immunodeficiency 20, 615707 (3), Autosomal recessive	https://omim.org/entry/146740									OMIM			immune	gwas	unsupported target	TRUE	TRUE	FALSE	FALSE	FALSE	FALSE	FALSE
FCGR3A-D008113	0.246	FCGR3A	D008113	Liver Neoplasms		Phase II	Phase II	TRUE	TRUE			FALSE		D006402	Hematologic Diseases	OTG		Basophil count	https://genetics.opentargets.org/study/GCST90002292	2020			0.00747931	0.6	1	0.6	1	GWAS	0.099504		oncology	gwas	unsupported target	TRUE	TRUE	FALSE	FALSE	FALSE	FALSE	FALSE
FCGR3A-D008175	0.644	FCGR3A	D008175	Lung Neoplasms		Preclinical	Preclinical					FALSE		D001249	Asthma	OTG		Lung function (FEV1/FVC)	https://genetics.opentargets.org/study/GCST90025978	2021			0.114715	0.58	1	0.58	1	GWAS	0.0198959		oncology	both	unsupported target	TRUE	TRUE	FALSE	FALSE	FALSE	FALSE	FALSE
FCGR3A-D008180	0.472	FCGR3A	D008180	Lupus Erythematosus, Systemic	Preclinical		Preclinical	FALSE				FALSE		D014923	Wiskott-Aldrich Syndrome	OMIM		Immunodeficiency 20, 615707 (3), Autosomal recessive	https://omim.org/entry/146740									OMIM			dermatology, immune	both	unsupported target	TRUE	TRUE	FALSE	FALSE	FALSE	FALSE	FALSE
FCGR3A-D008223	0.538	FCGR3A	D008223	Lymphoma		Preclinical	Preclinical					FALSE		D006402	Hematologic Diseases	OTG		Basophil count	https://genetics.opentargets.org/study/GCST90002292	2020			0.00747931	0.6	1	0.6	1	GWAS	0.099504		oncology	gwas	unsupported target	TRUE	TRUE	FALSE	FALSE	FALSE	FALSE	FALSE
FCGR3A-D008228	0.519	FCGR3A	D008228	Lymphoma, Non-Hodgkin		Preclinical	Preclinical					FALSE		D006402	Hematologic Diseases	OTG		Basophil count	https://genetics.opentargets.org/study/GCST90002292	2020			0.00747931	0.6	1	0.6	1	GWAS	0.099504		oncology	both	unsupported target	TRUE	TRUE	FALSE	FALSE	FALSE	FALSE	FALSE
FCGR3A-D008415	0.492	FCGR3A	D008415	Mastocytosis	Phase II		Phase II	TRUE	TRUE	FALSE		FALSE		D014923	Wiskott-Aldrich Syndrome	OMIM		Immunodeficiency 20, 615707 (3), Autosomal recessive	https://omim.org/entry/146740									OMIM			oncology	both	unsupported target	TRUE	TRUE	FALSE	FALSE	FALSE	FALSE	FALSE
FCGR3A-D009101	0.525	FCGR3A	D009101	Multiple Myeloma	Phase I		Phase I	TRUE	FALSE			FALSE		D014923	Wiskott-Aldrich Syndrome	OMIM		Immunodeficiency 20, 615707 (3), Autosomal recessive	https://omim.org/entry/146740									OMIM			oncology	gwas	unsupported target	TRUE	TRUE	FALSE	FALSE	FALSE	FALSE	FALSE
FCGR3A-D009190	0.551	FCGR3A	D009190	Myelodysplastic Syndromes		Phase II	Phase II	TRUE	TRUE			FALSE		D006402	Hematologic Diseases	OTG		Basophil count	https://genetics.opentargets.org/study/GCST90002292	2020			0.00747931	0.6	1	0.6	1	GWAS	0.099504		hematology	omim/tcga	unsupported target	TRUE	TRUE	FALSE	FALSE	FALSE	FALSE	FALSE
FCGR3A-D009303	0.223	FCGR3A	D009303	Nasopharyngeal Neoplasms		Preclinical	Preclinical					FALSE		D001778	Blood Coagulation Disorders	OTG		Hematocrit	https://genetics.opentargets.org/study/GCST90002304	2020			0.108589	0.5	1	0.5	1	GWAS	0.030993		oncology	both	unsupported target	TRUE	TRUE	FALSE	FALSE	FALSE	FALSE	FALSE
FCGR3A-D009369	0.336	FCGR3A	D009369	Neoplasms		Phase II	Phase II	TRUE	TRUE			FALSE		D006402	Hematologic Diseases	OTG		Basophil count	https://genetics.opentargets.org/study/GCST90002292	2020			0.00747931	0.6	1	0.6	1	GWAS	0.099504		oncology	gwas	unsupported target	TRUE	TRUE	FALSE	FALSE	FALSE	FALSE	FALSE
FCGR3A-D010051	0.24	FCGR3A	D010051	Ovarian Neoplasms	Phase III		Phase III	TRUE	TRUE	TRUE	FALSE	FALSE		D006402	Hematologic Diseases	OTG		Basophil count	https://genetics.opentargets.org/study/GCST90002292	2020			0.00747931	0.6	1	0.6	1	GWAS	0.099504		oncology	gwas	unsupported target	TRUE	TRUE	FALSE	FALSE	FALSE	FALSE	FALSE
FCGR3A-D010190	0.24	FCGR3A	D010190	Pancreatic Neoplasms		Phase II	Phase II	TRUE	TRUE			FALSE		D006402	Hematologic Diseases	OTG		Basophil count	https://genetics.opentargets.org/study/GCST90002292	2020			0.00747931	0.6	1	0.6	1	GWAS	0.099504		oncology	gwas	unsupported target	TRUE	TRUE	FALSE	FALSE	FALSE	FALSE	FALSE
FCGR3A-D010534	0.224	FCGR3A	D010534	Peritoneal Neoplasms	Phase II		Phase II	TRUE	TRUE	FALSE		FALSE		D006402	Hematologic Diseases	OTG		Basophil count	https://genetics.opentargets.org/study/GCST90002292	2020			0.00747931	0.6	1	0.6	1	GWAS	0.099504		oncology	omim/tcga	unsupported target	TRUE	TRUE	FALSE	FALSE	FALSE	FALSE	FALSE
FCGR3A-D013274	0.239	FCGR3A	D013274	Stomach Neoplasms		Phase III	Phase III	TRUE	TRUE	TRUE		FALSE		D006402	Hematologic Diseases	OTG		Basophil count	https://genetics.opentargets.org/study/GCST90002292	2020			0.00747931	0.6	1	0.6	1	GWAS	0.099504		oncology	both	unsupported target	TRUE	TRUE	FALSE	FALSE	FALSE	FALSE	FALSE
FCGR3A-D013736	0.231	FCGR3A	D013736	Testicular Neoplasms	Preclinical		Preclinical	FALSE				FALSE		D006402	Hematologic Diseases	OTG		Basophil count	https://genetics.opentargets.org/study/GCST90002292	2020			0.00747931	0.6	1	0.6	1	GWAS	0.099504		oncology	both	unsupported target	TRUE	TRUE	FALSE	FALSE	FALSE	FALSE	FALSE
FCGR3A-D015179	0.254	FCGR3A	D015179	Colorectal Neoplasms	Phase III		Phase III	TRUE	TRUE	TRUE	FALSE	FALSE		D006402	Hematologic Diseases	OTG		Basophil count	https://genetics.opentargets.org/study/GCST90002292	2020			0.00747931	0.6	1	0.6	1	GWAS	0.099504		oncology	both	unsupported target	TRUE	TRUE	FALSE	FALSE	FALSE	FALSE	FALSE
FCGR3A-D015451	0.457	FCGR3A	D015451	Leukemia, Lymphocytic, Chronic, B-Cell		Phase I	Phase I	TRUE				FALSE		D006402	Hematologic Diseases	OTG		Basophil count	https://genetics.opentargets.org/study/GCST90002292	2020			0.00747931	0.6	1	0.6	1	GWAS	0.099504		oncology	both	unsupported target	TRUE	TRUE	FALSE	FALSE	FALSE	FALSE	FALSE
FCGR3A-D015470	0.241	FCGR3A	D015470	Leukemia, Myeloid, Acute		Phase II	Phase II	TRUE	TRUE			FALSE		D006402	Hematologic Diseases	OTG		Basophil count	https://genetics.opentargets.org/study/GCST90002292	2020			0.00747931	0.6	1	0.6	1	GWAS	0.099504		oncology	both	unsupported target	TRUE	TRUE	FALSE	FALSE	FALSE	FALSE	FALSE
FCGR3A-D016393	0.507	FCGR3A	D016393	Lymphoma, B-Cell		Phase I	Phase I	TRUE				FALSE		D006402	Hematologic Diseases	OTG		Basophil count	https://genetics.opentargets.org/study/GCST90002292	2020			0.00747931	0.6	1	0.6	1	GWAS	0.099504		oncology	both	unsupported target	TRUE	TRUE	FALSE	FALSE	FALSE	FALSE	FALSE
FCGR3A-D016410	0.486	FCGR3A	D016410	Lymphoma, T-Cell, Cutaneous		Phase II	Phase II	TRUE	TRUE			FALSE		D006402	Hematologic Diseases	OTG		Basophil count	https://genetics.opentargets.org/study/GCST90002292	2020			0.00747931	0.6	1	0.6	1	GWAS	0.099504		oncology	both	unsupported target	TRUE	TRUE	FALSE	FALSE	FALSE	FALSE	FALSE
FCGR3A-D016411	0.428	FCGR3A	D016411	Lymphoma, T-Cell, Peripheral		Phase II	Phase II	TRUE	TRUE			FALSE		D006402	Hematologic Diseases	OTG		Basophil count	https://genetics.opentargets.org/study/GCST90002292	2020			0.00747931	0.6	1	0.6	1	GWAS	0.099504		oncology	omim/tcga	unsupported target	TRUE	TRUE	FALSE	FALSE	FALSE	FALSE	FALSE
FCGR3A-D016553	0.459	FCGR3A	D016553	Purpura, Thrombocytopenic, Idiopathic	Phase I		Phase I	TRUE	FALSE			TRUE		D001778	Blood Coagulation Disorders	OTG		Hematocrit	https://genetics.opentargets.org/study/GCST90002304	2020			0.108589	0.5	1	0.5	1	GWAS	0.030993		hematology, immune, signs/symptoms	both	unsupported target	TRUE	TRUE	FALSE	FALSE	FALSE	FALSE	FALSE
FCGR3A-D019337	0.509	FCGR3A	D019337	Hematologic Neoplasms		Preclinical	Preclinical					FALSE		D006402	Hematologic Diseases	OTG		Basophil count	https://genetics.opentargets.org/study/GCST90002292	2020			0.00747931	0.6	1	0.6	1	GWAS	0.099504		oncology	gwas	unsupported target	TRUE	TRUE	FALSE	FALSE	FALSE	FALSE	FALSE
FCGR3A-D054198	0.47	FCGR3A	D054198	Precursor Cell Lymphoblastic Leukemia-Lymphoma		Phase II	Phase II	TRUE	TRUE			FALSE		D006402	Hematologic Diseases	OTG		Basophil count	https://genetics.opentargets.org/study/GCST90002292	2020			0.00747931	0.6	1	0.6	1	GWAS	0.099504		oncology	both	unsupported target	TRUE	TRUE	FALSE	FALSE	FALSE	FALSE	FALSE
FCGR3B-D001172	0.44	FCGR3B	D001172	Arthritis, Rheumatoid	Preclinical		Preclinical	FALSE				FALSE		D008232	Lymphoproliferative Disorders	OTG		Monocyte count	https://genetics.opentargets.org/study/GCST90002340	2020			0.024336	0.5	1	0.5	1	GWAS	0.053914		musculoskeletal, dermatology, immune	gwas	unsupported target	TRUE	TRUE	FALSE	FALSE	FALSE	FALSE	FALSE
FCGR3B-D001749	0.234	FCGR3B	D001749	Urinary Bladder Neoplasms		Phase II	Phase II	TRUE	TRUE			FALSE		D006402	Hematologic Diseases	OTG		Basophil count	https://genetics.opentargets.org/study/GCST90002379	2020			0.024572	0.56	1	0.56	1	GWAS	0.0635906		oncology	both	unsupported target	TRUE	TRUE	FALSE	FALSE	FALSE	FALSE	FALSE
FCGR3B-D001943	0.251	FCGR3B	D001943	Breast Neoplasms	Phase III		Phase III	TRUE	TRUE	TRUE	FALSE	FALSE		D006402	Hematologic Diseases	OTG		Basophil count	https://genetics.opentargets.org/study/GCST90002379	2020			0.024572	0.56	1	0.56	1	GWAS	0.0635906		oncology	both	unsupported target	TRUE	TRUE	FALSE	FALSE	FALSE	FALSE	FALSE
FCGR3B-D002289	0.233	FCGR3B	D002289	Carcinoma, Non-Small-Cell Lung	Phase I		Phase I	TRUE	FALSE			FALSE		D006402	Hematologic Diseases	OTG		Basophil count	https://genetics.opentargets.org/study/GCST90002379	2020			0.024572	0.56	1	0.56	1	GWAS	0.0635906		oncology	both	unsupported target	TRUE	TRUE	FALSE	FALSE	FALSE	FALSE	FALSE
FCGR3B-D006258	0.255	FCGR3B	D006258	Head and Neck Neoplasms	Phase II		Phase II	TRUE	TRUE	FALSE		FALSE		D006402	Hematologic Diseases	OTG		Basophil count	https://genetics.opentargets.org/study/GCST90002379	2020			0.024572	0.56	1	0.56	1	GWAS	0.0635906		oncology	both	unsupported target	TRUE	TRUE	FALSE	FALSE	FALSE	FALSE	FALSE
FCGR3B-D007154	0.546	FCGR3B	D007154	Immune System Diseases	Preclinical		Preclinical	FALSE				FALSE		D008232	Lymphoproliferative Disorders	OTG		Monocyte count	https://genetics.opentargets.org/study/GCST90002340	2020			0.024336	0.5	1	0.5	1	GWAS	0.053914		immune	gwas	unsupported target	TRUE	TRUE	FALSE	FALSE	FALSE	FALSE	FALSE
FCGR3B-D008175	0.252	FCGR3B	D008175	Lung Neoplasms	Phase II		Phase II	TRUE	TRUE	FALSE		FALSE		D006402	Hematologic Diseases	OTG		Basophil count	https://genetics.opentargets.org/study/GCST90002379	2020			0.024572	0.56	1	0.56	1	GWAS	0.0635906		oncology	both	unsupported target	TRUE	TRUE	FALSE	FALSE	FALSE	FALSE	FALSE
FCGR3B-D008180	0.431	FCGR3B	D008180	Lupus Erythematosus, Systemic	Preclinical		Preclinical	FALSE				FALSE		D008232	Lymphoproliferative Disorders	OTG		Monocyte count	https://genetics.opentargets.org/study/GCST90002340	2020			0.024336	0.5	1	0.5	1	GWAS	0.053914		dermatology, immune	both	unsupported target	TRUE	TRUE	FALSE	FALSE	FALSE	FALSE	FALSE
FCGR3B-D008228	0.761	FCGR3B	D008228	Lymphoma, Non-Hodgkin	Preclinical		Preclinical	FALSE				FALSE		D008232	Lymphoproliferative Disorders	OTG		Monocyte count	https://genetics.opentargets.org/study/GCST90002340	2020			0.024336	0.5	1	0.5	1	GWAS	0.053914		oncology	both	unsupported target	TRUE	TRUE	FALSE	FALSE	FALSE	FALSE	FALSE
FCGR3B-D009369	0.336	FCGR3B	D009369	Neoplasms	Phase I		Phase I	TRUE	FALSE			FALSE		D006402	Hematologic Diseases	OTG		Basophil count	https://genetics.opentargets.org/study/GCST90002379	2020			0.024572	0.56	1	0.56	1	GWAS	0.0635906		oncology	gwas	unsupported target	TRUE	TRUE	FALSE	FALSE	FALSE	FALSE	FALSE
FCGR3B-D010051	0.24	FCGR3B	D010051	Ovarian Neoplasms	Phase III		Phase III	TRUE	TRUE	TRUE	FALSE	FALSE		D006402	Hematologic Diseases	OTG		Basophil count	https://genetics.opentargets.org/study/GCST90002379	2020			0.024572	0.56	1	0.56	1	GWAS	0.0635906		oncology	gwas	unsupported target	TRUE	TRUE	FALSE	FALSE	FALSE	FALSE	FALSE
FCGR3B-D010190	0.24	FCGR3B	D010190	Pancreatic Neoplasms	Phase III		Phase III	TRUE	TRUE	TRUE	FALSE	FALSE		D006402	Hematologic Diseases	OTG		Basophil count	https://genetics.opentargets.org/study/GCST90002379	2020			0.024572	0.56	1	0.56	1	GWAS	0.0635906		oncology	gwas	unsupported target	TRUE	TRUE	FALSE	FALSE	FALSE	FALSE	FALSE
FCGR3B-D010534	0.224	FCGR3B	D010534	Peritoneal Neoplasms	Phase II		Phase II	TRUE	TRUE	FALSE		FALSE		D006402	Hematologic Diseases	OTG		Basophil count	https://genetics.opentargets.org/study/GCST90002379	2020			0.024572	0.56	1	0.56	1	GWAS	0.0635906		oncology	omim/tcga	unsupported target	TRUE	TRUE	FALSE	FALSE	FALSE	FALSE	FALSE
FCGR3B-D013274	0.239	FCGR3B	D013274	Stomach Neoplasms		Phase III	Phase III	TRUE	TRUE	TRUE		FALSE		D006402	Hematologic Diseases	OTG		Basophil count	https://genetics.opentargets.org/study/GCST90002379	2020			0.024572	0.56	1	0.56	1	GWAS	0.0635906		oncology	both	unsupported target	TRUE	TRUE	FALSE	FALSE	FALSE	FALSE	FALSE
FCGR3B-D015179	0.254	FCGR3B	D015179	Colorectal Neoplasms	Phase III		Phase III	TRUE	TRUE	TRUE	FALSE	FALSE		D006402	Hematologic Diseases	OTG		Basophil count	https://genetics.opentargets.org/study/GCST90002379	2020			0.024572	0.56	1	0.56	1	GWAS	0.0635906		oncology	both	unsupported target	TRUE	TRUE	FALSE	FALSE	FALSE	FALSE	FALSE
FCGR3B-D016553	0.459	FCGR3B	D016553	Purpura, Thrombocytopenic, Idiopathic	Preclinical		Preclinical	FALSE				FALSE		D001778	Blood Coagulation Disorders	OTG		Hematocrit	https://genetics.opentargets.org/study/GCST90002383	2020				0.51	1	0.51	1	GWAS	0.0125752		hematology, immune, signs/symptoms	both	unsupported target	TRUE	TRUE	FALSE	FALSE	FALSE	FALSE	FALSE
FCGRT-D000744	0.704	FCGRT	D000744	Anemia, Hemolytic, Autoimmune		Preclinical	Preclinical					TRUE		D000740	Anemia	OTG		Hemoglobin concentration	https://genetics.opentargets.org/study/GCST90002310	2020			0.00725953	0.56	1	0.56	1	GWAS	0.085091		hematology, immune	both	unsupported target	TRUE	TRUE	FALSE	FALSE	FALSE	FALSE	FALSE
FCGRT-D001172	0.332	FCGRT	D001172	Arthritis, Rheumatoid	Phase II		Phase II	TRUE	TRUE	FALSE		FALSE		D014820	Vitiligo	PICCOLO	gtex-v6p-adipose-subcutaneous	vitiligo	https://www.ncbi.nlm.nih.gov/pubmed/27723757	2016	1.07e-07	0.972988						GWAS			musculoskeletal, dermatology, immune	gwas	unsupported target	TRUE	TRUE	FALSE	FALSE	FALSE	FALSE	FALSE
FCGRT-D001327	0.298	FCGRT	D001327	Autoimmune Diseases		Phase II	Phase II	TRUE	TRUE			TRUE		D006402	Hematologic Diseases	OTG		Hemoglobin levels	https://genetics.opentargets.org/study/GCST90025969	2021			0.15295	0.52	1	0.52	1	GWAS	0.0244416		immune	both	unsupported target	TRUE	TRUE	FALSE	FALSE	FALSE	FALSE	FALSE
FCGRT-D003093	0.489	FCGRT	D003093	Colitis, Ulcerative		Phase I	Phase I	TRUE				FALSE		D008107	Liver Diseases	OTG		Gamma glutamyl transferase levels	https://genetics.opentargets.org/study/GCST90025966	2021			0.0824762	0.51	1	0.51	1	GWAS	0.0286468		digestive	both	unsupported target	TRUE	TRUE	FALSE	FALSE	FALSE	FALSE	FALSE
FCGRT-D003424	0.501	FCGRT	D003424	Crohn Disease		Phase I	Phase I	TRUE				FALSE		D008107	Liver Diseases	OTG		Gamma glutamyl transferase levels	https://genetics.opentargets.org/study/GCST90025966	2021			0.0824762	0.51	1	0.51	1	GWAS	0.0286468		digestive	both	unsupported target	TRUE	TRUE	FALSE	FALSE	FALSE	FALSE	FALSE
FCGRT-D007154	0.345	FCGRT	D007154	Immune System Diseases	Phase I		Phase I	TRUE	FALSE			TRUE		D006402	Hematologic Diseases	OTG		Hemoglobin levels	https://genetics.opentargets.org/study/GCST90025969	2021			0.15295	0.52	1	0.52	1	GWAS	0.0244416		immune	gwas	unsupported target	TRUE	TRUE	FALSE	FALSE	FALSE	FALSE	FALSE
FCGRT-D008107	1	FCGRT	D008107	Liver Diseases	Preclinical		Preclinical	FALSE				FALSE		D008107	Liver Diseases	OTG		Gamma glutamyl transferase levels	https://genetics.opentargets.org/study/GCST90025966	2021			0.0824762	0.51	1	0.51	1	GWAS	0.0286468		digestive	both	genetically supported target	TRUE	TRUE	FALSE	FALSE	FALSE	FALSE	FALSE
FCGRT-D008180	0.327	FCGRT	D008180	Lupus Erythematosus, Systemic	Phase I		Phase I	TRUE	FALSE			TRUE		D014820	Vitiligo	PICCOLO	gtex-v6p-adipose-subcutaneous	vitiligo	https://www.ncbi.nlm.nih.gov/pubmed/27723757	2016	1.07e-07	0.972988						GWAS			dermatology, immune	both	unsupported target	TRUE	TRUE	FALSE	FALSE	FALSE	FALSE	FALSE
FCGRT-D009103	0.262	FCGRT	D009103	Multiple Sclerosis		Phase I	Phase I	TRUE				FALSE		D006402	Hematologic Diseases	OTG		Hemoglobin levels	https://genetics.opentargets.org/study/GCST90025969	2021			0.15295	0.52	1	0.52	1	GWAS	0.0244416		neurology, immune	both	unsupported target	TRUE	TRUE	FALSE	FALSE	FALSE	FALSE	FALSE
FCGRT-D009157	0.28	FCGRT	D009157	Myasthenia Gravis	Launched	Launched	Launched	TRUE	TRUE	TRUE	TRUE	TRUE		D006402	Hematologic Diseases	OTG		Hemoglobin levels	https://genetics.opentargets.org/study/GCST90025969	2021			0.15295	0.52	1	0.52	1	GWAS	0.0244416		oncology	both	unsupported target	TRUE	TRUE	FALSE	FALSE	FALSE	FALSE	FALSE
FCGRT-D009220	0.237	FCGRT	D009220	Myositis		Preclinical	Preclinical					TRUE		D006402	Hematologic Diseases	OTG		Hemoglobin levels	https://genetics.opentargets.org/study/GCST90025969	2021			0.15295	0.52	1	0.52	1	GWAS	0.0244416		musculoskeletal, neurology	both	unsupported target	TRUE	TRUE	FALSE	FALSE	FALSE	FALSE	FALSE
FCGRT-D009369	0.336	FCGRT	D009369	Neoplasms		Preclinical	Preclinical					FALSE		D006402	Hematologic Diseases	OTG		Hemoglobin levels	https://genetics.opentargets.org/study/GCST90025969	2021			0.15295	0.52	1	0.52	1	GWAS	0.0244416		oncology	gwas	unsupported target	TRUE	TRUE	FALSE	FALSE	FALSE	FALSE	FALSE
FCGRT-D009471	0.334	FCGRT	D009471	Neuromyelitis Optica		Phase II	Phase II	TRUE	TRUE			FALSE		D014820	Vitiligo	PICCOLO	gtex-v6p-adipose-subcutaneous	vitiligo	https://www.ncbi.nlm.nih.gov/pubmed/27723757	2016	1.07e-07	0.972988						GWAS			neurology, ophthalmology, immune	both	unsupported target	TRUE	TRUE	FALSE	FALSE	FALSE	FALSE	FALSE
FCGRT-D010391	0.438	FCGRT	D010391	Pemphigoid, Bullous		Phase III	Phase III	TRUE	TRUE	TRUE		TRUE		D014820	Vitiligo	PICCOLO	gtex-v6p-adipose-subcutaneous	vitiligo	https://www.ncbi.nlm.nih.gov/pubmed/27723757	2016	1.07e-07	0.972988						GWAS			dermatology, immune	both	unsupported target	TRUE	TRUE	FALSE	FALSE	FALSE	FALSE	FALSE
FCGRT-D010392	0.442	FCGRT	D010392	Pemphigus		Phase III	Phase III	TRUE	TRUE	TRUE		TRUE		D014820	Vitiligo	PICCOLO	gtex-v6p-adipose-subcutaneous	vitiligo	https://www.ncbi.nlm.nih.gov/pubmed/27723757	2016	1.07e-07	0.972988						GWAS			dermatology, immune	both	unsupported target	TRUE	TRUE	FALSE	FALSE	FALSE	FALSE	FALSE
FCGRT-D011565	0.455	FCGRT	D011565	Psoriasis	Phase II		Phase II	TRUE	TRUE	FALSE		FALSE		D014820	Vitiligo	PICCOLO	gtex-v6p-adipose-subcutaneous	vitiligo	https://www.ncbi.nlm.nih.gov/pubmed/27723757	2016	1.07e-07	0.972988						GWAS			dermatology	both	unsupported target	TRUE	TRUE	FALSE	FALSE	FALSE	FALSE	FALSE
FCGRT-D013921	1	FCGRT	D013921	Thrombocytopenia	Phase III		Phase III	TRUE	TRUE	TRUE	FALSE	TRUE		D013921	Thrombocytopenia	OTG		Red blood cell count	https://genetics.opentargets.org/study/GCST90002363	2020			0.00725953	0.51	1	0.51	1	GWAS	0.078719		hematology	both	genetically supported target	TRUE	TRUE	FALSE	FALSE	FALSE	FALSE	FALSE
FCGRT-D014605	0.247	FCGRT	D014605	Uveitis	Phase II		Phase II	TRUE	TRUE	FALSE		FALSE		D006402	Hematologic Diseases	OTG		Hemoglobin levels	https://genetics.opentargets.org/study/GCST90025969	2021			0.15295	0.52	1	0.52	1	GWAS	0.0244416		ophthalmology	gwas	unsupported target	TRUE	TRUE	FALSE	FALSE	FALSE	FALSE	FALSE
FCGRT-D016553	0.847	FCGRT	D016553	Purpura, Thrombocytopenic, Idiopathic		Phase III	Phase III	TRUE	TRUE	TRUE		TRUE		D013921	Thrombocytopenia	OTG		Red blood cell count	https://genetics.opentargets.org/study/GCST90002363	2020			0.00725953	0.51	1	0.51	1	GWAS	0.078719		hematology, immune, signs/symptoms	both	genetically supported target	TRUE	TRUE	FALSE	FALSE	FALSE	FALSE	FALSE
FCGRT-D020277	0.337	FCGRT	D020277	Polyradiculoneuropathy, Chronic Inflammatory Demyelinating		Phase III	Phase III	TRUE	TRUE	TRUE		TRUE		D014820	Vitiligo	PICCOLO	gtex-v6p-adipose-subcutaneous	vitiligo	https://www.ncbi.nlm.nih.gov/pubmed/27723757	2016	1.07e-07	0.972988						GWAS			neurology, immune	both	unsupported target	TRUE	TRUE	FALSE	FALSE	FALSE	FALSE	FALSE
FCGRT-D020278	0.263	FCGRT	D020278	Demyelinating Autoimmune Diseases, CNS		Phase III	Phase III	TRUE	TRUE	TRUE		TRUE		D006402	Hematologic Diseases	OTG		Hemoglobin levels	https://genetics.opentargets.org/study/GCST90025969	2021			0.15295	0.52	1	0.52	1	GWAS	0.0244416		neurology, immune	both	unsupported target	TRUE	TRUE	FALSE	FALSE	FALSE	FALSE	FALSE
FCGRT-D049970	0.541	FCGRT	D049970	Graves Ophthalmopathy		Phase III	Phase III	TRUE	TRUE	TRUE		FALSE		D004700	Endocrine System Diseases	OTG		Sex hormone-binding globulin levels adjusted for BMI	https://genetics.opentargets.org/study/GCST90012106	2020			0.0449031	0.53	1	0.53	1	GWAS	0.0186141		ophthalmology, congenital, endocrine, immune	both	unsupported target	TRUE	TRUE	FALSE	FALSE	FALSE	FALSE	FALSE
FCGRT-D050031	0.634	FCGRT	D050031	Hashimoto Disease		Phase I	Phase I	TRUE				FALSE		D004700	Endocrine System Diseases	OTG		Sex hormone-binding globulin levels adjusted for BMI	https://genetics.opentargets.org/study/GCST90012106	2020			0.0449031	0.53	1	0.53	1	GWAS	0.0186141		endocrine	gwas	unsupported target	TRUE	TRUE	FALSE	FALSE	FALSE	FALSE	FALSE
FCGRT-D064420	0.242	FCGRT	D064420	Drug-Related Side Effects and Adverse Reactions	Preclinical		Preclinical	FALSE				FALSE		D006402	Hematologic Diseases	OTG		Hemoglobin levels	https://genetics.opentargets.org/study/GCST90025969	2021			0.15295	0.52	1	0.52	1	GWAS	0.0244416		other	both	unsupported target	TRUE	TRUE	FALSE	FALSE	FALSE	FALSE	FALSE
FCRL5-D009101	0.513	FCRL5	D009101	Multiple Myeloma		Phase II	Phase II	TRUE	TRUE			FALSE		D007970	Leukopenia	OTG		White blood cell count	https://genetics.opentargets.org/study/GCST90002376	2020			0.0132961	0.85	1	0.85	1	GWAS	0.227081		oncology	gwas	unsupported target	TRUE	FALSE	FALSE	FALSE	FALSE	FALSE	FALSE
FDFT1-D006937	1	FDFT1	D006937	Hypercholesterolemia	Preclinical		Preclinical	FALSE				FALSE		D006937	Hypercholesterolemia	Genebass	missenseLC skat continuous both_sexes irnt	Cholesterol	https://genebass.org/gene/ENSG00000079459/phenotype/continuous-30690-both_sexes-NA-irnt?burdenSet=pLoF&phewasOpts=1&resultLayout=full	2021								GWAS	0.0011091		metabolic	both	genetically supported target	TRUE	TRUE	FALSE	FALSE	TRUE	FALSE	FALSE
FDFT1-D006949	0.898	FDFT1	D006949	Hyperlipidemias	Phase III		Phase III	TRUE	TRUE	TRUE	FALSE	FALSE		D006937	Hypercholesterolemia	Genebass	missenseLC skat continuous both_sexes irnt	Cholesterol	https://genebass.org/gene/ENSG00000079459/phenotype/continuous-30690-both_sexes-NA-irnt?burdenSet=pLoF&phewasOpts=1&resultLayout=full	2021								GWAS	0.0011091		metabolic	both	genetically supported target	TRUE	TRUE	FALSE	FALSE	TRUE	FALSE	FALSE
FDFT1-D009369	0.311	FDFT1	D009369	Neoplasms	Preclinical		Preclinical	FALSE				FALSE		D004700	Endocrine System Diseases	OTG		Sex hormone-binding globulin levels	https://genetics.opentargets.org/study/GCST90012107	2020			0.218858	0.66	1	0.66	1	GWAS	0.00988856		oncology	gwas	unsupported target	TRUE	TRUE	FALSE	FALSE	TRUE	FALSE	FALSE
FDFT1-D050197	0.238	FDFT1	D050197	Atherosclerosis	Preclinical		Preclinical	FALSE				FALSE		D004700	Endocrine System Diseases	OTG		Sex hormone-binding globulin levels	https://genetics.opentargets.org/study/GCST90012107	2020			0.218858	0.66	1	0.66	1	GWAS	0.00988856		cardiovascular	both	unsupported target	TRUE	TRUE	FALSE	FALSE	TRUE	FALSE	FALSE
FDPS-D010024	0.188	FDPS	D010024	Osteoporosis	Launched	Launched	Launched	TRUE	TRUE	TRUE	TRUE	FALSE		D017499	Porokeratosis	OMIM		Porokeratosis 9, multiple types, 616631 (3), Autosomal dominant	https://omim.org/entry/134629									OMIM			musculoskeletal, metabolic	both	unsupported target	FALSE	TRUE	FALSE	FALSE	TRUE	FALSE	FALSE
FER-D009369	0.332	FER	D009369	Neoplasms		Preclinical	Preclinical					FALSE		D007970	Leukopenia	OTG		White blood cell count	https://genetics.opentargets.org/study/GCST007070	2018			0.101207	0.95	1	0.95	1	GWAS			oncology	gwas	unsupported target	TRUE	TRUE	FALSE	FALSE	FALSE	FALSE	TRUE
FFAR1-D000086382	0	FFAR1	D000086382	COVID-19		Preclinical	Preclinical					FALSE																			infection, respiratory	gwas	unsupported target	TRUE	TRUE	TRUE	FALSE	FALSE	FALSE	FALSE
FFAR1-D000740	0	FFAR1	D000740	Anemia	Preclinical		Preclinical	FALSE				FALSE																			hematology	both	unsupported target	TRUE	TRUE	TRUE	FALSE	FALSE	FALSE	FALSE
FFAR1-D001943	0	FFAR1	D001943	Breast Neoplasms	Preclinical		Preclinical	FALSE				FALSE																			oncology	both	unsupported target	TRUE	TRUE	TRUE	FALSE	FALSE	FALSE	FALSE
FFAR1-D003550	0	FFAR1	D003550	Cystic Fibrosis	Preclinical		Preclinical	FALSE				FALSE																			digestive, respiratory, congenital	both	unsupported target	TRUE	TRUE	TRUE	FALSE	FALSE	FALSE	FALSE
FFAR1-D003920	0	FFAR1	D003920	Diabetes Mellitus	Phase I		Phase I	TRUE	FALSE			FALSE																			metabolic, endocrine	both	unsupported target	TRUE	TRUE	TRUE	FALSE	FALSE	FALSE	FALSE
FFAR1-D003924	0	FFAR1	D003924	Diabetes Mellitus, Type 2		Phase II	Phase II	TRUE	TRUE			FALSE																			metabolic, endocrine	both	unsupported target	TRUE	TRUE	TRUE	FALSE	FALSE	FALSE	FALSE
FFAR1-D003928	0	FFAR1	D003928	Diabetic Nephropathies	Phase II		Phase II	TRUE	TRUE	FALSE		FALSE																			endocrine	gwas	unsupported target	TRUE	TRUE	TRUE	FALSE	FALSE	FALSE	FALSE
FFAR1-D003929	0	FFAR1	D003929	Diabetic Neuropathies		Phase I	Phase I	TRUE				FALSE																			neurology, endocrine	both	unsupported target	TRUE	TRUE	TRUE	FALSE	FALSE	FALSE	FALSE
FFAR1-D005923	0	FFAR1	D005923	Glomerulosclerosis, Focal Segmental	Preclinical		Preclinical	FALSE				FALSE																			other	both	unsupported target	TRUE	TRUE	TRUE	FALSE	FALSE	FALSE	FALSE
FFAR1-D006949	0	FFAR1	D006949	Hyperlipidemias		Preclinical	Preclinical					FALSE																			metabolic	both	unsupported target	TRUE	TRUE	TRUE	FALSE	FALSE	FALSE	FALSE
FFAR1-D008103	0	FFAR1	D008103	Liver Cirrhosis	Phase II		Phase II	TRUE	TRUE	FALSE		FALSE																			digestive, signs/symptoms	gwas	unsupported target	TRUE	TRUE	TRUE	FALSE	FALSE	FALSE	FALSE
FFAR1-D009765	0	FFAR1	D009765	Obesity		Preclinical	Preclinical					FALSE																			metabolic, signs/symptoms	both	unsupported target	TRUE	TRUE	TRUE	FALSE	FALSE	FALSE	FALSE
FFAR1-D012595	0	FFAR1	D012595	Scleroderma, Systemic	Preclinical		Preclinical	FALSE				FALSE																			dermatology	gwas	unsupported target	TRUE	TRUE	TRUE	FALSE	FALSE	FALSE	FALSE
FFAR1-D015228	0	FFAR1	D015228	Hypertriglyceridemia	Preclinical		Preclinical	FALSE				FALSE																			metabolic	both	unsupported target	TRUE	TRUE	TRUE	FALSE	FALSE	FALSE	FALSE
FFAR1-D018149	0	FFAR1	D018149	Glucose Intolerance	Preclinical		Preclinical	FALSE				FALSE																			metabolic	gwas	unsupported target	TRUE	TRUE	TRUE	FALSE	FALSE	FALSE	FALSE
FFAR1-D024821	0	FFAR1	D024821	Metabolic Syndrome		Preclinical	Preclinical					FALSE																			metabolic	both	unsupported target	TRUE	TRUE	TRUE	FALSE	FALSE	FALSE	FALSE
FFAR1-D045743	0	FFAR1	D045743	Scleroderma, Diffuse	Preclinical		Preclinical	FALSE				FALSE																			dermatology	gwas	unsupported target	TRUE	TRUE	TRUE	FALSE	FALSE	FALSE	FALSE
FFAR1-D045745	0	FFAR1	D045745	Scleroderma, Limited	Preclinical		Preclinical	FALSE				FALSE																			dermatology	gwas	unsupported target	TRUE	TRUE	TRUE	FALSE	FALSE	FALSE	FALSE
FFAR1-D054990	0	FFAR1	D054990	Idiopathic Pulmonary Fibrosis		Preclinical	Preclinical					FALSE																			respiratory	both	unsupported target	TRUE	TRUE	TRUE	FALSE	FALSE	FALSE	FALSE
FFAR1-D056769	0	FFAR1	D056769	Alstrom Syndrome		Phase I	Phase I	TRUE				FALSE																			neurology, ophthalmology, congenital	both	unsupported target	TRUE	TRUE	TRUE	FALSE	FALSE	FALSE	FALSE
FFAR1-D065626	0	FFAR1	D065626	Non-alcoholic Fatty Liver Disease		Phase I	Phase I	TRUE				FALSE																			digestive	both	unsupported target	TRUE	TRUE	TRUE	FALSE	FALSE	FALSE	FALSE
FFAR2-D000086382	0	FFAR2	D000086382	COVID-19		Phase I	Phase I	TRUE				FALSE		D006402	Hematologic Diseases	OTG		Monocyte percentage of white cells	https://genetics.opentargets.org/study/GCST90002394	2020			0.0665054	0.66	1	0.66	1	GWAS	0.0294658		infection, respiratory	gwas	unsupported target	TRUE	TRUE	TRUE	FALSE	FALSE	FALSE	FALSE
FFAR2-D003093	0.234	FFAR2	D003093	Colitis, Ulcerative	Phase II		Phase II	TRUE	TRUE	FALSE		FALSE		D006402	Hematologic Diseases	OTG		Monocyte percentage of white cells	https://genetics.opentargets.org/study/GCST90002394	2020			0.0665054	0.66	1	0.66	1	GWAS	0.0294658		digestive	both	unsupported target	TRUE	TRUE	TRUE	FALSE	FALSE	FALSE	FALSE
FFAR2-D003924	0.268	FFAR2	D003924	Diabetes Mellitus, Type 2	Preclinical		Preclinical	FALSE				FALSE		D006402	Hematologic Diseases	OTG		Monocyte percentage of white cells	https://genetics.opentargets.org/study/GCST90002394	2020			0.0665054	0.66	1	0.66	1	GWAS	0.0294658		metabolic, endocrine	both	unsupported target	TRUE	TRUE	TRUE	FALSE	FALSE	FALSE	FALSE
FFAR2-D006949	0.246	FFAR2	D006949	Hyperlipidemias	Preclinical		Preclinical	FALSE				FALSE		D006402	Hematologic Diseases	OTG		Monocyte percentage of white cells	https://genetics.opentargets.org/study/GCST90002394	2020			0.0665054	0.66	1	0.66	1	GWAS	0.0294658		metabolic	both	unsupported target	TRUE	TRUE	TRUE	FALSE	FALSE	FALSE	FALSE
FFAR2-D007249	0.27	FFAR2	D007249	Inflammation	Preclinical		Preclinical	FALSE				FALSE		D006402	Hematologic Diseases	OTG		Monocyte percentage of white cells	https://genetics.opentargets.org/study/GCST90002394	2020			0.0665054	0.66	1	0.66	1	GWAS	0.0294658		signs/symptoms	gwas	unsupported target	TRUE	TRUE	TRUE	FALSE	FALSE	FALSE	FALSE
FFAR2-D015212	0.248	FFAR2	D015212	Inflammatory Bowel Diseases	Phase II		Phase II	TRUE	TRUE	FALSE		FALSE		D006402	Hematologic Diseases	OTG		Monocyte percentage of white cells	https://genetics.opentargets.org/study/GCST90002394	2020			0.0665054	0.66	1	0.66	1	GWAS	0.0294658		digestive	both	unsupported target	TRUE	TRUE	TRUE	FALSE	FALSE	FALSE	FALSE
FFAR2-D018805	0.254	FFAR2	D018805	Sepsis		Preclinical	Preclinical					FALSE		D006402	Hematologic Diseases	OTG		Monocyte percentage of white cells	https://genetics.opentargets.org/study/GCST90002394	2020			0.0665054	0.66	1	0.66	1	GWAS	0.0294658		infection, signs/symptoms	gwas	unsupported target	TRUE	TRUE	TRUE	FALSE	FALSE	FALSE	FALSE
FFAR4-D003920	0.499	FFAR4	D003920	Diabetes Mellitus	Phase I		Phase I	TRUE	FALSE			FALSE		D050171	Dyslipidemias	OTG		Apolipoprotein A1 levels	https://genetics.opentargets.org/study/GCST90025955	2021			0.190628	0.74	1	0.74	1	GWAS	0.0175942		metabolic, endocrine	both	unsupported target	TRUE	TRUE	TRUE	FALSE	FALSE	FALSE	FALSE
FFAR4-D003924	0.475	FFAR4	D003924	Diabetes Mellitus, Type 2		Phase I	Phase I	TRUE				FALSE		D050171	Dyslipidemias	OTG		Apolipoprotein A1 levels	https://genetics.opentargets.org/study/GCST90025955	2021			0.190628	0.74	1	0.74	1	GWAS	0.0175942		metabolic, endocrine	both	unsupported target	TRUE	TRUE	TRUE	FALSE	FALSE	FALSE	FALSE
FFAR4-D003928	0.432	FFAR4	D003928	Diabetic Nephropathies	Phase I		Phase I	TRUE	FALSE			FALSE		D050171	Dyslipidemias	OTG		Apolipoprotein A1 levels	https://genetics.opentargets.org/study/GCST90025955	2021			0.190628	0.74	1	0.74	1	GWAS	0.0175942		endocrine	gwas	unsupported target	TRUE	TRUE	TRUE	FALSE	FALSE	FALSE	FALSE
FFAR4-D007249	0.342	FFAR4	D007249	Inflammation	Preclinical		Preclinical	FALSE				FALSE		D056128	Obesity, Abdominal	OTG		Waist-hip ratio	https://genetics.opentargets.org/study/GCST007067	2018			0.258625	0.53	1	0.53	1	GWAS			signs/symptoms	gwas	unsupported target	TRUE	TRUE	TRUE	FALSE	FALSE	FALSE	FALSE
FFAR4-D008659	0.538	FFAR4	D008659	Metabolic Diseases	Preclinical		Preclinical	FALSE				FALSE		D050171	Dyslipidemias	OTG		Apolipoprotein A1 levels	https://genetics.opentargets.org/study/GCST90025955	2021			0.190628	0.74	1	0.74	1	GWAS	0.0175942		metabolic	both	unsupported target	TRUE	TRUE	TRUE	FALSE	FALSE	FALSE	FALSE
FFAR4-D009765	0.789	FFAR4	D009765	Obesity	Preclinical		Preclinical	FALSE				FALSE		D056128	Obesity, Abdominal	OTG		Waist-hip ratio	https://genetics.opentargets.org/study/GCST007067	2018			0.258625	0.53	1	0.53	1	GWAS			metabolic, signs/symptoms	both	unsupported target	TRUE	TRUE	TRUE	FALSE	FALSE	FALSE	FALSE
FFAR4-D065626	0.601	FFAR4	D065626	Non-alcoholic Fatty Liver Disease	Phase I		Phase I	TRUE	FALSE			FALSE		D008107	Liver Diseases	OTG		Gamma glutamyl transferase levels	https://genetics.opentargets.org/study/GCST90025966	2021			0.194553	0.76	1	0.76	1	GWAS	0.0195287		digestive	both	unsupported target	TRUE	TRUE	TRUE	FALSE	FALSE	FALSE	FALSE
FGA-D000347	1	FGA	D000347	Afibrinogenemia	Launched	Launched	Launched	TRUE	TRUE	TRUE	TRUE	FALSE		D000347	Afibrinogenemia	OMIM		Hypodysfibrinogenemia, congenital, 616004 (3)	https://omim.org/entry/134820									OMIM			hematology, congenital	both	genetically supported target	TRUE	TRUE	FALSE	FALSE	FALSE	FALSE	FALSE
FGA-D001778	1	FGA	D001778	Blood Coagulation Disorders	Preclinical		Preclinical	FALSE				FALSE		D001778	Blood Coagulation Disorders	OTG		D-dimer levels	https://genetics.opentargets.org/study/GCST001049	2011			0.252374	0.65	1	0.65	1	GWAS	6.3		hematology	both	genetically supported target	TRUE	TRUE	FALSE	FALSE	FALSE	FALSE	FALSE
FGA-D008595	0.22	FGA	D008595	Menorrhagia	Launched	Launched	Launched	TRUE	TRUE	TRUE	TRUE	FALSE	2010	D001778	Blood Coagulation Disorders	OTG		D-dimer levels	https://genetics.opentargets.org/study/GCST001049	2011			0.252374	0.65	1	0.65	1	GWAS	6.3		signs/symptoms	both	unsupported target	TRUE	TRUE	FALSE	FALSE	FALSE	FALSE	FALSE
FGA-D009369	0.333	FGA	D009369	Neoplasms	Preclinical		Preclinical	FALSE				FALSE		D001778	Blood Coagulation Disorders	OTG		D-dimer levels	https://genetics.opentargets.org/study/GCST001049	2011			0.252374	0.65	1	0.65	1	GWAS	6.3		oncology	gwas	unsupported target	TRUE	TRUE	FALSE	FALSE	FALSE	FALSE	FALSE
FGA-D013921	0.517	FGA	D013921	Thrombocytopenia	Preclinical		Preclinical	FALSE				FALSE		D001778	Blood Coagulation Disorders	OTG		D-dimer levels	https://genetics.opentargets.org/study/GCST001049	2011			0.252374	0.65	1	0.65	1	GWAS	6.3		hematology	both	unsupported target	TRUE	TRUE	FALSE	FALSE	FALSE	FALSE	FALSE
FGA-D013927	0.789	FGA	D013927	Thrombosis	Preclinical		Preclinical	FALSE				FALSE		D011655	Pulmonary Embolism	OTG		Pulmonary embolism +/- dvt | non-cancer illness code, self-reported	https://genetics.opentargets.org/study/NEALE2_20002_1093	2018			0.25267	0.56	1	0.56	1	GWAS		1.25771	cardiovascular	both	unsupported target	TRUE	TRUE	FALSE	FALSE	FALSE	FALSE	FALSE
FGA-D034381	0.402	FGA	D034381	Hearing Loss	Phase II		Phase II	TRUE	TRUE	FALSE		FALSE		D020521	Stroke	OTG		Stroke	https://genetics.opentargets.org/study/GCST005838	2018			0.253903	0.64	1	0.64	1	GWAS			neurology, signs/symptoms	both	unsupported target	TRUE	TRUE	FALSE	FALSE	FALSE	FALSE	FALSE
FGB-D000347	1	FGB	D000347	Afibrinogenemia	Launched	Launched	Launched	TRUE	TRUE	TRUE	TRUE	FALSE		D000347	Afibrinogenemia	OMIM		Hypofibrinogenemia, congenital, 202400 (3), Autosomal recessive	https://omim.org/entry/134830									OMIM			hematology, congenital	both	genetically supported target	TRUE	TRUE	FALSE	FALSE	FALSE	FALSE	FALSE
FGB-D001778	1	FGB	D001778	Blood Coagulation Disorders	Preclinical		Preclinical	FALSE				FALSE		D001778	Blood Coagulation Disorders	OTG		Fibrinogen	https://genetics.opentargets.org/study/GCST000366	2009			0.226504	0.69	1	0.69	1	GWAS	0.09		hematology	both	genetically supported target	TRUE	TRUE	FALSE	FALSE	FALSE	FALSE	FALSE
FGB-D008595	0.22	FGB	D008595	Menorrhagia	Launched	Launched	Launched	TRUE	TRUE	TRUE	TRUE	FALSE	2010	D001778	Blood Coagulation Disorders	OTG		Fibrinogen	https://genetics.opentargets.org/study/GCST000366	2009			0.226504	0.69	1	0.69	1	GWAS	0.09		signs/symptoms	both	unsupported target	TRUE	TRUE	FALSE	FALSE	FALSE	FALSE	FALSE
FGB-D009369	0.333	FGB	D009369	Neoplasms	Preclinical		Preclinical	FALSE				FALSE		D001778	Blood Coagulation Disorders	OTG		Fibrinogen	https://genetics.opentargets.org/study/GCST000366	2009			0.226504	0.69	1	0.69	1	GWAS	0.09		oncology	gwas	unsupported target	TRUE	TRUE	FALSE	FALSE	FALSE	FALSE	FALSE
FGB-D013921	0.517	FGB	D013921	Thrombocytopenia	Preclinical		Preclinical	FALSE				FALSE		D001778	Blood Coagulation Disorders	OTG		Fibrinogen	https://genetics.opentargets.org/study/GCST000366	2009			0.226504	0.69	1	0.69	1	GWAS	0.09		hematology	both	unsupported target	TRUE	TRUE	FALSE	FALSE	FALSE	FALSE	FALSE
FGB-D013927	0.255	FGB	D013927	Thrombosis	Preclinical		Preclinical	FALSE				FALSE		D001778	Blood Coagulation Disorders	OTG		Fibrinogen	https://genetics.opentargets.org/study/GCST000366	2009			0.226504	0.69	1	0.69	1	GWAS	0.09		cardiovascular	both	unsupported target	TRUE	TRUE	FALSE	FALSE	FALSE	FALSE	FALSE
FGB-D034381	0.246	FGB	D034381	Hearing Loss	Phase II		Phase II	TRUE	TRUE	FALSE		FALSE		D001778	Blood Coagulation Disorders	OTG		Fibrinogen	https://genetics.opentargets.org/study/GCST000366	2009			0.226504	0.69	1	0.69	1	GWAS	0.09		neurology, signs/symptoms	both	unsupported target	TRUE	TRUE	FALSE	FALSE	FALSE	FALSE	FALSE
FGF1-D002545	0.482	FGF1	D002545	Brain Ischemia		Preclinical	Preclinical					FALSE		D003324	Coronary Artery Disease	OTG		Coronary artery disease	https://genetics.opentargets.org/study/GCST010866	2020			0.162364	0.54	1	0.54	1	GWAS			neurology, cardiovascular	omim/tcga	unsupported target	TRUE	TRUE	FALSE	FALSE	FALSE	FALSE	FALSE
FGF1-D003320	0.46	FGF1	D003320	Corneal Ulcer		Preclinical	Preclinical					FALSE		D005901	Glaucoma	OTG		Central corneal thickness	https://genetics.opentargets.org/study/GCST005667	2018			0.224941	0.58	1	0.58	1	GWAS	2.07		infection, ophthalmology	both	unsupported target	TRUE	TRUE	FALSE	FALSE	FALSE	FALSE	FALSE
FGF1-D003924	0.663	FGF1	D003924	Diabetes Mellitus, Type 2		Preclinical	Preclinical					FALSE		D004700	Endocrine System Diseases	OTG		Sex hormone-binding globulin levels adjusted for BMI	https://genetics.opentargets.org/study/GCST90012110	2020			0.0730454	0.7	1	0.7	1	GWAS	0.0094523		metabolic, endocrine	both	unsupported target	TRUE	TRUE	FALSE	FALSE	FALSE	FALSE	FALSE
FGF1-D005642	0.439	FGF1	D005642	Fuchs' Endothelial Dystrophy		Phase II	Phase II	TRUE	TRUE			FALSE		D005901	Glaucoma	OTG		Central corneal thickness	https://genetics.opentargets.org/study/GCST005667	2018			0.224941	0.58	1	0.58	1	GWAS	2.07		ophthalmology, congenital	both	unsupported target	TRUE	TRUE	FALSE	FALSE	FALSE	FALSE	FALSE
FGF1-D007172	0.239	FGF1	D007172	Erectile Dysfunction		Preclinical	Preclinical					FALSE		D004700	Endocrine System Diseases	OTG		Sex hormone-binding globulin levels adjusted for BMI	https://genetics.opentargets.org/study/GCST90012110	2020			0.0730454	0.7	1	0.7	1	GWAS	0.0094523		psychiatry	gwas	unsupported target	TRUE	TRUE	FALSE	FALSE	FALSE	FALSE	FALSE
FGF1-D010300	0.52	FGF1	D010300	Parkinson Disease		Preclinical	Preclinical					FALSE		D024801	Tauopathies	OTG		Neurofibrillary tangles (SNP x SNP interaction)	https://genetics.opentargets.org/study/GCST010343	2020			0.0801116	0.9	1	0.9	1	GWAS			neurology	both	unsupported target	TRUE	TRUE	FALSE	FALSE	FALSE	FALSE	FALSE
FGF1-D020521	0.501	FGF1	D020521	Stroke		Preclinical	Preclinical					FALSE		D003324	Coronary Artery Disease	OTG		Coronary artery disease	https://genetics.opentargets.org/study/GCST010866	2020			0.162364	0.54	1	0.54	1	GWAS			neurology, cardiovascular	gwas	unsupported target	TRUE	TRUE	FALSE	FALSE	FALSE	FALSE	FALSE
FGF18-D002545	0.411	FGF18	D002545	Brain Ischemia	Preclinical		Preclinical	FALSE				FALSE		D001145	Arrhythmias, Cardiac	OTG		PR interval	https://genetics.opentargets.org/study/GCST010320	2020			0.119746	0.87	1	0.87	1	GWAS	0.7862		neurology, cardiovascular	omim/tcga	unsupported target	TRUE	TRUE	FALSE	FALSE	FALSE	FALSE	FALSE
FGF18-D010003	0.278	FGF18	D010003	Osteoarthritis		Phase II	Phase II	TRUE	TRUE			FALSE		D001145	Arrhythmias, Cardiac	OTG		PR interval	https://genetics.opentargets.org/study/GCST010320	2020			0.119746	0.87	1	0.87	1	GWAS	0.7862		musculoskeletal	both	unsupported target	TRUE	TRUE	FALSE	FALSE	FALSE	FALSE	FALSE
FGF18-D020521	0.43	FGF18	D020521	Stroke	Preclinical		Preclinical	FALSE				FALSE		D001145	Arrhythmias, Cardiac	OTG		PR interval	https://genetics.opentargets.org/study/GCST010320	2020			0.119746	0.87	1	0.87	1	GWAS	0.7862		neurology, cardiovascular	gwas	unsupported target	TRUE	TRUE	FALSE	FALSE	FALSE	FALSE	FALSE
FGF2-D002056	0.213	FGF2	D002056	Burns	Launched	Launched	Launched	TRUE	TRUE	TRUE	TRUE	FALSE		D009765	Obesity	Genebass	pLoF burden continuous both_sexes irnt	Whole body fat-free mass	https://genebass.org/gene/ENSG00000138685/phenotype/continuous-23101-both_sexes-NA-irnt?burdenSet=pLoF&phewasOpts=1&resultLayout=full	2021								GWAS	0.010514		other	gwas	unsupported target	TRUE	TRUE	FALSE	FALSE	FALSE	FALSE	FALSE
FGF2-D003930	0.216	FGF2	D003930	Diabetic Retinopathy		Phase II	Phase II	TRUE	TRUE			FALSE		D009765	Obesity	Genebass	pLoF burden continuous both_sexes irnt	Whole body fat-free mass	https://genebass.org/gene/ENSG00000138685/phenotype/continuous-23101-both_sexes-NA-irnt?burdenSet=pLoF&phewasOpts=1&resultLayout=full	2021								GWAS	0.010514		ophthalmology, cardiovascular, endocrine	gwas	unsupported target	TRUE	TRUE	FALSE	FALSE	FALSE	FALSE	FALSE
FGF2-D004392	0.21	FGF2	D004392	Dwarfism		Phase I	Phase I	TRUE				FALSE		D009765	Obesity	Genebass	pLoF burden continuous both_sexes irnt	Whole body fat-free mass	https://genebass.org/gene/ENSG00000138685/phenotype/continuous-23101-both_sexes-NA-irnt?burdenSet=pLoF&phewasOpts=1&resultLayout=full	2021								GWAS	0.010514		musculoskeletal, congenital, endocrine	both	unsupported target	TRUE	TRUE	FALSE	FALSE	FALSE	FALSE	FALSE
FGF2-D006816	0.461	FGF2	D006816	Huntington Disease	Preclinical		Preclinical	FALSE				FALSE		D009765	Obesity	Genebass	pLoF burden continuous both_sexes irnt	Whole body fat-free mass	https://genebass.org/gene/ENSG00000138685/phenotype/continuous-23101-both_sexes-NA-irnt?burdenSet=pLoF&phewasOpts=1&resultLayout=full	2021								GWAS	0.010514		neurology, congenital, psychiatry	both	unsupported target	TRUE	TRUE	FALSE	FALSE	FALSE	FALSE	FALSE
FGF2-D008113	0.211	FGF2	D008113	Liver Neoplasms	Preclinical		Preclinical	FALSE				FALSE		D009765	Obesity	Genebass	pLoF burden continuous both_sexes irnt	Whole body fat-free mass	https://genebass.org/gene/ENSG00000138685/phenotype/continuous-23101-both_sexes-NA-irnt?burdenSet=pLoF&phewasOpts=1&resultLayout=full	2021								GWAS	0.010514		oncology	gwas	unsupported target	TRUE	TRUE	FALSE	FALSE	FALSE	FALSE	FALSE
FGF2-D008269	0.198	FGF2	D008269	Macular Edema		Phase II	Phase II	TRUE	TRUE			FALSE		D009765	Obesity	Genebass	pLoF burden continuous both_sexes irnt	Whole body fat-free mass	https://genebass.org/gene/ENSG00000138685/phenotype/continuous-23101-both_sexes-NA-irnt?burdenSet=pLoF&phewasOpts=1&resultLayout=full	2021								GWAS	0.010514		ophthalmology	both	unsupported target	TRUE	TRUE	FALSE	FALSE	FALSE	FALSE	FALSE
FGF2-D009202	0.214	FGF2	D009202	Cardiomyopathies	Preclinical		Preclinical	FALSE				FALSE		D009765	Obesity	Genebass	pLoF burden continuous both_sexes irnt	Whole body fat-free mass	https://genebass.org/gene/ENSG00000138685/phenotype/continuous-23101-both_sexes-NA-irnt?burdenSet=pLoF&phewasOpts=1&resultLayout=full	2021								GWAS	0.010514		cardiovascular	both	unsupported target	TRUE	TRUE	FALSE	FALSE	FALSE	FALSE	FALSE
FGF2-D009369	0.258	FGF2	D009369	Neoplasms	Phase I		Phase I	TRUE	FALSE			FALSE		D009765	Obesity	Genebass	pLoF burden continuous both_sexes irnt	Whole body fat-free mass	https://genebass.org/gene/ENSG00000138685/phenotype/continuous-23101-both_sexes-NA-irnt?burdenSet=pLoF&phewasOpts=1&resultLayout=full	2021								GWAS	0.010514		oncology	gwas	unsupported target	TRUE	TRUE	FALSE	FALSE	FALSE	FALSE	FALSE
FGF2-D012174	0.219	FGF2	D012174	Retinitis Pigmentosa		Phase II	Phase II	TRUE	TRUE			FALSE		D009765	Obesity	Genebass	pLoF burden continuous both_sexes irnt	Whole body fat-free mass	https://genebass.org/gene/ENSG00000138685/phenotype/continuous-23101-both_sexes-NA-irnt?burdenSet=pLoF&phewasOpts=1&resultLayout=full	2021								GWAS	0.010514		ophthalmology, congenital	both	unsupported target	TRUE	TRUE	FALSE	FALSE	FALSE	FALSE	FALSE
FGF2-D012871	0.249	FGF2	D012871	Skin Diseases	Launched	Launched	Launched	TRUE	TRUE	TRUE	TRUE	FALSE		D009765	Obesity	Genebass	pLoF burden continuous both_sexes irnt	Whole body fat-free mass	https://genebass.org/gene/ENSG00000138685/phenotype/continuous-23101-both_sexes-NA-irnt?burdenSet=pLoF&phewasOpts=1&resultLayout=full	2021								GWAS	0.010514		dermatology	gwas	unsupported target	TRUE	TRUE	FALSE	FALSE	FALSE	FALSE	FALSE
FGF2-D014820	0.331	FGF2	D014820	Vitiligo	Launched	Launched	Launched	TRUE	TRUE	TRUE	TRUE	FALSE		D009765	Obesity	Genebass	pLoF burden continuous both_sexes irnt	Whole body fat-free mass	https://genebass.org/gene/ENSG00000138685/phenotype/continuous-23101-both_sexes-NA-irnt?burdenSet=pLoF&phewasOpts=1&resultLayout=full	2021								GWAS	0.010514		dermatology	both	unsupported target	TRUE	TRUE	FALSE	FALSE	FALSE	FALSE	FALSE
FGF2-D016491	0.213	FGF2	D016491	Peripheral Vascular Diseases	Phase II		Phase II	TRUE	TRUE	FALSE		FALSE		D009765	Obesity	Genebass	pLoF burden continuous both_sexes irnt	Whole body fat-free mass	https://genebass.org/gene/ENSG00000138685/phenotype/continuous-23101-both_sexes-NA-irnt?burdenSet=pLoF&phewasOpts=1&resultLayout=full	2021								GWAS	0.010514		cardiovascular	both	unsupported target	TRUE	TRUE	FALSE	FALSE	FALSE	FALSE	FALSE
FGF2-D054990	0.201	FGF2	D054990	Idiopathic Pulmonary Fibrosis	Preclinical		Preclinical	FALSE				FALSE		D009765	Obesity	Genebass	pLoF burden continuous both_sexes irnt	Whole body fat-free mass	https://genebass.org/gene/ENSG00000138685/phenotype/continuous-23101-both_sexes-NA-irnt?burdenSet=pLoF&phewasOpts=1&resultLayout=full	2021								GWAS	0.010514		respiratory	both	unsupported target	TRUE	TRUE	FALSE	FALSE	FALSE	FALSE	FALSE
FGF2-D057135	0.179	FGF2	D057135	Wet Macular Degeneration		Phase II	Phase II	TRUE	TRUE			FALSE		D009765	Obesity	Genebass	pLoF burden continuous both_sexes irnt	Whole body fat-free mass	https://genebass.org/gene/ENSG00000138685/phenotype/continuous-23101-both_sexes-NA-irnt?burdenSet=pLoF&phewasOpts=1&resultLayout=full	2021								GWAS	0.010514		ophthalmology	gwas	unsupported target	TRUE	TRUE	FALSE	FALSE	FALSE	FALSE	FALSE
FGF2-D065306	0.189	FGF2	D065306	Corneal Injuries	Launched	Launched	Launched	TRUE	TRUE	TRUE	TRUE	FALSE	1999	D009765	Obesity	Genebass	pLoF burden continuous both_sexes irnt	Whole body fat-free mass	https://genebass.org/gene/ENSG00000138685/phenotype/continuous-23101-both_sexes-NA-irnt?burdenSet=pLoF&phewasOpts=1&resultLayout=full	2021								GWAS	0.010514		neurology, ophthalmology	both	unsupported target	TRUE	TRUE	FALSE	FALSE	FALSE	FALSE	FALSE
FGF20-D003093	0.216	FGF20	D003093	Colitis, Ulcerative	Phase II		Phase II	TRUE	TRUE	FALSE		TRUE		D008232	Lymphoproliferative Disorders	OTG		Monocyte count	https://genetics.opentargets.org/study/NEALE2_30130_raw	2018			0.0110794	0.76	1	0.76	1	GWAS	0.0142287		digestive	both	unsupported target	TRUE	FALSE	FALSE	FALSE	FALSE	FALSE	FALSE
FGF20-D004941	0.225	FGF20	D004941	Esophagitis	Phase II		Phase II	TRUE	TRUE	FALSE		TRUE		D008232	Lymphoproliferative Disorders	OTG		Monocyte count	https://genetics.opentargets.org/study/NEALE2_30130_raw	2018			0.0110794	0.76	1	0.76	1	GWAS	0.0142287		digestive	gwas	unsupported target	TRUE	FALSE	FALSE	FALSE	FALSE	FALSE	FALSE
FGF20-D015212	0.226	FGF20	D015212	Inflammatory Bowel Diseases	Phase II		Phase II	TRUE	TRUE	FALSE		TRUE		D008232	Lymphoproliferative Disorders	OTG		Monocyte count	https://genetics.opentargets.org/study/NEALE2_30130_raw	2018			0.0110794	0.76	1	0.76	1	GWAS	0.0142287		digestive	both	unsupported target	TRUE	FALSE	FALSE	FALSE	FALSE	FALSE	FALSE
FGF21-D000073496	0	FGF21	D000073496	Frailty		Preclinical	Preclinical					FALSE		D001219	Aspartate Aminotransferases	OTG		Aspartate aminotransferase levels	https://genetics.opentargets.org/study/GCST90025980	2021			0.592677	0.54	1	0.54	1	GWAS	0.0207615		signs/symptoms	gwas	unsupported target	TRUE	FALSE	FALSE	FALSE	FALSE	FALSE	FALSE
FGF21-D003920	0.458	FGF21	D003920	Diabetes Mellitus		Preclinical	Preclinical					FALSE		D015228	Hypertriglyceridemia	OTG		Triglyceride levels	https://genetics.opentargets.org/study/GCST010244	2020			0.592677	0.54	1	0.54	1	GWAS	0.0248079		metabolic, endocrine	both	unsupported target	TRUE	FALSE	FALSE	FALSE	FALSE	FALSE	FALSE
FGF21-D003924	0.439	FGF21	D003924	Diabetes Mellitus, Type 2	Phase II		Phase II	TRUE	TRUE	FALSE		FALSE		D015228	Hypertriglyceridemia	OTG		Triglyceride levels	https://genetics.opentargets.org/study/GCST010244	2020			0.592677	0.54	1	0.54	1	GWAS	0.0248079		metabolic, endocrine	both	unsupported target	TRUE	FALSE	FALSE	FALSE	FALSE	FALSE	FALSE
FGF21-D008103	0.207	FGF21	D008103	Liver Cirrhosis		Phase II	Phase II	TRUE	TRUE			FALSE		D051437	Renal Insufficiency	OTG		Sodium in urine	https://genetics.opentargets.org/study/NEALE2_30530_raw	2018			0.592677	0.54	1	0.54	1	GWAS	0.971203		digestive, signs/symptoms	gwas	unsupported target	TRUE	FALSE	FALSE	FALSE	FALSE	FALSE	FALSE
FGF21-D008659	0.486	FGF21	D008659	Metabolic Diseases	Preclinical		Preclinical	FALSE				FALSE		D015228	Hypertriglyceridemia	OTG		Triglyceride levels	https://genetics.opentargets.org/study/GCST010244	2020			0.592677	0.54	1	0.54	1	GWAS	0.0248079		metabolic	both	unsupported target	TRUE	FALSE	FALSE	FALSE	FALSE	FALSE	FALSE
FGF21-D009765	0.423	FGF21	D009765	Obesity		Preclinical	Preclinical					FALSE		D015228	Hypertriglyceridemia	OTG		Triglyceride levels	https://genetics.opentargets.org/study/GCST010244	2020			0.592677	0.54	1	0.54	1	GWAS	0.0248079		metabolic, signs/symptoms	both	unsupported target	TRUE	FALSE	FALSE	FALSE	FALSE	FALSE	FALSE
FGF21-D015228	1	FGF21	D015228	Hypertriglyceridemia		Phase II	Phase II	TRUE	TRUE			FALSE		D015228	Hypertriglyceridemia	OTG		Triglyceride levels	https://genetics.opentargets.org/study/GCST010244	2020			0.592677	0.54	1	0.54	1	GWAS	0.0248079		metabolic	both	genetically supported target	TRUE	FALSE	FALSE	FALSE	FALSE	FALSE	FALSE
FGF21-D065626	0.188	FGF21	D065626	Non-alcoholic Fatty Liver Disease		Phase II	Phase II	TRUE	TRUE			FALSE		D051437	Renal Insufficiency	OTG		Sodium in urine	https://genetics.opentargets.org/study/NEALE2_30530_raw	2018			0.592677	0.54	1	0.54	1	GWAS	0.971203		digestive	both	unsupported target	TRUE	FALSE	FALSE	FALSE	FALSE	FALSE	FALSE
FGF23-D009372	0.223	FGF23	D009372	Neoplasms, Connective Tissue	Launched	Launched	Launched	TRUE	TRUE	TRUE	TRUE	TRUE		D006261	Headache	OTG		Headache [allelic]	https://genetics.opentargets.org/study/GCST90029067_2	2021			0.838871	0.81	1	0.81	1	GWAS		1.22	oncology	both	unsupported target	TRUE	TRUE	FALSE	FALSE	FALSE	FALSE	FALSE
FGF23-D009506	0.215	FGF23	D009506	Nevus		Phase II	Phase II	TRUE	TRUE			TRUE		D006261	Headache	OTG		Headache [allelic]	https://genetics.opentargets.org/study/GCST90029067_2	2021			0.838871	0.81	1	0.81	1	GWAS		1.22	oncology	gwas	unsupported target	TRUE	TRUE	FALSE	FALSE	FALSE	FALSE	FALSE
FGF23-D017674	0.409	FGF23	D017674	Hypophosphatemia	Launched	Launched	Launched	TRUE	TRUE	TRUE	TRUE	TRUE		D002114	Calcinosis	OMIM		Tumoral calcinosis, hyperphosphatemic, familial, 2, 617993 (3), Autosomal recessive	https://omim.org/entry/605380									OMIM			metabolic	both	unsupported target	TRUE	TRUE	FALSE	FALSE	FALSE	FALSE	FALSE
FGF4-D009202	0	FGF4	D009202	Cardiomyopathies	Preclinical		Preclinical	FALSE				FALSE																			cardiovascular	both	unsupported target	TRUE	TRUE	FALSE	FALSE	FALSE	FALSE	FALSE
FGF4-D016491	0	FGF4	D016491	Peripheral Vascular Diseases	Preclinical		Preclinical	FALSE				FALSE																			cardiovascular	both	unsupported target	TRUE	TRUE	FALSE	FALSE	FALSE	FALSE	FALSE
FGF8-D001168	0.237	FGF8	D001168	Arthritis	Preclinical		Preclinical	FALSE				FALSE		D007006	Hypogonadism	OMIM		Hypogonadotropic hypogonadism 6 with or without anosmia, 612702 (3), Autosomal dominant	https://omim.org/entry/600483									OMIM			musculoskeletal	both	unsupported target	TRUE	FALSE	FALSE	FALSE	FALSE	FALSE	FALSE
FGF8-D009369	0.232	FGF8	D009369	Neoplasms	Preclinical		Preclinical	FALSE				FALSE		D007006	Hypogonadism	OMIM		Hypogonadotropic hypogonadism 6 with or without anosmia, 612702 (3), Autosomal dominant	https://omim.org/entry/600483									OMIM			oncology	gwas	unsupported target	TRUE	FALSE	FALSE	FALSE	FALSE	FALSE	FALSE
FGF8-D010024	0.2	FGF8	D010024	Osteoporosis	Preclinical		Preclinical	FALSE				FALSE		D007006	Hypogonadism	OMIM		Hypogonadotropic hypogonadism 6 with or without anosmia, 612702 (3), Autosomal dominant	https://omim.org/entry/600483									OMIM			musculoskeletal, metabolic	both	unsupported target	TRUE	FALSE	FALSE	FALSE	FALSE	FALSE	FALSE
FGF9-D001714	0.578	FGF9	D001714	Bipolar Disorder	Preclinical		Preclinical	FALSE				FALSE		D012893	Sleep Wake Disorders	OTG		Daytime nap	https://genetics.opentargets.org/study/GCST007987	2019			0.624838	0.79	1	0.79	1	GWAS		1.06	psychiatry	gwas	unsupported target	TRUE	TRUE	FALSE	FALSE	FALSE	FALSE	FALSE
FGF9-D003865	0.567	FGF9	D003865	Depressive Disorder, Major	Preclinical		Preclinical	FALSE				FALSE		D012893	Sleep Wake Disorders	OTG		Daytime nap	https://genetics.opentargets.org/study/GCST007987	2019			0.624838	0.79	1	0.79	1	GWAS		1.06	psychiatry	gwas	unsupported target	TRUE	TRUE	FALSE	FALSE	FALSE	FALSE	FALSE
FGF9-D012559	0.602	FGF9	D012559	Schizophrenia	Preclinical		Preclinical	FALSE				FALSE		D012893	Sleep Wake Disorders	OTG		Daytime nap	https://genetics.opentargets.org/study/GCST007987	2019			0.624838	0.79	1	0.79	1	GWAS		1.06	psychiatry	both	unsupported target	TRUE	TRUE	FALSE	FALSE	FALSE	FALSE	FALSE
FGFR1-D000544	0.378	FGFR1	D000544	Alzheimer Disease	Phase II		Phase II	TRUE	TRUE	FALSE		FALSE		D054222	Cobblestone Lissencephaly	OTG		Cortical thickness	https://genetics.opentargets.org/study/GCST90091061	2021			0.413417	0.81	1	0.81	1	GWAS			neurology, psychiatry	both	unsupported target	TRUE	TRUE	FALSE	FALSE	FALSE	FALSE	TRUE
FGFR1-D001249	1	FGFR1	D001249	Asthma	Preclinical		Preclinical	FALSE				FALSE		D001249	Asthma	OTG		Lung function (FEV1/FVC)	https://genetics.opentargets.org/study/GCST007080	2018			0.411287	0.83	1	0.83	1	GWAS			respiratory, immune	both	genetically supported target	TRUE	TRUE	FALSE	FALSE	FALSE	FALSE	TRUE
FGFR1-D001650	0.474	FGFR1	D001650	Bile Duct Neoplasms	Launched	Launched	Launched	TRUE	TRUE	TRUE	TRUE	FALSE	2020	D008107	Liver Diseases	OTG		Liver enzyme levels (alanine transaminase)	https://genetics.opentargets.org/study/GCST90013405	2021			0.413417	0.81	1	0.81	1	GWAS	0.00219045		oncology	both	unsupported target	TRUE	TRUE	FALSE	FALSE	FALSE	FALSE	TRUE
FGFR1-D001749	0.226	FGFR1	D001749	Urinary Bladder Neoplasms	Launched	Launched	Launched	TRUE	TRUE	TRUE	TRUE	FALSE	2019	D004700	Endocrine System Diseases	OTG		Total testosterone levels	https://genetics.opentargets.org/study/GCST90012113	2020			0.409386	0.83	1	0.83	1	GWAS	0.0201248		oncology	both	unsupported target	TRUE	TRUE	FALSE	FALSE	FALSE	FALSE	TRUE
FGFR1-D001859	0.696	FGFR1	D001859	Bone Neoplasms	Preclinical		Preclinical	FALSE				FALSE		D010009	Osteochondrodysplasias	OMIM		Osteoglophonic dysplasia, 166250 (3), Autosomal dominant	https://omim.org/entry/136350									OMIM			oncology	omim/tcga	unsupported target	TRUE	TRUE	FALSE	FALSE	FALSE	FALSE	TRUE
FGFR1-D001932	0.372	FGFR1	D001932	Brain Neoplasms		Phase II	Phase II	TRUE	TRUE			FALSE		D054222	Cobblestone Lissencephaly	OTG		Cortical thickness	https://genetics.opentargets.org/study/GCST90091061	2021			0.413417	0.81	1	0.81	1	GWAS			oncology	both	unsupported target	TRUE	TRUE	FALSE	FALSE	FALSE	FALSE	TRUE
FGFR1-D001943	0.24	FGFR1	D001943	Breast Neoplasms		Phase III	Phase III	TRUE	TRUE	TRUE		FALSE		D004700	Endocrine System Diseases	OTG		Total testosterone levels	https://genetics.opentargets.org/study/GCST90012113	2020			0.409386	0.83	1	0.83	1	GWAS	0.0201248		oncology	both	unsupported target	TRUE	TRUE	FALSE	FALSE	FALSE	FALSE	TRUE
FGFR1-D002056	0.239	FGFR1	D002056	Burns	Launched	Launched	Launched	TRUE	TRUE	TRUE	TRUE	FALSE	2007	D004700	Endocrine System Diseases	OTG		Total testosterone levels	https://genetics.opentargets.org/study/GCST90012113	2020			0.409386	0.83	1	0.83	1	GWAS	0.0201248		other	gwas	unsupported target	TRUE	TRUE	FALSE	FALSE	FALSE	FALSE	TRUE
FGFR1-D002276	0.227	FGFR1	D002276	Carcinoid Tumor	Preclinical		Preclinical	FALSE				FALSE		D004700	Endocrine System Diseases	OTG		Total testosterone levels	https://genetics.opentargets.org/study/GCST90012113	2020			0.409386	0.83	1	0.83	1	GWAS	0.0201248		oncology	gwas	unsupported target	TRUE	TRUE	FALSE	FALSE	FALSE	FALSE	TRUE
FGFR1-D002289	0.773	FGFR1	D002289	Carcinoma, Non-Small-Cell Lung	Launched	Launched	Launched	TRUE	TRUE	TRUE	TRUE	FALSE	2018	D001249	Asthma	OTG		Lung function (FEV1/FVC)	https://genetics.opentargets.org/study/GCST007080	2018			0.411287	0.83	1	0.83	1	GWAS			oncology	both	unsupported target	TRUE	TRUE	FALSE	FALSE	FALSE	FALSE	TRUE
FGFR1-D002545	0.411	FGFR1	D002545	Brain Ischemia	Phase II		Phase II	TRUE	TRUE	FALSE		FALSE		D001145	Arrhythmias, Cardiac	OTG		PR interval	https://genetics.opentargets.org/study/GCST007045	2018			0.419969	0.81	1	0.81	1	GWAS	0.8		neurology, cardiovascular	omim/tcga	unsupported target	TRUE	TRUE	FALSE	FALSE	FALSE	FALSE	TRUE
FGFR1-D002583	0.228	FGFR1	D002583	Uterine Cervical Neoplasms		Phase II	Phase II	TRUE	TRUE			FALSE		D004700	Endocrine System Diseases	OTG		Total testosterone levels	https://genetics.opentargets.org/study/GCST90012113	2020			0.409386	0.83	1	0.83	1	GWAS	0.0201248		oncology	gwas	unsupported target	TRUE	TRUE	FALSE	FALSE	FALSE	FALSE	TRUE
FGFR1-D003072	0.349	FGFR1	D003072	Cognition Disorders	Phase II		Phase II	TRUE	TRUE	FALSE		FALSE		D012725	Sexual Behavior	OTG		Age at first sexual intercourse	https://genetics.opentargets.org/study/GCST90000047	2021			0.589925	0.79	1	0.79	1	GWAS	0.0119		psychiatry	both	unsupported target	TRUE	TRUE	FALSE	FALSE	FALSE	FALSE	TRUE
FGFR1-D003920	0.733	FGFR1	D003920	Diabetes Mellitus		Phase I	Phase I	TRUE				FALSE		D003924	Diabetes Mellitus, Type 2	OTG		Type 2 diabetes	https://genetics.opentargets.org/study/GCST010118	2020			0.610699	0.79	1	0.79	1	GWAS		1.04	metabolic, endocrine	both	unsupported target	TRUE	TRUE	FALSE	FALSE	FALSE	FALSE	TRUE
FGFR1-D003924	1	FGFR1	D003924	Diabetes Mellitus, Type 2	Phase I		Phase I	TRUE	FALSE			FALSE		D003924	Diabetes Mellitus, Type 2	OTG		Type 2 diabetes	https://genetics.opentargets.org/study/GCST010118	2020			0.610699	0.79	1	0.79	1	GWAS		1.04	metabolic, endocrine	both	genetically supported target	TRUE	TRUE	FALSE	FALSE	FALSE	FALSE	TRUE
FGFR1-D003930	0.666	FGFR1	D003930	Diabetic Retinopathy		Preclinical	Preclinical					FALSE		D003924	Diabetes Mellitus, Type 2	OTG		Type 2 diabetes	https://genetics.opentargets.org/study/GCST010118	2020			0.610699	0.79	1	0.79	1	GWAS		1.04	ophthalmology, cardiovascular, endocrine	gwas	unsupported target	TRUE	TRUE	FALSE	FALSE	FALSE	FALSE	TRUE
FGFR1-D004392	0.807	FGFR1	D004392	Dwarfism		Phase II	Phase II	TRUE	TRUE			FALSE		D010009	Osteochondrodysplasias	OMIM		Osteoglophonic dysplasia, 166250 (3), Autosomal dominant	https://omim.org/entry/136350									OMIM			musculoskeletal, congenital, endocrine	both	genetically supported target	TRUE	TRUE	FALSE	FALSE	FALSE	FALSE	TRUE
FGFR1-D004938	0.488	FGFR1	D004938	Esophageal Neoplasms		Phase III	Phase III	TRUE	TRUE	TRUE		FALSE		D008107	Liver Diseases	OTG		Liver enzyme levels (alanine transaminase)	https://genetics.opentargets.org/study/GCST90013405	2021			0.413417	0.81	1	0.81	1	GWAS	0.00219045		oncology	both	unsupported target	TRUE	TRUE	FALSE	FALSE	FALSE	FALSE	TRUE
FGFR1-D005770	0.534	FGFR1	D005770	Gastrointestinal Neoplasms	Phase I		Phase I	TRUE	FALSE			FALSE		D008107	Liver Diseases	OTG		Liver enzyme levels (alanine transaminase)	https://genetics.opentargets.org/study/GCST90013405	2021			0.413417	0.81	1	0.81	1	GWAS	0.00219045		oncology	both	unsupported target	TRUE	TRUE	FALSE	FALSE	FALSE	FALSE	TRUE
FGFR1-D005909	0.225	FGFR1	D005909	Glioblastoma		Phase II	Phase II	TRUE	TRUE			FALSE		D004700	Endocrine System Diseases	OTG		Total testosterone levels	https://genetics.opentargets.org/study/GCST90012113	2020			0.409386	0.83	1	0.83	1	GWAS	0.0201248		oncology	gwas	unsupported target	TRUE	TRUE	FALSE	FALSE	FALSE	FALSE	TRUE
FGFR1-D006258	0.243	FGFR1	D006258	Head and Neck Neoplasms		Phase III	Phase III	TRUE	TRUE	TRUE		FALSE		D004700	Endocrine System Diseases	OTG		Total testosterone levels	https://genetics.opentargets.org/study/GCST90012113	2020			0.409386	0.83	1	0.83	1	GWAS	0.0201248		oncology	both	unsupported target	TRUE	TRUE	FALSE	FALSE	FALSE	FALSE	TRUE
FGFR1-D006333	0.467	FGFR1	D006333	Heart Failure	Phase I		Phase I	TRUE	FALSE			FALSE		D001145	Arrhythmias, Cardiac	OTG		PR interval	https://genetics.opentargets.org/study/GCST007045	2018			0.419969	0.81	1	0.81	1	GWAS	0.8		cardiovascular	both	unsupported target	TRUE	TRUE	FALSE	FALSE	FALSE	FALSE	TRUE
FGFR1-D007680	0.234	FGFR1	D007680	Kidney Neoplasms	Launched	Launched	Launched	TRUE	TRUE	TRUE	TRUE	FALSE		D004700	Endocrine System Diseases	OTG		Total testosterone levels	https://genetics.opentargets.org/study/GCST90012113	2020			0.409386	0.83	1	0.83	1	GWAS	0.0201248		oncology	both	unsupported target	TRUE	TRUE	FALSE	FALSE	FALSE	FALSE	TRUE
FGFR1-D007890	0.221	FGFR1	D007890	Leiomyosarcoma		Phase III	Phase III	TRUE	TRUE	TRUE		FALSE		D004700	Endocrine System Diseases	OTG		Total testosterone levels	https://genetics.opentargets.org/study/GCST90012113	2020			0.409386	0.83	1	0.83	1	GWAS	0.0201248		oncology	gwas	unsupported target	TRUE	TRUE	FALSE	FALSE	FALSE	FALSE	TRUE
FGFR1-D007938	0.257	FGFR1	D007938	Leukemia	Phase II		Phase II	TRUE	TRUE	FALSE		FALSE		D004700	Endocrine System Diseases	OTG		Total testosterone levels	https://genetics.opentargets.org/study/GCST90012113	2020			0.409386	0.83	1	0.83	1	GWAS	0.0201248		oncology	omim/tcga	unsupported target	TRUE	TRUE	FALSE	FALSE	FALSE	FALSE	TRUE
FGFR1-D008113	0.671	FGFR1	D008113	Liver Neoplasms	Launched	Launched	Launched	TRUE	TRUE	TRUE	TRUE	FALSE		D008107	Liver Diseases	OTG		Liver enzyme levels (alanine transaminase)	https://genetics.opentargets.org/study/GCST90013405	2021			0.413417	0.81	1	0.81	1	GWAS	0.00219045		oncology	gwas	unsupported target	TRUE	TRUE	FALSE	FALSE	FALSE	FALSE	TRUE
FGFR1-D008175	0.644	FGFR1	D008175	Lung Neoplasms		Phase II	Phase II	TRUE	TRUE			FALSE		D001249	Asthma	OTG		Lung function (FEV1/FVC)	https://genetics.opentargets.org/study/GCST007080	2018			0.411287	0.83	1	0.83	1	GWAS			oncology	both	unsupported target	TRUE	TRUE	FALSE	FALSE	FALSE	FALSE	TRUE
FGFR1-D008223	0.259	FGFR1	D008223	Lymphoma	Phase II		Phase II	TRUE	TRUE	FALSE		FALSE		D004700	Endocrine System Diseases	OTG		Total testosterone levels	https://genetics.opentargets.org/study/GCST90012113	2020			0.409386	0.83	1	0.83	1	GWAS	0.0201248		oncology	gwas	unsupported target	TRUE	TRUE	FALSE	FALSE	FALSE	FALSE	TRUE
FGFR1-D008527	0.219	FGFR1	D008527	Medulloblastoma		Phase II	Phase II	TRUE	TRUE			FALSE		D004700	Endocrine System Diseases	OTG		Total testosterone levels	https://genetics.opentargets.org/study/GCST90012113	2020			0.409386	0.83	1	0.83	1	GWAS	0.0201248		oncology	gwas	unsupported target	TRUE	TRUE	FALSE	FALSE	FALSE	FALSE	TRUE
FGFR1-D008545	0.242	FGFR1	D008545	Melanoma		Phase III	Phase III	TRUE	TRUE	TRUE		FALSE		D004700	Endocrine System Diseases	OTG		Total testosterone levels	https://genetics.opentargets.org/study/GCST90012113	2020			0.409386	0.83	1	0.83	1	GWAS	0.0201248		oncology	both	unsupported target	TRUE	TRUE	FALSE	FALSE	FALSE	FALSE	TRUE
FGFR1-D009101	0.41	FGFR1	D009101	Multiple Myeloma		Phase II	Phase II	TRUE	TRUE			FALSE		D001145	Arrhythmias, Cardiac	OTG		PR interval	https://genetics.opentargets.org/study/GCST007045	2018			0.419969	0.81	1	0.81	1	GWAS	0.8		oncology	gwas	unsupported target	TRUE	TRUE	FALSE	FALSE	FALSE	FALSE	TRUE
FGFR1-D009190	0.247	FGFR1	D009190	Myelodysplastic Syndromes		Phase II	Phase II	TRUE	TRUE			FALSE		D004700	Endocrine System Diseases	OTG		Total testosterone levels	https://genetics.opentargets.org/study/GCST90012113	2020			0.409386	0.83	1	0.83	1	GWAS	0.0201248		hematology	omim/tcga	unsupported target	TRUE	TRUE	FALSE	FALSE	FALSE	FALSE	TRUE
FGFR1-D009196	0.234	FGFR1	D009196	Myeloproliferative Disorders	Launched	Launched	Launched	TRUE	TRUE	TRUE	TRUE	FALSE	2022	D004700	Endocrine System Diseases	OTG		Total testosterone levels	https://genetics.opentargets.org/study/GCST90012113	2020			0.409386	0.83	1	0.83	1	GWAS	0.0201248		hematology	both	unsupported target	TRUE	TRUE	FALSE	FALSE	FALSE	FALSE	TRUE
FGFR1-D009303	0.595	FGFR1	D009303	Nasopharyngeal Neoplasms		Phase III	Phase III	TRUE	TRUE	TRUE		FALSE		D002971	Cleft Lip	OMIM		Hartsfield syndrome, 615465 (3), Autosomal dominant	https://omim.org/entry/136350									OMIM			oncology	both	unsupported target	TRUE	TRUE	FALSE	FALSE	FALSE	FALSE	TRUE
FGFR1-D009369	0.311	FGFR1	D009369	Neoplasms	Launched	Launched	Launched	TRUE	TRUE	TRUE	TRUE	FALSE		D004700	Endocrine System Diseases	OTG		Total testosterone levels	https://genetics.opentargets.org/study/GCST90012113	2020			0.409386	0.83	1	0.83	1	GWAS	0.0201248		oncology	gwas	unsupported target	TRUE	TRUE	FALSE	FALSE	FALSE	FALSE	TRUE
FGFR1-D009765	1	FGFR1	D009765	Obesity		Phase I	Phase I	TRUE				FALSE		D009765	Obesity	OTG		Body mass index	https://genetics.opentargets.org/study/GCST007039	2018			0.594659	0.81	1	0.81	1	GWAS			metabolic, signs/symptoms	both	genetically supported target	TRUE	TRUE	FALSE	FALSE	FALSE	FALSE	TRUE
FGFR1-D010024	0.711	FGFR1	D010024	Osteoporosis	Preclinical		Preclinical	FALSE				FALSE		D010009	Osteochondrodysplasias	OMIM		Osteoglophonic dysplasia, 166250 (3), Autosomal dominant	https://omim.org/entry/136350									OMIM			musculoskeletal, metabolic	both	unsupported target	TRUE	TRUE	FALSE	FALSE	FALSE	FALSE	TRUE
FGFR1-D010051	0.736	FGFR1	D010051	Ovarian Neoplasms	Launched	Launched	Launched	TRUE	TRUE	TRUE	TRUE	FALSE		D007006	Hypogonadism	OMIM		Hypogonadotropic hypogonadism 2 with or without anosmia, 147950 (3), Autosomal dominant	https://omim.org/entry/136350									OMIM			oncology	gwas	unsupported target	TRUE	TRUE	FALSE	FALSE	FALSE	FALSE	TRUE
FGFR1-D010190	0.599	FGFR1	D010190	Pancreatic Neoplasms	Launched	Launched	Launched	TRUE	TRUE	TRUE	TRUE	FALSE		D004700	Endocrine System Diseases	OTG		Total testosterone levels	https://genetics.opentargets.org/study/GCST90012113	2020			0.409386	0.83	1	0.83	1	GWAS	0.0201248		oncology	gwas	unsupported target	TRUE	TRUE	FALSE	FALSE	FALSE	FALSE	TRUE
FGFR1-D010534	0.47	FGFR1	D010534	Peritoneal Neoplasms	Launched	Launched	Launched	TRUE	TRUE	TRUE	TRUE	FALSE		D008107	Liver Diseases	OTG		Liver enzyme levels (alanine transaminase)	https://genetics.opentargets.org/study/GCST90013405	2021			0.413417	0.81	1	0.81	1	GWAS	0.00219045		oncology	omim/tcga	unsupported target	TRUE	TRUE	FALSE	FALSE	FALSE	FALSE	TRUE
FGFR1-D011471	0.23	FGFR1	D011471	Prostatic Neoplasms	Phase II		Phase II	TRUE	TRUE	FALSE		FALSE		D004700	Endocrine System Diseases	OTG		Total testosterone levels	https://genetics.opentargets.org/study/GCST90012113	2020			0.409386	0.83	1	0.83	1	GWAS	0.0201248		oncology	both	unsupported target	TRUE	TRUE	FALSE	FALSE	FALSE	FALSE	TRUE
FGFR1-D011565	0.231	FGFR1	D011565	Psoriasis	Phase I		Phase I	TRUE	FALSE			FALSE		D004700	Endocrine System Diseases	OTG		Total testosterone levels	https://genetics.opentargets.org/study/GCST90012113	2020			0.409386	0.83	1	0.83	1	GWAS	0.0201248		dermatology	both	unsupported target	TRUE	TRUE	FALSE	FALSE	FALSE	FALSE	TRUE
FGFR1-D012170	0.38	FGFR1	D012170	Retinal Vein Occlusion		Preclinical	Preclinical					FALSE		D001145	Arrhythmias, Cardiac	OTG		PR interval	https://genetics.opentargets.org/study/GCST007045	2018			0.419969	0.81	1	0.81	1	GWAS	0.8		ophthalmology, cardiovascular	both	unsupported target	TRUE	TRUE	FALSE	FALSE	FALSE	FALSE	TRUE
FGFR1-D012208	0.222	FGFR1	D012208	Rhabdomyosarcoma		Phase II	Phase II	TRUE	TRUE			FALSE		D004700	Endocrine System Diseases	OTG		Total testosterone levels	https://genetics.opentargets.org/study/GCST90012113	2020			0.409386	0.83	1	0.83	1	GWAS	0.0201248		oncology	both	unsupported target	TRUE	TRUE	FALSE	FALSE	FALSE	FALSE	TRUE
FGFR1-D012512	0.234	FGFR1	D012512	Sarcoma, Ewing		Phase II	Phase II	TRUE	TRUE			FALSE		D004700	Endocrine System Diseases	OTG		Total testosterone levels	https://genetics.opentargets.org/study/GCST90012113	2020			0.409386	0.83	1	0.83	1	GWAS	0.0201248		oncology	both	unsupported target	TRUE	TRUE	FALSE	FALSE	FALSE	FALSE	TRUE
FGFR1-D012516	0.237	FGFR1	D012516	Osteosarcoma		Phase II	Phase II	TRUE	TRUE			FALSE		D004700	Endocrine System Diseases	OTG		Total testosterone levels	https://genetics.opentargets.org/study/GCST90012113	2020			0.409386	0.83	1	0.83	1	GWAS	0.0201248		oncology	both	unsupported target	TRUE	TRUE	FALSE	FALSE	FALSE	FALSE	TRUE
FGFR1-D013274	0.497	FGFR1	D013274	Stomach Neoplasms		Phase III	Phase III	TRUE	TRUE	TRUE		FALSE		D008107	Liver Diseases	OTG		Liver enzyme levels (alanine transaminase)	https://genetics.opentargets.org/study/GCST90013405	2021			0.413417	0.81	1	0.81	1	GWAS	0.00219045		oncology	both	unsupported target	TRUE	TRUE	FALSE	FALSE	FALSE	FALSE	TRUE
FGFR1-D013683	0.374	FGFR1	D013683	Telangiectasia, Hereditary Hemorrhagic	Phase II		Phase II	TRUE	TRUE	FALSE		FALSE		D001145	Arrhythmias, Cardiac	OTG		PR interval	https://genetics.opentargets.org/study/GCST007045	2018			0.419969	0.81	1	0.81	1	GWAS	0.8		cardiovascular, hematology, congenital	omim/tcga	unsupported target	TRUE	TRUE	FALSE	FALSE	FALSE	FALSE	TRUE
FGFR1-D013736	0.721	FGFR1	D013736	Testicular Neoplasms	Phase II		Phase II	TRUE	TRUE	FALSE		FALSE		D007006	Hypogonadism	OMIM		Hypogonadotropic hypogonadism 2 with or without anosmia, 147950 (3), Autosomal dominant	https://omim.org/entry/136350									OMIM			oncology	both	unsupported target	TRUE	TRUE	FALSE	FALSE	FALSE	FALSE	TRUE
FGFR1-D013964	0.595	FGFR1	D013964	Thyroid Neoplasms	Launched	Launched	Launched	TRUE	TRUE	TRUE	TRUE	FALSE		D004700	Endocrine System Diseases	OTG		Total testosterone levels	https://genetics.opentargets.org/study/GCST90012113	2020			0.409386	0.83	1	0.83	1	GWAS	0.0201248		oncology	both	unsupported target	TRUE	TRUE	FALSE	FALSE	FALSE	FALSE	TRUE
FGFR1-D014523	0.206	FGFR1	D014523	Urethral Neoplasms		Phase II	Phase II	TRUE	TRUE			FALSE		D004700	Endocrine System Diseases	OTG		Total testosterone levels	https://genetics.opentargets.org/study/GCST90012113	2020			0.409386	0.83	1	0.83	1	GWAS	0.0201248		oncology	gwas	unsupported target	TRUE	TRUE	FALSE	FALSE	FALSE	FALSE	TRUE
FGFR1-D014625	0.211	FGFR1	D014625	Vaginal Neoplasms		Phase II	Phase II	TRUE	TRUE			FALSE		D004700	Endocrine System Diseases	OTG		Total testosterone levels	https://genetics.opentargets.org/study/GCST90012113	2020			0.409386	0.83	1	0.83	1	GWAS	0.0201248		oncology	gwas	unsupported target	TRUE	TRUE	FALSE	FALSE	FALSE	FALSE	TRUE
FGFR1-D015179	0.524	FGFR1	D015179	Colorectal Neoplasms		Phase III	Phase III	TRUE	TRUE	TRUE		FALSE		D008107	Liver Diseases	OTG		Liver enzyme levels (alanine transaminase)	https://genetics.opentargets.org/study/GCST90013405	2021			0.413417	0.81	1	0.81	1	GWAS	0.00219045		oncology	both	unsupported target	TRUE	TRUE	FALSE	FALSE	FALSE	FALSE	TRUE
FGFR1-D015451	0.392	FGFR1	D015451	Leukemia, Lymphocytic, Chronic, B-Cell	Phase II		Phase II	TRUE	TRUE	FALSE		FALSE		D001145	Arrhythmias, Cardiac	OTG		PR interval	https://genetics.opentargets.org/study/GCST007045	2018			0.419969	0.81	1	0.81	1	GWAS	0.8		oncology	both	unsupported target	TRUE	TRUE	FALSE	FALSE	FALSE	FALSE	TRUE
FGFR1-D015464	0.225	FGFR1	D015464	Leukemia, Myelogenous, Chronic, BCR-ABL Positive	Launched	Launched	Launched	TRUE	TRUE	TRUE	TRUE	FALSE		D004700	Endocrine System Diseases	OTG		Total testosterone levels	https://genetics.opentargets.org/study/GCST90012113	2020			0.409386	0.83	1	0.83	1	GWAS	0.0201248		oncology	both	unsupported target	TRUE	TRUE	FALSE	FALSE	FALSE	FALSE	TRUE
FGFR1-D015470	0.232	FGFR1	D015470	Leukemia, Myeloid, Acute	Launched	Launched	Launched	TRUE	TRUE	TRUE	TRUE	FALSE		D004700	Endocrine System Diseases	OTG		Total testosterone levels	https://genetics.opentargets.org/study/GCST90012113	2020			0.409386	0.83	1	0.83	1	GWAS	0.0201248		oncology	both	unsupported target	TRUE	TRUE	FALSE	FALSE	FALSE	FALSE	TRUE
FGFR1-D016403	0.217	FGFR1	D016403	Lymphoma, Large B-Cell, Diffuse	Preclinical		Preclinical	FALSE				FALSE		D004700	Endocrine System Diseases	OTG		Total testosterone levels	https://genetics.opentargets.org/study/GCST90012113	2020			0.409386	0.83	1	0.83	1	GWAS	0.0201248		oncology	gwas	unsupported target	TRUE	TRUE	FALSE	FALSE	FALSE	FALSE	TRUE
FGFR1-D016491	0.418	FGFR1	D016491	Peripheral Vascular Diseases		Phase I	Phase I	TRUE				FALSE		D001145	Arrhythmias, Cardiac	OTG		PR interval	https://genetics.opentargets.org/study/GCST007045	2018			0.419969	0.81	1	0.81	1	GWAS	0.8		cardiovascular	both	unsupported target	TRUE	TRUE	FALSE	FALSE	FALSE	FALSE	TRUE
FGFR1-D016889	0.22	FGFR1	D016889	Endometrial Neoplasms	Launched	Launched	Launched	TRUE	TRUE	TRUE	TRUE	FALSE		D004700	Endocrine System Diseases	OTG		Total testosterone levels	https://genetics.opentargets.org/study/GCST90012113	2020			0.409386	0.83	1	0.83	1	GWAS	0.0201248		oncology	gwas	unsupported target	TRUE	TRUE	FALSE	FALSE	FALSE	FALSE	TRUE
FGFR1-D017719	0.603	FGFR1	D017719	Diabetic Foot		Phase II	Phase II	TRUE	TRUE			FALSE		D003924	Diabetes Mellitus, Type 2	OTG		Type 2 diabetes	https://genetics.opentargets.org/study/GCST010118	2020			0.610699	0.79	1	0.79	1	GWAS		1.04	cardiovascular, dermatology, endocrine	gwas	unsupported target	TRUE	TRUE	FALSE	FALSE	FALSE	FALSE	TRUE
FGFR1-D018242	0.233	FGFR1	D018242	Neuroectodermal Tumors, Primitive		Phase II	Phase II	TRUE	TRUE			FALSE		D004700	Endocrine System Diseases	OTG		Total testosterone levels	https://genetics.opentargets.org/study/GCST90012113	2020			0.409386	0.83	1	0.83	1	GWAS	0.0201248		oncology	both	unsupported target	TRUE	TRUE	FALSE	FALSE	FALSE	FALSE	TRUE
FGFR1-D018307	0.237	FGFR1	D018307	Neoplasms, Squamous Cell		Phase II	Phase II	TRUE	TRUE			FALSE		D004700	Endocrine System Diseases	OTG		Total testosterone levels	https://genetics.opentargets.org/study/GCST90012113	2020			0.409386	0.83	1	0.83	1	GWAS	0.0201248		oncology	both	unsupported target	TRUE	TRUE	FALSE	FALSE	FALSE	FALSE	TRUE
FGFR1-D018358	0.247	FGFR1	D018358	Neuroendocrine Tumors	Launched	Launched	Launched	TRUE	TRUE	TRUE	TRUE	FALSE	2021	D004700	Endocrine System Diseases	OTG		Total testosterone levels	https://genetics.opentargets.org/study/GCST90012113	2020			0.409386	0.83	1	0.83	1	GWAS	0.0201248		oncology	both	unsupported target	TRUE	TRUE	FALSE	FALSE	FALSE	FALSE	TRUE
FGFR1-D019337	0.23	FGFR1	D019337	Hematologic Neoplasms	Phase II		Phase II	TRUE	TRUE	FALSE		FALSE		D004700	Endocrine System Diseases	OTG		Total testosterone levels	https://genetics.opentargets.org/study/GCST90012113	2020			0.409386	0.83	1	0.83	1	GWAS	0.0201248		oncology	gwas	unsupported target	TRUE	TRUE	FALSE	FALSE	FALSE	FALSE	TRUE
FGFR1-D020521	0.43	FGFR1	D020521	Stroke	Phase II		Phase II	TRUE	TRUE	FALSE		FALSE		D001145	Arrhythmias, Cardiac	OTG		PR interval	https://genetics.opentargets.org/study/GCST007045	2018			0.419969	0.81	1	0.81	1	GWAS	0.8		neurology, cardiovascular	gwas	unsupported target	TRUE	TRUE	FALSE	FALSE	FALSE	FALSE	TRUE
FGFR1-D029424	0.8	FGFR1	D029424	Pulmonary Disease, Chronic Obstructive	Preclinical		Preclinical	FALSE				FALSE		D001249	Asthma	OTG		Lung function (FEV1/FVC)	https://genetics.opentargets.org/study/GCST007080	2018			0.411287	0.83	1	0.83	1	GWAS			respiratory	both	genetically supported target	TRUE	TRUE	FALSE	FALSE	FALSE	FALSE	TRUE
FGFR1-D034381	0.463	FGFR1	D034381	Hearing Loss	Phase II		Phase II	TRUE	TRUE	FALSE		FALSE		D009765	Obesity	OTG		Body mass index	https://genetics.opentargets.org/study/GCST007039	2018			0.594659	0.81	1	0.81	1	GWAS			neurology, signs/symptoms	both	unsupported target	TRUE	TRUE	FALSE	FALSE	FALSE	FALSE	TRUE
FGFR1-D046152	0.47	FGFR1	D046152	Gastrointestinal Stromal Tumors		Phase II	Phase II	TRUE	TRUE			FALSE		D008107	Liver Diseases	OTG		Liver enzyme levels (alanine transaminase)	https://genetics.opentargets.org/study/GCST90013405	2021			0.413417	0.81	1	0.81	1	GWAS	0.00219045		oncology	omim/tcga	unsupported target	TRUE	TRUE	FALSE	FALSE	FALSE	FALSE	TRUE
FGFR1-D048909	0.674	FGFR1	D048909	Diabetes Complications	Launched	Launched	Launched	TRUE	TRUE	TRUE	TRUE	FALSE	2007	D003924	Diabetes Mellitus, Type 2	OTG		Type 2 diabetes	https://genetics.opentargets.org/study/GCST010118	2020			0.610699	0.79	1	0.79	1	GWAS		1.04	endocrine	gwas	unsupported target	TRUE	TRUE	FALSE	FALSE	FALSE	FALSE	TRUE
FGFR1-D050197	0.417	FGFR1	D050197	Atherosclerosis		Phase II	Phase II	TRUE	TRUE			FALSE		D001145	Arrhythmias, Cardiac	OTG		PR interval	https://genetics.opentargets.org/study/GCST007045	2018			0.419969	0.81	1	0.81	1	GWAS	0.8		cardiovascular	both	unsupported target	TRUE	TRUE	FALSE	FALSE	FALSE	FALSE	TRUE
FGFR1-D054198	0.389	FGFR1	D054198	Precursor Cell Lymphoblastic Leukemia-Lymphoma	Launched	Launched	Launched	TRUE	TRUE	TRUE	TRUE	FALSE		D001249	Asthma	OTG		Lung function (FEV1/FVC)	https://genetics.opentargets.org/study/GCST007080	2018			0.411287	0.83	1	0.83	1	GWAS			oncology	both	unsupported target	TRUE	TRUE	FALSE	FALSE	FALSE	FALSE	TRUE
FGFR1-D055752	0.759	FGFR1	D055752	Small Cell Lung Carcinoma	Launched	Launched	Launched	TRUE	TRUE	TRUE	TRUE	FALSE		D001249	Asthma	OTG		Lung function (FEV1/FVC)	https://genetics.opentargets.org/study/GCST007080	2018			0.411287	0.83	1	0.83	1	GWAS			oncology	both	unsupported target	TRUE	TRUE	FALSE	FALSE	FALSE	FALSE	TRUE
FGFR1-D057135	0.297	FGFR1	D057135	Wet Macular Degeneration		Phase II	Phase II	TRUE	TRUE			FALSE		D010009	Osteochondrodysplasias	OMIM		Osteoglophonic dysplasia, 166250 (3), Autosomal dominant	https://omim.org/entry/136350									OMIM			ophthalmology	gwas	unsupported target	TRUE	TRUE	FALSE	FALSE	FALSE	FALSE	TRUE
FGFR1-D065626	0.601	FGFR1	D065626	Non-alcoholic Fatty Liver Disease		Phase II	Phase II	TRUE	TRUE			FALSE		D008107	Liver Diseases	OTG		Liver enzyme levels (alanine transaminase)	https://genetics.opentargets.org/study/GCST90013405	2021			0.413417	0.81	1	0.81	1	GWAS	0.00219045		digestive	both	unsupported target	TRUE	TRUE	FALSE	FALSE	FALSE	FALSE	TRUE
FGFR2-D001650	0.545	FGFR2	D001650	Bile Duct Neoplasms	Launched	Launched	Launched	TRUE	TRUE	TRUE	TRUE	FALSE	2020	D001943	Breast Neoplasms	OTG		Malignant neoplasm of breast	https://genetics.opentargets.org/study/FINNGEN_R6_C3_BREAST	2022			0.392198	0.93	1	0.93	1	GWAS		1.2264	oncology	both	unsupported target	TRUE	TRUE	FALSE	FALSE	FALSE	FALSE	TRUE
FGFR2-D001749	0.77	FGFR2	D001749	Urinary Bladder Neoplasms	Launched	Launched	Launched	TRUE	TRUE	TRUE	TRUE	TRUE	2019	D011471	Prostatic Neoplasms	OTG		Malignant neoplasm of prostate	https://genetics.opentargets.org/study/FINNGEN_R6_C3_PROSTATE	2022			0.248601	0.63	1	0.63	1	GWAS		1.11822	oncology	both	unsupported target	TRUE	TRUE	FALSE	FALSE	FALSE	FALSE	TRUE
FGFR2-D001859	0.747	FGFR2	D001859	Bone Neoplasms	Preclinical		Preclinical	FALSE				FALSE		D001847	Bone Diseases	OTG		Hip bone size	https://genetics.opentargets.org/study/GCST010300	2020			0.0116038	0.94	1	0.94	1	GWAS	0.12		oncology	omim/tcga	unsupported target	TRUE	TRUE	FALSE	FALSE	FALSE	FALSE	TRUE
FGFR2-D001932	0.582	FGFR2	D001932	Brain Neoplasms		Phase II	Phase II	TRUE	TRUE			FALSE		D001943	Breast Neoplasms	OTG		Malignant neoplasm of breast	https://genetics.opentargets.org/study/FINNGEN_R6_C3_BREAST	2022			0.392198	0.93	1	0.93	1	GWAS		1.2264	oncology	both	unsupported target	TRUE	TRUE	FALSE	FALSE	FALSE	FALSE	TRUE
FGFR2-D001943	1	FGFR2	D001943	Breast Neoplasms		Phase III	Phase III	TRUE	TRUE	TRUE		FALSE		D001943	Breast Neoplasms	OTG		Malignant neoplasm of breast	https://genetics.opentargets.org/study/FINNGEN_R6_C3_BREAST	2022			0.392198	0.93	1	0.93	1	GWAS		1.2264	oncology	both	genetically supported target	TRUE	TRUE	FALSE	FALSE	FALSE	FALSE	TRUE
FGFR2-D002289	0.773	FGFR2	D002289	Carcinoma, Non-Small-Cell Lung	Launched	Launched	Launched	TRUE	TRUE	TRUE	TRUE	TRUE	2018	D001249	Asthma	OTG		Lung function (FEV1/FVC)	https://genetics.opentargets.org/study/GCST007080	2018			0.566797	0.81	1	0.81	1	GWAS			oncology	both	unsupported target	TRUE	TRUE	FALSE	FALSE	FALSE	FALSE	TRUE
FGFR2-D002583	0.775	FGFR2	D002583	Uterine Cervical Neoplasms		Phase II	Phase II	TRUE	TRUE			FALSE		D011471	Prostatic Neoplasms	OTG		Malignant neoplasm of prostate	https://genetics.opentargets.org/study/FINNGEN_R6_C3_PROSTATE	2022			0.248601	0.63	1	0.63	1	GWAS		1.11822	oncology	gwas	unsupported target	TRUE	TRUE	FALSE	FALSE	FALSE	FALSE	TRUE
FGFR2-D003930	0.666	FGFR2	D003930	Diabetic Retinopathy	Preclinical		Preclinical	FALSE				FALSE		D003924	Diabetes Mellitus, Type 2	OTG		Type 2 diabetes	https://genetics.opentargets.org/study/GCST010553	2020			0.273279	0.59	1	0.59	1	GWAS	0.0555		ophthalmology, cardiovascular, endocrine	gwas	unsupported target	TRUE	TRUE	FALSE	FALSE	FALSE	FALSE	TRUE
FGFR2-D004392	0.773	FGFR2	D004392	Dwarfism		Phase II	Phase II	TRUE	TRUE			FALSE		D003398	Craniosynostoses	OMIM		Jackson-Weiss syndrome, 123150 (3), Autosomal dominant	https://omim.org/entry/176943									OMIM			musculoskeletal, congenital, endocrine	both	unsupported target	TRUE	TRUE	FALSE	FALSE	FALSE	FALSE	TRUE
FGFR2-D004938	0.558	FGFR2	D004938	Esophageal Neoplasms		Phase III	Phase III	TRUE	TRUE	TRUE		TRUE		D001943	Breast Neoplasms	OTG		Malignant neoplasm of breast	https://genetics.opentargets.org/study/FINNGEN_R6_C3_BREAST	2022			0.392198	0.93	1	0.93	1	GWAS		1.2264	oncology	both	unsupported target	TRUE	TRUE	FALSE	FALSE	FALSE	FALSE	TRUE
FGFR2-D005770	0.599	FGFR2	D005770	Gastrointestinal Neoplasms	Preclinical		Preclinical	FALSE				FALSE		D001943	Breast Neoplasms	OTG		Malignant neoplasm of breast	https://genetics.opentargets.org/study/FINNGEN_R6_C3_BREAST	2022			0.392198	0.93	1	0.93	1	GWAS		1.2264	oncology	both	unsupported target	TRUE	TRUE	FALSE	FALSE	FALSE	FALSE	TRUE
FGFR2-D005909	0.477	FGFR2	D005909	Glioblastoma		Phase II	Phase II	TRUE	TRUE			FALSE		D009369	Neoplasms	OTG		Malignant neoplasm	https://genetics.opentargets.org/study/FINNGEN_R6_C3_CANCER	2022			0.392198	0.92	1	0.92	1	GWAS		1.05243	oncology	gwas	unsupported target	TRUE	TRUE	FALSE	FALSE	FALSE	FALSE	TRUE
FGFR2-D006258	0.592	FGFR2	D006258	Head and Neck Neoplasms		Phase III	Phase III	TRUE	TRUE	TRUE		FALSE		D001943	Breast Neoplasms	OTG		Malignant neoplasm of breast	https://genetics.opentargets.org/study/FINNGEN_R6_C3_BREAST	2022			0.392198	0.93	1	0.93	1	GWAS		1.2264	oncology	both	unsupported target	TRUE	TRUE	FALSE	FALSE	FALSE	FALSE	TRUE
FGFR2-D007680	0.79	FGFR2	D007680	Kidney Neoplasms	Launched	Launched	Launched	TRUE	TRUE	TRUE	TRUE	FALSE		D011471	Prostatic Neoplasms	OTG		Malignant neoplasm of prostate	https://genetics.opentargets.org/study/FINNGEN_R6_C3_PROSTATE	2022			0.248601	0.63	1	0.63	1	GWAS		1.11822	oncology	both	unsupported target	TRUE	TRUE	FALSE	FALSE	FALSE	FALSE	TRUE
FGFR2-D007890	0.602	FGFR2	D007890	Leiomyosarcoma		Phase III	Phase III	TRUE	TRUE	TRUE		FALSE		D004387	Dupuytren Contracture	OTG		Contracture of palmar fascia [dupuytren's disease]	https://genetics.opentargets.org/study/SAIGE_728_71	2018			0.0650227	0.93	1	0.93	1	GWAS		1.38265	oncology	gwas	unsupported target	TRUE	TRUE	FALSE	FALSE	FALSE	FALSE	TRUE
FGFR2-D007938	0.554	FGFR2	D007938	Leukemia	Phase II		Phase II	TRUE	TRUE	FALSE		FALSE		D009369	Neoplasms	OTG		Malignant neoplasm	https://genetics.opentargets.org/study/FINNGEN_R6_C3_CANCER	2022			0.392198	0.92	1	0.92	1	GWAS		1.05243	oncology	omim/tcga	unsupported target	TRUE	TRUE	FALSE	FALSE	FALSE	FALSE	TRUE
FGFR2-D008113	0.671	FGFR2	D008113	Liver Neoplasms	Launched	Launched	Launched	TRUE	TRUE	TRUE	TRUE	FALSE		D008107	Liver Diseases	OTG		Liver enzyme levels (gamma-glutamyl transferase)	https://genetics.opentargets.org/study/GCST90013407	2021			0.564816	0.92	1	0.92	1	GWAS	0.00439844		oncology	gwas	unsupported target	TRUE	TRUE	FALSE	FALSE	FALSE	FALSE	TRUE
FGFR2-D008175	0.644	FGFR2	D008175	Lung Neoplasms		Phase II	Phase II	TRUE	TRUE			FALSE		D001249	Asthma	OTG		Lung function (FEV1/FVC)	https://genetics.opentargets.org/study/GCST007080	2018			0.566797	0.81	1	0.81	1	GWAS			oncology	both	unsupported target	TRUE	TRUE	FALSE	FALSE	FALSE	FALSE	TRUE
FGFR2-D008223	0.558	FGFR2	D008223	Lymphoma	Phase II		Phase II	TRUE	TRUE	FALSE		FALSE		D009369	Neoplasms	OTG		Malignant neoplasm	https://genetics.opentargets.org/study/FINNGEN_R6_C3_CANCER	2022			0.392198	0.92	1	0.92	1	GWAS		1.05243	oncology	gwas	unsupported target	TRUE	TRUE	FALSE	FALSE	FALSE	FALSE	TRUE
FGFR2-D008527	0.468	FGFR2	D008527	Medulloblastoma		Phase II	Phase II	TRUE	TRUE			FALSE		D004387	Dupuytren Contracture	OTG		Contracture of palmar fascia [dupuytren's disease]	https://genetics.opentargets.org/study/SAIGE_728_71	2018			0.0650227	0.93	1	0.93	1	GWAS		1.38265	oncology	gwas	unsupported target	TRUE	TRUE	FALSE	FALSE	FALSE	FALSE	TRUE
FGFR2-D008545	0.518	FGFR2	D008545	Melanoma		Phase III	Phase III	TRUE	TRUE	TRUE		FALSE		D009369	Neoplasms	OTG		Malignant neoplasm	https://genetics.opentargets.org/study/FINNGEN_R6_C3_CANCER	2022			0.392198	0.92	1	0.92	1	GWAS		1.05243	oncology	both	unsupported target	TRUE	TRUE	FALSE	FALSE	FALSE	FALSE	TRUE
FGFR2-D009101	0.516	FGFR2	D009101	Multiple Myeloma		Phase II	Phase II	TRUE	TRUE			FALSE		D006402	Hematologic Diseases	OTG		Hemoglobin levels	https://genetics.opentargets.org/study/GCST90025969	2021			0.751493	0.62	1	0.62	1	GWAS	0.0128888		oncology	gwas	unsupported target	TRUE	TRUE	FALSE	FALSE	FALSE	FALSE	TRUE
FGFR2-D009190	0.551	FGFR2	D009190	Myelodysplastic Syndromes		Phase II	Phase II	TRUE	TRUE			FALSE		D006402	Hematologic Diseases	OTG		Hemoglobin levels	https://genetics.opentargets.org/study/GCST90025969	2021			0.751493	0.62	1	0.62	1	GWAS	0.0128888		hematology	omim/tcga	unsupported target	TRUE	TRUE	FALSE	FALSE	FALSE	FALSE	TRUE
FGFR2-D009196	0.518	FGFR2	D009196	Myeloproliferative Disorders	Launched	Launched	Launched	TRUE	TRUE	TRUE	TRUE	FALSE	2022	D006402	Hematologic Diseases	OTG		Hemoglobin levels	https://genetics.opentargets.org/study/GCST90025969	2021			0.751493	0.62	1	0.62	1	GWAS	0.0128888		hematology	both	unsupported target	TRUE	TRUE	FALSE	FALSE	FALSE	FALSE	TRUE
FGFR2-D009303	0.622	FGFR2	D009303	Nasopharyngeal Neoplasms		Phase III	Phase III	TRUE	TRUE	TRUE		FALSE		D019767	Maxillofacial Abnormalities	OTG		Facial morphology (segment 34)	https://genetics.opentargets.org/study/GCST90007277	2020			0.334112	0.93	1	0.93	1	GWAS			oncology	both	unsupported target	TRUE	TRUE	FALSE	FALSE	FALSE	FALSE	TRUE
FGFR2-D009369	1	FGFR2	D009369	Neoplasms	Launched	Launched	Launched	TRUE	TRUE	TRUE	TRUE	TRUE		D009369	Neoplasms	OTG		Malignant neoplasm	https://genetics.opentargets.org/study/FINNGEN_R6_C3_CANCER	2022			0.392198	0.92	1	0.92	1	GWAS		1.05243	oncology	gwas	genetically supported target	TRUE	TRUE	FALSE	FALSE	FALSE	FALSE	TRUE
FGFR2-D010051	0.781	FGFR2	D010051	Ovarian Neoplasms		Phase II	Phase II	TRUE	TRUE			FALSE		D011471	Prostatic Neoplasms	OTG		Malignant neoplasm of prostate	https://genetics.opentargets.org/study/FINNGEN_R6_C3_PROSTATE	2022			0.248601	0.63	1	0.63	1	GWAS		1.11822	oncology	gwas	unsupported target	TRUE	TRUE	FALSE	FALSE	FALSE	FALSE	TRUE
FGFR2-D010190	0.568	FGFR2	D010190	Pancreatic Neoplasms		Phase II	Phase II	TRUE	TRUE			FALSE		D001943	Breast Neoplasms	OTG		Malignant neoplasm of breast	https://genetics.opentargets.org/study/FINNGEN_R6_C3_BREAST	2022			0.392198	0.93	1	0.93	1	GWAS		1.2264	oncology	gwas	unsupported target	TRUE	TRUE	FALSE	FALSE	FALSE	FALSE	TRUE
FGFR2-D010534	0.541	FGFR2	D010534	Peritoneal Neoplasms		Phase II	Phase II	TRUE	TRUE			FALSE		D001943	Breast Neoplasms	OTG		Malignant neoplasm of breast	https://genetics.opentargets.org/study/FINNGEN_R6_C3_BREAST	2022			0.392198	0.93	1	0.93	1	GWAS		1.2264	oncology	omim/tcga	unsupported target	TRUE	TRUE	FALSE	FALSE	FALSE	FALSE	TRUE
FGFR2-D011471	1	FGFR2	D011471	Prostatic Neoplasms	Phase II		Phase II	TRUE	TRUE	FALSE		FALSE		D011471	Prostatic Neoplasms	OTG		Malignant neoplasm of prostate	https://genetics.opentargets.org/study/FINNGEN_R6_C3_PROSTATE	2022			0.248601	0.63	1	0.63	1	GWAS		1.11822	oncology	both	genetically supported target	TRUE	TRUE	FALSE	FALSE	FALSE	FALSE	TRUE
FGFR2-D012208	0.605	FGFR2	D012208	Rhabdomyosarcoma		Phase II	Phase II	TRUE	TRUE			FALSE		D004387	Dupuytren Contracture	OTG		Contracture of palmar fascia [dupuytren's disease]	https://genetics.opentargets.org/study/SAIGE_728_71	2018			0.0650227	0.93	1	0.93	1	GWAS		1.38265	oncology	both	unsupported target	TRUE	TRUE	FALSE	FALSE	FALSE	FALSE	TRUE
FGFR2-D012512	0.499	FGFR2	D012512	Sarcoma, Ewing		Phase II	Phase II	TRUE	TRUE			FALSE		D009369	Neoplasms	OTG		Malignant neoplasm	https://genetics.opentargets.org/study/FINNGEN_R6_C3_CANCER	2022			0.392198	0.92	1	0.92	1	GWAS		1.05243	oncology	both	unsupported target	TRUE	TRUE	FALSE	FALSE	FALSE	FALSE	TRUE
FGFR2-D012516	0.506	FGFR2	D012516	Osteosarcoma		Phase II	Phase II	TRUE	TRUE			FALSE		D009369	Neoplasms	OTG		Malignant neoplasm	https://genetics.opentargets.org/study/FINNGEN_R6_C3_CANCER	2022			0.392198	0.92	1	0.92	1	GWAS		1.05243	oncology	both	unsupported target	TRUE	TRUE	FALSE	FALSE	FALSE	FALSE	TRUE
FGFR2-D013274	0.567	FGFR2	D013274	Stomach Neoplasms		Phase III	Phase III	TRUE	TRUE	TRUE		TRUE		D001943	Breast Neoplasms	OTG		Malignant neoplasm of breast	https://genetics.opentargets.org/study/FINNGEN_R6_C3_BREAST	2022			0.392198	0.93	1	0.93	1	GWAS		1.2264	oncology	both	unsupported target	TRUE	TRUE	FALSE	FALSE	FALSE	FALSE	TRUE
FGFR2-D013736	0.894	FGFR2	D013736	Testicular Neoplasms	Phase II		Phase II	TRUE	TRUE	FALSE		FALSE		D011471	Prostatic Neoplasms	OTG		Malignant neoplasm of prostate	https://genetics.opentargets.org/study/FINNGEN_R6_C3_PROSTATE	2022			0.248601	0.63	1	0.63	1	GWAS		1.11822	oncology	both	genetically supported target	TRUE	TRUE	FALSE	FALSE	FALSE	FALSE	TRUE
FGFR2-D013964	0.565	FGFR2	D013964	Thyroid Neoplasms	Launched	Launched	Launched	TRUE	TRUE	TRUE	TRUE	FALSE		D001943	Breast Neoplasms	OTG		Malignant neoplasm of breast	https://genetics.opentargets.org/study/FINNGEN_R6_C3_BREAST	2022			0.392198	0.93	1	0.93	1	GWAS		1.2264	oncology	both	unsupported target	TRUE	TRUE	FALSE	FALSE	FALSE	FALSE	TRUE
FGFR2-D014523	0.723	FGFR2	D014523	Urethral Neoplasms		Phase II	Phase II	TRUE	TRUE			FALSE		D011471	Prostatic Neoplasms	OTG		Malignant neoplasm of prostate	https://genetics.opentargets.org/study/FINNGEN_R6_C3_PROSTATE	2022			0.248601	0.63	1	0.63	1	GWAS		1.11822	oncology	gwas	unsupported target	TRUE	TRUE	FALSE	FALSE	FALSE	FALSE	TRUE
FGFR2-D014625	0.733	FGFR2	D014625	Vaginal Neoplasms		Phase II	Phase II	TRUE	TRUE			FALSE		D011471	Prostatic Neoplasms	OTG		Malignant neoplasm of prostate	https://genetics.opentargets.org/study/FINNGEN_R6_C3_PROSTATE	2022			0.248601	0.63	1	0.63	1	GWAS		1.11822	oncology	gwas	unsupported target	TRUE	TRUE	FALSE	FALSE	FALSE	FALSE	TRUE
FGFR2-D015179	0.591	FGFR2	D015179	Colorectal Neoplasms		Phase III	Phase III	TRUE	TRUE	TRUE		FALSE		D001943	Breast Neoplasms	OTG		Malignant neoplasm of breast	https://genetics.opentargets.org/study/FINNGEN_R6_C3_BREAST	2022			0.392198	0.93	1	0.93	1	GWAS		1.2264	oncology	both	unsupported target	TRUE	TRUE	FALSE	FALSE	FALSE	FALSE	TRUE
FGFR2-D015451	0.474	FGFR2	D015451	Leukemia, Lymphocytic, Chronic, B-Cell	Phase II		Phase II	TRUE	TRUE	FALSE		FALSE		D004387	Dupuytren Contracture	OTG		Contracture of palmar fascia [dupuytren's disease]	https://genetics.opentargets.org/study/SAIGE_728_71	2018			0.0650227	0.93	1	0.93	1	GWAS		1.38265	oncology	both	unsupported target	TRUE	TRUE	FALSE	FALSE	FALSE	FALSE	TRUE
FGFR2-D015464	0.496	FGFR2	D015464	Leukemia, Myelogenous, Chronic, BCR-ABL Positive	Launched	Launched	Launched	TRUE	TRUE	TRUE	TRUE	FALSE		D006402	Hematologic Diseases	OTG		Hemoglobin levels	https://genetics.opentargets.org/study/GCST90025969	2021			0.751493	0.62	1	0.62	1	GWAS	0.0128888		oncology	both	unsupported target	TRUE	TRUE	FALSE	FALSE	FALSE	FALSE	TRUE
FGFR2-D015470	0.493	FGFR2	D015470	Leukemia, Myeloid, Acute	Launched	Launched	Launched	TRUE	TRUE	TRUE	TRUE	FALSE		D009369	Neoplasms	OTG		Malignant neoplasm	https://genetics.opentargets.org/study/FINNGEN_R6_C3_CANCER	2022			0.392198	0.92	1	0.92	1	GWAS		1.05243	oncology	both	unsupported target	TRUE	TRUE	FALSE	FALSE	FALSE	FALSE	TRUE
FGFR2-D016403	0.465	FGFR2	D016403	Lymphoma, Large B-Cell, Diffuse	Preclinical		Preclinical	FALSE				FALSE		D004387	Dupuytren Contracture	OTG		Contracture of palmar fascia [dupuytren's disease]	https://genetics.opentargets.org/study/SAIGE_728_71	2018			0.0650227	0.93	1	0.93	1	GWAS		1.38265	oncology	gwas	unsupported target	TRUE	TRUE	FALSE	FALSE	FALSE	FALSE	TRUE
FGFR2-D016889	0.757	FGFR2	D016889	Endometrial Neoplasms	Launched	Launched	Launched	TRUE	TRUE	TRUE	TRUE	FALSE		D011471	Prostatic Neoplasms	OTG		Malignant neoplasm of prostate	https://genetics.opentargets.org/study/FINNGEN_R6_C3_PROSTATE	2022			0.248601	0.63	1	0.63	1	GWAS		1.11822	oncology	gwas	unsupported target	TRUE	TRUE	FALSE	FALSE	FALSE	FALSE	TRUE
FGFR2-D018242	0.496	FGFR2	D018242	Neuroectodermal Tumors, Primitive		Phase II	Phase II	TRUE	TRUE			FALSE		D009369	Neoplasms	OTG		Malignant neoplasm	https://genetics.opentargets.org/study/FINNGEN_R6_C3_CANCER	2022			0.392198	0.92	1	0.92	1	GWAS		1.05243	oncology	both	unsupported target	TRUE	TRUE	FALSE	FALSE	FALSE	FALSE	TRUE
FGFR2-D018307	0.506	FGFR2	D018307	Neoplasms, Squamous Cell		Phase II	Phase II	TRUE	TRUE			FALSE		D009369	Neoplasms	OTG		Malignant neoplasm	https://genetics.opentargets.org/study/FINNGEN_R6_C3_CANCER	2022			0.392198	0.92	1	0.92	1	GWAS		1.05243	oncology	both	unsupported target	TRUE	TRUE	FALSE	FALSE	FALSE	FALSE	TRUE
FGFR2-D018358	0.53	FGFR2	D018358	Neuroendocrine Tumors		Phase II	Phase II	TRUE	TRUE			FALSE		D009369	Neoplasms	OTG		Malignant neoplasm	https://genetics.opentargets.org/study/FINNGEN_R6_C3_CANCER	2022			0.392198	0.92	1	0.92	1	GWAS		1.05243	oncology	both	unsupported target	TRUE	TRUE	FALSE	FALSE	FALSE	FALSE	TRUE
FGFR2-D019337	0.568	FGFR2	D019337	Hematologic Neoplasms	Phase II		Phase II	TRUE	TRUE	FALSE		FALSE		D001943	Breast Neoplasms	OTG		Malignant neoplasm of breast	https://genetics.opentargets.org/study/FINNGEN_R6_C3_BREAST	2022			0.392198	0.93	1	0.93	1	GWAS		1.2264	oncology	gwas	unsupported target	TRUE	TRUE	FALSE	FALSE	FALSE	FALSE	TRUE
FGFR2-D046152	0.541	FGFR2	D046152	Gastrointestinal Stromal Tumors		Phase II	Phase II	TRUE	TRUE			FALSE		D001943	Breast Neoplasms	OTG		Malignant neoplasm of breast	https://genetics.opentargets.org/study/FINNGEN_R6_C3_BREAST	2022			0.392198	0.93	1	0.93	1	GWAS		1.2264	oncology	omim/tcga	unsupported target	TRUE	TRUE	FALSE	FALSE	FALSE	FALSE	TRUE
FGFR2-D054198	0.486	FGFR2	D054198	Precursor Cell Lymphoblastic Leukemia-Lymphoma	Launched	Launched	Launched	TRUE	TRUE	TRUE	TRUE	FALSE		D009369	Neoplasms	OTG		Malignant neoplasm	https://genetics.opentargets.org/study/FINNGEN_R6_C3_CANCER	2022			0.392198	0.92	1	0.92	1	GWAS		1.05243	oncology	both	unsupported target	TRUE	TRUE	FALSE	FALSE	FALSE	FALSE	TRUE
FGFR2-D055752	0.759	FGFR2	D055752	Small Cell Lung Carcinoma	Launched	Launched	Launched	TRUE	TRUE	TRUE	TRUE	FALSE		D001249	Asthma	OTG		Lung function (FEV1/FVC)	https://genetics.opentargets.org/study/GCST007080	2018			0.566797	0.81	1	0.81	1	GWAS			oncology	both	unsupported target	TRUE	TRUE	FALSE	FALSE	FALSE	FALSE	TRUE
FGFR3-D000086382	0	FGFR3	D000086382	COVID-19		Phase II	Phase II	TRUE	TRUE			FALSE		D000130	Achondroplasia	OMIM		Achondroplasia, 100800 (3), Autosomal dominant	https://omim.org/entry/134934									OMIM			infection, respiratory	gwas	unsupported target	TRUE	TRUE	FALSE	FALSE	FALSE	FALSE	TRUE
FGFR3-D000544	0.236	FGFR3	D000544	Alzheimer Disease		Phase III	Phase III	TRUE	TRUE	TRUE		FALSE		D003920	Diabetes Mellitus	OTG		Diabetes	https://genetics.opentargets.org/study/GCST90038633	2021			0.494999	0.63	1	0.63	1	GWAS		1.00295	neurology, psychiatry	both	unsupported target	TRUE	TRUE	FALSE	FALSE	FALSE	FALSE	TRUE
FGFR3-D000690	0.467	FGFR3	D000690	Amyotrophic Lateral Sclerosis	Launched	Launched	Launched	TRUE	TRUE	TRUE	TRUE	FALSE		D003920	Diabetes Mellitus	OTG		Diabetes	https://genetics.opentargets.org/study/GCST90038633	2021			0.494999	0.63	1	0.63	1	GWAS		1.00295	neurology, metabolic	both	unsupported target	TRUE	TRUE	FALSE	FALSE	FALSE	FALSE	TRUE
FGFR3-D001172	0.413	FGFR3	D001172	Arthritis, Rheumatoid	Phase III		Phase III	TRUE	TRUE	TRUE	FALSE	FALSE		D001249	Asthma	OTG		Lung function (FEV1/FVC)	https://genetics.opentargets.org/study/GCST007080	2018			0.0668786	0.8	1	0.8	1	GWAS			musculoskeletal, dermatology, immune	gwas	unsupported target	TRUE	TRUE	FALSE	FALSE	FALSE	FALSE	TRUE
FGFR3-D001249	1	FGFR3	D001249	Asthma		Phase III	Phase III	TRUE	TRUE	TRUE		FALSE		D001249	Asthma	OTG		Lung function (FEV1/FVC)	https://genetics.opentargets.org/study/GCST007080	2018			0.0668786	0.8	1	0.8	1	GWAS			respiratory, immune	both	genetically supported target	TRUE	TRUE	FALSE	FALSE	FALSE	FALSE	TRUE
FGFR3-D001289	0.034	FGFR3	D001289	Attention Deficit Disorder with Hyperactivity	Preclinical		Preclinical	FALSE				FALSE		D003920	Diabetes Mellitus	OTG		Diabetes	https://genetics.opentargets.org/study/GCST90038633	2021			0.494999	0.63	1	0.63	1	GWAS		1.00295	psychiatry	both	unsupported target	TRUE	TRUE	FALSE	FALSE	FALSE	FALSE	TRUE
FGFR3-D001321	0.033	FGFR3	D001321	Autistic Disorder	Preclinical		Preclinical	FALSE				FALSE		D001837	Body Weights and Measures	OTG		Sitting height	https://genetics.opentargets.org/study/NEALE2_20015_raw	2018			0.203129	0.65	1	0.65	1	GWAS	0.0814264		psychiatry	both	unsupported target	TRUE	TRUE	FALSE	FALSE	FALSE	FALSE	TRUE
FGFR3-D001650	0.525	FGFR3	D001650	Bile Duct Neoplasms	Launched	Launched	Launched	TRUE	TRUE	TRUE	TRUE	FALSE	2020	D001749	Urinary Bladder Neoplasms	PICCOLO	gtex-v6p-adipose-subcutaneous	bladder_cancer	https://www.ncbi.nlm.nih.gov/pubmed/20972438	2010	6.04e-15	0.912895						GWAS			oncology	both	unsupported target	TRUE	TRUE	FALSE	FALSE	FALSE	FALSE	TRUE
FGFR3-D001749	1	FGFR3	D001749	Urinary Bladder Neoplasms	Launched	Launched	Launched	TRUE	TRUE	TRUE	TRUE	FALSE	2019	D001749	Urinary Bladder Neoplasms	PICCOLO	gtex-v6p-adipose-subcutaneous	bladder_cancer	https://www.ncbi.nlm.nih.gov/pubmed/20972438	2010	6.04e-15	0.912895						GWAS			oncology	both	genetically supported target	TRUE	TRUE	FALSE	FALSE	FALSE	FALSE	TRUE
FGFR3-D001848	0.834	FGFR3	D001848	Bone Diseases, Developmental	Preclinical		Preclinical	FALSE				TRUE		D004392	Dwarfism	OMIM		Hypochondroplasia, 146000 (3), Autosomal dominant	https://omim.org/entry/134934									OMIM			musculoskeletal	both	genetically supported target	TRUE	TRUE	FALSE	FALSE	FALSE	FALSE	TRUE
FGFR3-D001859	0.714	FGFR3	D001859	Bone Neoplasms	Preclinical		Preclinical	FALSE				FALSE		D013122	Spinal Diseases	OTG		Other intervertebral disc disorders	https://genetics.opentargets.org/study/FINNGEN_R6_M13_INTERVERTEB	2022			0.27724	0.77	1	0.77	1	GWAS		1.07535	oncology	omim/tcga	unsupported target	TRUE	TRUE	FALSE	FALSE	FALSE	FALSE	TRUE
FGFR3-D001932	0.557	FGFR3	D001932	Brain Neoplasms		Phase II	Phase II	TRUE	TRUE			FALSE		D001749	Urinary Bladder Neoplasms	PICCOLO	gtex-v6p-adipose-subcutaneous	bladder_cancer	https://www.ncbi.nlm.nih.gov/pubmed/20972438	2010	6.04e-15	0.912895						GWAS			oncology	both	unsupported target	TRUE	TRUE	FALSE	FALSE	FALSE	FALSE	TRUE
FGFR3-D001943	0.559	FGFR3	D001943	Breast Neoplasms		Phase III	Phase III	TRUE	TRUE	TRUE		FALSE		D001749	Urinary Bladder Neoplasms	PICCOLO	gtex-v6p-adipose-subcutaneous	bladder_cancer	https://www.ncbi.nlm.nih.gov/pubmed/20972438	2010	6.04e-15	0.912895						GWAS			oncology	both	unsupported target	TRUE	TRUE	FALSE	FALSE	FALSE	FALSE	TRUE
FGFR3-D002276	0.394	FGFR3	D002276	Carcinoid Tumor	Preclinical		Preclinical	FALSE				FALSE		D001749	Urinary Bladder Neoplasms	PICCOLO	gtex-v6p-adipose-subcutaneous	bladder_cancer	https://www.ncbi.nlm.nih.gov/pubmed/20972438	2010	6.04e-15	0.912895						GWAS			oncology	gwas	unsupported target	TRUE	TRUE	FALSE	FALSE	FALSE	FALSE	TRUE
FGFR3-D002289	0.773	FGFR3	D002289	Carcinoma, Non-Small-Cell Lung	Launched	Launched	Launched	TRUE	TRUE	TRUE	TRUE	FALSE	2018	D001249	Asthma	OTG		Lung function (FEV1/FVC)	https://genetics.opentargets.org/study/GCST007080	2018			0.0668786	0.8	1	0.8	1	GWAS			oncology	both	unsupported target	TRUE	TRUE	FALSE	FALSE	FALSE	FALSE	TRUE
FGFR3-D002583	0.764	FGFR3	D002583	Uterine Cervical Neoplasms		Phase II	Phase II	TRUE	TRUE			FALSE		D001749	Urinary Bladder Neoplasms	PICCOLO	gtex-v6p-adipose-subcutaneous	bladder_cancer	https://www.ncbi.nlm.nih.gov/pubmed/20972438	2010	6.04e-15	0.912895						GWAS			oncology	gwas	unsupported target	TRUE	TRUE	FALSE	FALSE	FALSE	FALSE	TRUE
FGFR3-D003424	0.225	FGFR3	D003424	Crohn Disease	Phase III		Phase III	TRUE	TRUE	TRUE	FALSE	FALSE		D003920	Diabetes Mellitus	OTG		Diabetes	https://genetics.opentargets.org/study/GCST90038633	2021			0.494999	0.63	1	0.63	1	GWAS		1.00295	digestive	both	unsupported target	TRUE	TRUE	FALSE	FALSE	FALSE	FALSE	TRUE
FGFR3-D003865	0.033	FGFR3	D003865	Depressive Disorder, Major	Phase II		Phase II	TRUE	TRUE	FALSE		FALSE		D001837	Body Weights and Measures	OTG		Sitting height	https://genetics.opentargets.org/study/NEALE2_20015_raw	2018			0.203129	0.65	1	0.65	1	GWAS	0.0814264		psychiatry	gwas	unsupported target	TRUE	TRUE	FALSE	FALSE	FALSE	FALSE	TRUE
FGFR3-D004392	1	FGFR3	D004392	Dwarfism		Phase II	Phase II	TRUE	TRUE			TRUE		D004392	Dwarfism	OMIM		Hypochondroplasia, 146000 (3), Autosomal dominant	https://omim.org/entry/134934									OMIM			musculoskeletal, congenital, endocrine	both	genetically supported target	TRUE	TRUE	FALSE	FALSE	FALSE	FALSE	TRUE
FGFR3-D004827	0.246	FGFR3	D004827	Epilepsy	Preclinical		Preclinical	FALSE				FALSE		D003920	Diabetes Mellitus	OTG		Diabetes	https://genetics.opentargets.org/study/GCST90038633	2021			0.494999	0.63	1	0.63	1	GWAS		1.00295	neurology	both	unsupported target	TRUE	TRUE	FALSE	FALSE	FALSE	FALSE	TRUE
FGFR3-D004828	0.214	FGFR3	D004828	Epilepsies, Partial	Launched	Launched	Launched	TRUE	TRUE	TRUE	TRUE	FALSE	2011	D003920	Diabetes Mellitus	OTG		Diabetes	https://genetics.opentargets.org/study/GCST90038633	2021			0.494999	0.63	1	0.63	1	GWAS		1.00295	neurology	both	unsupported target	TRUE	TRUE	FALSE	FALSE	FALSE	FALSE	TRUE
FGFR3-D004831	0.213	FGFR3	D004831	Epilepsies, Myoclonic	Launched	Launched	Launched	TRUE	TRUE	TRUE	TRUE	FALSE	2011	D003920	Diabetes Mellitus	OTG		Diabetes	https://genetics.opentargets.org/study/GCST90038633	2021			0.494999	0.63	1	0.63	1	GWAS		1.00295	neurology	omim/tcga	unsupported target	TRUE	TRUE	FALSE	FALSE	FALSE	FALSE	TRUE
FGFR3-D004938	0.536	FGFR3	D004938	Esophageal Neoplasms		Phase III	Phase III	TRUE	TRUE	TRUE		FALSE		D001749	Urinary Bladder Neoplasms	PICCOLO	gtex-v6p-adipose-subcutaneous	bladder_cancer	https://www.ncbi.nlm.nih.gov/pubmed/20972438	2010	6.04e-15	0.912895						GWAS			oncology	both	unsupported target	TRUE	TRUE	FALSE	FALSE	FALSE	FALSE	TRUE
FGFR3-D005770	0.571	FGFR3	D005770	Gastrointestinal Neoplasms	Phase I		Phase I	TRUE	FALSE			FALSE		D001749	Urinary Bladder Neoplasms	PICCOLO	gtex-v6p-adipose-subcutaneous	bladder_cancer	https://www.ncbi.nlm.nih.gov/pubmed/20972438	2010	6.04e-15	0.912895						GWAS			oncology	both	unsupported target	TRUE	TRUE	FALSE	FALSE	FALSE	FALSE	TRUE
FGFR3-D005909	0.392	FGFR3	D005909	Glioblastoma		Phase II	Phase II	TRUE	TRUE			FALSE		D001749	Urinary Bladder Neoplasms	PICCOLO	gtex-v6p-adipose-subcutaneous	bladder_cancer	https://www.ncbi.nlm.nih.gov/pubmed/20972438	2010	6.04e-15	0.912895						GWAS			oncology	gwas	unsupported target	TRUE	TRUE	FALSE	FALSE	FALSE	FALSE	TRUE
FGFR3-D006258	0.565	FGFR3	D006258	Head and Neck Neoplasms		Phase III	Phase III	TRUE	TRUE	TRUE		FALSE		D001749	Urinary Bladder Neoplasms	PICCOLO	gtex-v6p-adipose-subcutaneous	bladder_cancer	https://www.ncbi.nlm.nih.gov/pubmed/20972438	2010	6.04e-15	0.912895						GWAS			oncology	both	unsupported target	TRUE	TRUE	FALSE	FALSE	FALSE	FALSE	TRUE
FGFR3-D006984	0.614	FGFR3	D006984	Hypertrophy		Phase II	Phase II	TRUE	TRUE			FALSE		D000505	Alopecia	OTG		Male-pattern baldness	https://genetics.opentargets.org/study/GCST007020	2018			0.296383	0.66	1	0.66	1	GWAS	0.0201814		signs/symptoms	both	unsupported target	TRUE	TRUE	FALSE	FALSE	FALSE	FALSE	TRUE
FGFR3-D007680	0.874	FGFR3	D007680	Kidney Neoplasms	Launched	Launched	Launched	TRUE	TRUE	TRUE	TRUE	FALSE		D001749	Urinary Bladder Neoplasms	PICCOLO	gtex-v6p-adipose-subcutaneous	bladder_cancer	https://www.ncbi.nlm.nih.gov/pubmed/20972438	2010	6.04e-15	0.912895						GWAS			oncology	both	genetically supported target	TRUE	TRUE	FALSE	FALSE	FALSE	FALSE	TRUE
FGFR3-D007890	0.387	FGFR3	D007890	Leiomyosarcoma		Phase III	Phase III	TRUE	TRUE	TRUE		FALSE		D001749	Urinary Bladder Neoplasms	PICCOLO	gtex-v6p-adipose-subcutaneous	bladder_cancer	https://www.ncbi.nlm.nih.gov/pubmed/20972438	2010	6.04e-15	0.912895						GWAS			oncology	gwas	unsupported target	TRUE	TRUE	FALSE	FALSE	FALSE	FALSE	TRUE
FGFR3-D007938	0.427	FGFR3	D007938	Leukemia	Phase II		Phase II	TRUE	TRUE	FALSE		FALSE		D001749	Urinary Bladder Neoplasms	PICCOLO	gtex-v6p-adipose-subcutaneous	bladder_cancer	https://www.ncbi.nlm.nih.gov/pubmed/20972438	2010	6.04e-15	0.912895						GWAS			oncology	omim/tcga	unsupported target	TRUE	TRUE	FALSE	FALSE	FALSE	FALSE	TRUE
FGFR3-D008113	0.553	FGFR3	D008113	Liver Neoplasms	Launched	Launched	Launched	TRUE	TRUE	TRUE	TRUE	FALSE		D001749	Urinary Bladder Neoplasms	PICCOLO	gtex-v6p-adipose-subcutaneous	bladder_cancer	https://www.ncbi.nlm.nih.gov/pubmed/20972438	2010	6.04e-15	0.912895						GWAS			oncology	gwas	unsupported target	TRUE	TRUE	FALSE	FALSE	FALSE	FALSE	TRUE
FGFR3-D008175	0.644	FGFR3	D008175	Lung Neoplasms		Phase II	Phase II	TRUE	TRUE			FALSE		D001249	Asthma	OTG		Lung function (FEV1/FVC)	https://genetics.opentargets.org/study/GCST007080	2018			0.0668786	0.8	1	0.8	1	GWAS			oncology	both	unsupported target	TRUE	TRUE	FALSE	FALSE	FALSE	FALSE	TRUE
FGFR3-D008223	0.429	FGFR3	D008223	Lymphoma	Phase II		Phase II	TRUE	TRUE	FALSE		FALSE		D001749	Urinary Bladder Neoplasms	PICCOLO	gtex-v6p-adipose-subcutaneous	bladder_cancer	https://www.ncbi.nlm.nih.gov/pubmed/20972438	2010	6.04e-15	0.912895						GWAS			oncology	gwas	unsupported target	TRUE	TRUE	FALSE	FALSE	FALSE	FALSE	TRUE
FGFR3-D008415	0.491	FGFR3	D008415	Mastocytosis	Launched	Launched	Launched	TRUE	TRUE	TRUE	TRUE	FALSE		D000505	Alopecia	OTG		Male-pattern baldness	https://genetics.opentargets.org/study/GCST007020	2018			0.296383	0.66	1	0.66	1	GWAS	0.0201814		oncology	both	unsupported target	TRUE	TRUE	FALSE	FALSE	FALSE	FALSE	TRUE
FGFR3-D008527	0.385	FGFR3	D008527	Medulloblastoma		Phase II	Phase II	TRUE	TRUE			FALSE		D001749	Urinary Bladder Neoplasms	PICCOLO	gtex-v6p-adipose-subcutaneous	bladder_cancer	https://www.ncbi.nlm.nih.gov/pubmed/20972438	2010	6.04e-15	0.912895						GWAS			oncology	gwas	unsupported target	TRUE	TRUE	FALSE	FALSE	FALSE	FALSE	TRUE
FGFR3-D008545	0.412	FGFR3	D008545	Melanoma		Phase III	Phase III	TRUE	TRUE	TRUE		FALSE		D001749	Urinary Bladder Neoplasms	PICCOLO	gtex-v6p-adipose-subcutaneous	bladder_cancer	https://www.ncbi.nlm.nih.gov/pubmed/20972438	2010	6.04e-15	0.912895						GWAS			oncology	both	unsupported target	TRUE	TRUE	FALSE	FALSE	FALSE	FALSE	TRUE
FGFR3-D009101	0.402	FGFR3	D009101	Multiple Myeloma		Phase II	Phase II	TRUE	TRUE			FALSE		D001749	Urinary Bladder Neoplasms	PICCOLO	gtex-v6p-adipose-subcutaneous	bladder_cancer	https://www.ncbi.nlm.nih.gov/pubmed/20972438	2010	6.04e-15	0.912895						GWAS			oncology	gwas	unsupported target	TRUE	TRUE	FALSE	FALSE	FALSE	FALSE	TRUE
FGFR3-D009190	0.239	FGFR3	D009190	Myelodysplastic Syndromes	Phase II		Phase II	TRUE	TRUE	FALSE		FALSE		D003920	Diabetes Mellitus	OTG		Diabetes	https://genetics.opentargets.org/study/GCST90038633	2021			0.494999	0.63	1	0.63	1	GWAS		1.00295	hematology	omim/tcga	unsupported target	TRUE	TRUE	FALSE	FALSE	FALSE	FALSE	TRUE
FGFR3-D009196	0.227	FGFR3	D009196	Myeloproliferative Disorders	Launched	Launched	Launched	TRUE	TRUE	TRUE	TRUE	FALSE	2022	D003920	Diabetes Mellitus	OTG		Diabetes	https://genetics.opentargets.org/study/GCST90038633	2021			0.494999	0.63	1	0.63	1	GWAS		1.00295	hematology	both	unsupported target	TRUE	TRUE	FALSE	FALSE	FALSE	FALSE	TRUE
FGFR3-D009303	0.522	FGFR3	D009303	Nasopharyngeal Neoplasms		Phase III	Phase III	TRUE	TRUE	TRUE		FALSE		D001749	Urinary Bladder Neoplasms	PICCOLO	gtex-v6p-adipose-subcutaneous	bladder_cancer	https://www.ncbi.nlm.nih.gov/pubmed/20972438	2010	6.04e-15	0.912895						GWAS			oncology	both	unsupported target	TRUE	TRUE	FALSE	FALSE	FALSE	FALSE	TRUE
FGFR3-D009369	0.478	FGFR3	D009369	Neoplasms	Launched	Launched	Launched	TRUE	TRUE	TRUE	TRUE	FALSE		D001749	Urinary Bladder Neoplasms	PICCOLO	gtex-v6p-adipose-subcutaneous	bladder_cancer	https://www.ncbi.nlm.nih.gov/pubmed/20972438	2010	6.04e-15	0.912895						GWAS			oncology	gwas	unsupported target	TRUE	TRUE	FALSE	FALSE	FALSE	FALSE	TRUE
FGFR3-D010051	0.769	FGFR3	D010051	Ovarian Neoplasms	Launched	Launched	Launched	TRUE	TRUE	TRUE	TRUE	FALSE		D001749	Urinary Bladder Neoplasms	PICCOLO	gtex-v6p-adipose-subcutaneous	bladder_cancer	https://www.ncbi.nlm.nih.gov/pubmed/20972438	2010	6.04e-15	0.912895						GWAS			oncology	gwas	unsupported target	TRUE	TRUE	FALSE	FALSE	FALSE	FALSE	TRUE
FGFR3-D010190	0.582	FGFR3	D010190	Pancreatic Neoplasms	Launched	Launched	Launched	TRUE	TRUE	TRUE	TRUE	FALSE		D003920	Diabetes Mellitus	OTG		Diabetes	https://genetics.opentargets.org/study/GCST90038633	2021			0.494999	0.63	1	0.63	1	GWAS		1.00295	oncology	gwas	unsupported target	TRUE	TRUE	FALSE	FALSE	FALSE	FALSE	TRUE
FGFR3-D010300	0.502	FGFR3	D010300	Parkinson Disease	Phase II		Phase II	TRUE	TRUE	FALSE		FALSE		D003920	Diabetes Mellitus	OTG		Diabetes	https://genetics.opentargets.org/study/GCST90038633	2021			0.494999	0.63	1	0.63	1	GWAS		1.00295	neurology	both	unsupported target	TRUE	TRUE	FALSE	FALSE	FALSE	FALSE	TRUE
FGFR3-D010534	0.522	FGFR3	D010534	Peritoneal Neoplasms	Launched	Launched	Launched	TRUE	TRUE	TRUE	TRUE	FALSE		D001749	Urinary Bladder Neoplasms	PICCOLO	gtex-v6p-adipose-subcutaneous	bladder_cancer	https://www.ncbi.nlm.nih.gov/pubmed/20972438	2010	6.04e-15	0.912895						GWAS			oncology	omim/tcga	unsupported target	TRUE	TRUE	FALSE	FALSE	FALSE	FALSE	TRUE
FGFR3-D011471	0.77	FGFR3	D011471	Prostatic Neoplasms		Phase III	Phase III	TRUE	TRUE	TRUE		FALSE		D001749	Urinary Bladder Neoplasms	PICCOLO	gtex-v6p-adipose-subcutaneous	bladder_cancer	https://www.ncbi.nlm.nih.gov/pubmed/20972438	2010	6.04e-15	0.912895						GWAS			oncology	both	unsupported target	TRUE	TRUE	FALSE	FALSE	FALSE	FALSE	TRUE
FGFR3-D011565	0.465	FGFR3	D011565	Psoriasis	Phase I		Phase I	TRUE	FALSE			FALSE		D000505	Alopecia	OTG		Male-pattern baldness	https://genetics.opentargets.org/study/GCST007020	2018			0.296383	0.66	1	0.66	1	GWAS	0.0201814		dermatology	both	unsupported target	TRUE	TRUE	FALSE	FALSE	FALSE	FALSE	TRUE
FGFR3-D012208	0.389	FGFR3	D012208	Rhabdomyosarcoma		Phase II	Phase II	TRUE	TRUE			FALSE		D001749	Urinary Bladder Neoplasms	PICCOLO	gtex-v6p-adipose-subcutaneous	bladder_cancer	https://www.ncbi.nlm.nih.gov/pubmed/20972438	2010	6.04e-15	0.912895						GWAS			oncology	both	unsupported target	TRUE	TRUE	FALSE	FALSE	FALSE	FALSE	TRUE
FGFR3-D012512	0.403	FGFR3	D012512	Sarcoma, Ewing		Phase II	Phase II	TRUE	TRUE			FALSE		D001749	Urinary Bladder Neoplasms	PICCOLO	gtex-v6p-adipose-subcutaneous	bladder_cancer	https://www.ncbi.nlm.nih.gov/pubmed/20972438	2010	6.04e-15	0.912895						GWAS			oncology	both	unsupported target	TRUE	TRUE	FALSE	FALSE	FALSE	FALSE	TRUE
FGFR3-D012516	0.406	FGFR3	D012516	Osteosarcoma		Phase II	Phase II	TRUE	TRUE			FALSE		D001749	Urinary Bladder Neoplasms	PICCOLO	gtex-v6p-adipose-subcutaneous	bladder_cancer	https://www.ncbi.nlm.nih.gov/pubmed/20972438	2010	6.04e-15	0.912895						GWAS			oncology	both	unsupported target	TRUE	TRUE	FALSE	FALSE	FALSE	FALSE	TRUE
FGFR3-D013035	0.404	FGFR3	D013035	Spasm		Phase III	Phase III	TRUE	TRUE	TRUE		FALSE		D056128	Obesity, Abdominal	Genebass	missenseLC burden continuous both_sexes irnt	Trunk fat-free mass	https://genebass.org/gene/ENSG00000068078/phenotype/continuous-23129-both_sexes-NA-irnt?burdenSet=pLoF&phewasOpts=1&resultLayout=full	2021								GWAS	0.0011387		neurology, signs/symptoms	both	unsupported target	TRUE	TRUE	FALSE	FALSE	FALSE	FALSE	TRUE
FGFR3-D013274	0.543	FGFR3	D013274	Stomach Neoplasms		Phase III	Phase III	TRUE	TRUE	TRUE		FALSE		D001749	Urinary Bladder Neoplasms	PICCOLO	gtex-v6p-adipose-subcutaneous	bladder_cancer	https://www.ncbi.nlm.nih.gov/pubmed/20972438	2010	6.04e-15	0.912895						GWAS			oncology	both	unsupported target	TRUE	TRUE	FALSE	FALSE	FALSE	FALSE	TRUE
FGFR3-D013494	0.447	FGFR3	D013494	Supranuclear Palsy, Progressive	Phase II		Phase II	TRUE	TRUE	FALSE		FALSE		D001251	Astigmatism	OTG		6mm strong meridian (right)	https://genetics.opentargets.org/study/NEALE2_5133_raw	2018			0.106308	0.76	1	0.76	1	GWAS	0.0790497		neurology, ophthalmology, signs/symptoms	both	unsupported target	TRUE	TRUE	FALSE	FALSE	FALSE	FALSE	TRUE
FGFR3-D013683	0.362	FGFR3	D013683	Telangiectasia, Hereditary Hemorrhagic	Phase II		Phase II	TRUE	TRUE	FALSE		FALSE		D003398	Craniosynostoses	OMIM		Muenke syndrome, 602849 (3), Autosomal dominant	https://omim.org/entry/134934									OMIM			cardiovascular, hematology, congenital	omim/tcga	unsupported target	TRUE	TRUE	FALSE	FALSE	FALSE	FALSE	TRUE
FGFR3-D013736	0.753	FGFR3	D013736	Testicular Neoplasms	Phase II		Phase II	TRUE	TRUE	FALSE		FALSE		D001749	Urinary Bladder Neoplasms	PICCOLO	gtex-v6p-adipose-subcutaneous	bladder_cancer	https://www.ncbi.nlm.nih.gov/pubmed/20972438	2010	6.04e-15	0.912895						GWAS			oncology	both	unsupported target	TRUE	TRUE	FALSE	FALSE	FALSE	FALSE	TRUE
FGFR3-D013964	0.578	FGFR3	D013964	Thyroid Neoplasms	Launched	Launched	Launched	TRUE	TRUE	TRUE	TRUE	FALSE		D003920	Diabetes Mellitus	OTG		Diabetes	https://genetics.opentargets.org/study/GCST90038633	2021			0.494999	0.63	1	0.63	1	GWAS		1.00295	oncology	both	unsupported target	TRUE	TRUE	FALSE	FALSE	FALSE	FALSE	TRUE
FGFR3-D014523	0.803	FGFR3	D014523	Urethral Neoplasms		Phase II	Phase II	TRUE	TRUE			FALSE		D001749	Urinary Bladder Neoplasms	PICCOLO	gtex-v6p-adipose-subcutaneous	bladder_cancer	https://www.ncbi.nlm.nih.gov/pubmed/20972438	2010	6.04e-15	0.912895						GWAS			oncology	gwas	genetically supported target	TRUE	TRUE	FALSE	FALSE	FALSE	FALSE	TRUE
FGFR3-D014625	0.724	FGFR3	D014625	Vaginal Neoplasms		Phase II	Phase II	TRUE	TRUE			FALSE		D001749	Urinary Bladder Neoplasms	PICCOLO	gtex-v6p-adipose-subcutaneous	bladder_cancer	https://www.ncbi.nlm.nih.gov/pubmed/20972438	2010	6.04e-15	0.912895						GWAS			oncology	gwas	unsupported target	TRUE	TRUE	FALSE	FALSE	FALSE	FALSE	TRUE
FGFR3-D015179	0.554	FGFR3	D015179	Colorectal Neoplasms		Phase III	Phase III	TRUE	TRUE	TRUE		FALSE		D001749	Urinary Bladder Neoplasms	PICCOLO	gtex-v6p-adipose-subcutaneous	bladder_cancer	https://www.ncbi.nlm.nih.gov/pubmed/20972438	2010	6.04e-15	0.912895						GWAS			oncology	both	unsupported target	TRUE	TRUE	FALSE	FALSE	FALSE	FALSE	TRUE
FGFR3-D015451	0.39	FGFR3	D015451	Leukemia, Lymphocytic, Chronic, B-Cell	Phase II		Phase II	TRUE	TRUE	FALSE		FALSE		D001749	Urinary Bladder Neoplasms	PICCOLO	gtex-v6p-adipose-subcutaneous	bladder_cancer	https://www.ncbi.nlm.nih.gov/pubmed/20972438	2010	6.04e-15	0.912895						GWAS			oncology	both	unsupported target	TRUE	TRUE	FALSE	FALSE	FALSE	FALSE	TRUE
FGFR3-D015464	0.392	FGFR3	D015464	Leukemia, Myelogenous, Chronic, BCR-ABL Positive	Launched	Launched	Launched	TRUE	TRUE	TRUE	TRUE	FALSE		D001749	Urinary Bladder Neoplasms	PICCOLO	gtex-v6p-adipose-subcutaneous	bladder_cancer	https://www.ncbi.nlm.nih.gov/pubmed/20972438	2010	6.04e-15	0.912895						GWAS			oncology	both	unsupported target	TRUE	TRUE	FALSE	FALSE	FALSE	FALSE	TRUE
FGFR3-D015470	0.4	FGFR3	D015470	Leukemia, Myeloid, Acute	Launched	Launched	Launched	TRUE	TRUE	TRUE	TRUE	FALSE		D001749	Urinary Bladder Neoplasms	PICCOLO	gtex-v6p-adipose-subcutaneous	bladder_cancer	https://www.ncbi.nlm.nih.gov/pubmed/20972438	2010	6.04e-15	0.912895						GWAS			oncology	both	unsupported target	TRUE	TRUE	FALSE	FALSE	FALSE	FALSE	TRUE
FGFR3-D015595	0.171	FGFR3	D015595	Skin Aging		Phase III	Phase III	TRUE	TRUE	TRUE		FALSE		D001837	Body Weights and Measures	OTG		Sitting height	https://genetics.opentargets.org/study/NEALE2_20015_raw	2018			0.203129	0.65	1	0.65	1	GWAS	0.0814264		dermatology	gwas	unsupported target	TRUE	TRUE	FALSE	FALSE	FALSE	FALSE	TRUE
FGFR3-D016399	0.407	FGFR3	D016399	Lymphoma, T-Cell	Phase III		Phase III	TRUE	TRUE	TRUE	FALSE	FALSE		D001749	Urinary Bladder Neoplasms	PICCOLO	gtex-v6p-adipose-subcutaneous	bladder_cancer	https://www.ncbi.nlm.nih.gov/pubmed/20972438	2010	6.04e-15	0.912895						GWAS			oncology	both	unsupported target	TRUE	TRUE	FALSE	FALSE	FALSE	FALSE	TRUE
FGFR3-D016403	0.382	FGFR3	D016403	Lymphoma, Large B-Cell, Diffuse	Preclinical		Preclinical	FALSE				FALSE		D001749	Urinary Bladder Neoplasms	PICCOLO	gtex-v6p-adipose-subcutaneous	bladder_cancer	https://www.ncbi.nlm.nih.gov/pubmed/20972438	2010	6.04e-15	0.912895						GWAS			oncology	gwas	unsupported target	TRUE	TRUE	FALSE	FALSE	FALSE	FALSE	TRUE
FGFR3-D016889	0.746	FGFR3	D016889	Endometrial Neoplasms	Launched	Launched	Launched	TRUE	TRUE	TRUE	TRUE	FALSE		D001749	Urinary Bladder Neoplasms	PICCOLO	gtex-v6p-adipose-subcutaneous	bladder_cancer	https://www.ncbi.nlm.nih.gov/pubmed/20972438	2010	6.04e-15	0.912895						GWAS			oncology	gwas	unsupported target	TRUE	TRUE	FALSE	FALSE	FALSE	FALSE	TRUE
FGFR3-D018242	0.401	FGFR3	D018242	Neuroectodermal Tumors, Primitive		Phase II	Phase II	TRUE	TRUE			FALSE		D001749	Urinary Bladder Neoplasms	PICCOLO	gtex-v6p-adipose-subcutaneous	bladder_cancer	https://www.ncbi.nlm.nih.gov/pubmed/20972438	2010	6.04e-15	0.912895						GWAS			oncology	both	unsupported target	TRUE	TRUE	FALSE	FALSE	FALSE	FALSE	TRUE
FGFR3-D018307	0.406	FGFR3	D018307	Neoplasms, Squamous Cell		Phase II	Phase II	TRUE	TRUE			FALSE		D001749	Urinary Bladder Neoplasms	PICCOLO	gtex-v6p-adipose-subcutaneous	bladder_cancer	https://www.ncbi.nlm.nih.gov/pubmed/20972438	2010	6.04e-15	0.912895						GWAS			oncology	both	unsupported target	TRUE	TRUE	FALSE	FALSE	FALSE	FALSE	TRUE
FGFR3-D018358	0.417	FGFR3	D018358	Neuroendocrine Tumors		Phase II	Phase II	TRUE	TRUE			FALSE		D001749	Urinary Bladder Neoplasms	PICCOLO	gtex-v6p-adipose-subcutaneous	bladder_cancer	https://www.ncbi.nlm.nih.gov/pubmed/20972438	2010	6.04e-15	0.912895						GWAS			oncology	both	unsupported target	TRUE	TRUE	FALSE	FALSE	FALSE	FALSE	TRUE
FGFR3-D019337	0.535	FGFR3	D019337	Hematologic Neoplasms	Phase II		Phase II	TRUE	TRUE	FALSE		FALSE		D001749	Urinary Bladder Neoplasms	PICCOLO	gtex-v6p-adipose-subcutaneous	bladder_cancer	https://www.ncbi.nlm.nih.gov/pubmed/20972438	2010	6.04e-15	0.912895						GWAS			oncology	gwas	unsupported target	TRUE	TRUE	FALSE	FALSE	FALSE	FALSE	TRUE
FGFR3-D029424	0.8	FGFR3	D029424	Pulmonary Disease, Chronic Obstructive	Preclinical		Preclinical	FALSE				FALSE		D001249	Asthma	OTG		Lung function (FEV1/FVC)	https://genetics.opentargets.org/study/GCST007080	2018			0.0668786	0.8	1	0.8	1	GWAS			respiratory	both	genetically supported target	TRUE	TRUE	FALSE	FALSE	FALSE	FALSE	TRUE
FGFR3-D046152	0.522	FGFR3	D046152	Gastrointestinal Stromal Tumors	Launched	Launched	Launched	TRUE	TRUE	TRUE	TRUE	FALSE		D001749	Urinary Bladder Neoplasms	PICCOLO	gtex-v6p-adipose-subcutaneous	bladder_cancer	https://www.ncbi.nlm.nih.gov/pubmed/20972438	2010	6.04e-15	0.912895						GWAS			oncology	omim/tcga	unsupported target	TRUE	TRUE	FALSE	FALSE	FALSE	FALSE	TRUE
FGFR3-D054198	0.397	FGFR3	D054198	Precursor Cell Lymphoblastic Leukemia-Lymphoma	Launched	Launched	Launched	TRUE	TRUE	TRUE	TRUE	FALSE		D001749	Urinary Bladder Neoplasms	PICCOLO	gtex-v6p-adipose-subcutaneous	bladder_cancer	https://www.ncbi.nlm.nih.gov/pubmed/20972438	2010	6.04e-15	0.912895						GWAS			oncology	both	unsupported target	TRUE	TRUE	FALSE	FALSE	FALSE	FALSE	TRUE
FGFR3-D055752	0.759	FGFR3	D055752	Small Cell Lung Carcinoma	Launched	Launched	Launched	TRUE	TRUE	TRUE	TRUE	FALSE		D001249	Asthma	OTG		Lung function (FEV1/FVC)	https://genetics.opentargets.org/study/GCST007080	2018			0.0668786	0.8	1	0.8	1	GWAS			oncology	both	unsupported target	TRUE	TRUE	FALSE	FALSE	FALSE	FALSE	TRUE
FGFR3-D057135	0.411	FGFR3	D057135	Wet Macular Degeneration		Preclinical	Preclinical					FALSE		D001251	Astigmatism	OTG		6mm strong meridian (right)	https://genetics.opentargets.org/study/NEALE2_5133_raw	2018			0.106308	0.76	1	0.76	1	GWAS	0.0790497		ophthalmology	gwas	unsupported target	TRUE	TRUE	FALSE	FALSE	FALSE	FALSE	TRUE
FGFR4-D001650	0.204	FGFR4	D001650	Bile Duct Neoplasms	Launched	Launched	Launched	TRUE	TRUE	TRUE	TRUE	TRUE		D003924	Diabetes Mellitus, Type 2	OTG		Type 2 diabetes	https://genetics.opentargets.org/study/GCST007847	2019			0.28797	0.69	1	0.69	1	GWAS		1.06	oncology	both	unsupported target	TRUE	TRUE	FALSE	FALSE	FALSE	FALSE	TRUE
FGFR4-D001749	0.21	FGFR4	D001749	Urinary Bladder Neoplasms	Launched	Launched	Launched	TRUE	TRUE	TRUE	TRUE	FALSE	2019	D003924	Diabetes Mellitus, Type 2	OTG		Type 2 diabetes	https://genetics.opentargets.org/study/GCST007847	2019			0.28797	0.69	1	0.69	1	GWAS		1.06	oncology	both	unsupported target	TRUE	TRUE	FALSE	FALSE	FALSE	FALSE	TRUE
FGFR4-D001859	0.216	FGFR4	D001859	Bone Neoplasms	Preclinical		Preclinical	FALSE				FALSE		D003924	Diabetes Mellitus, Type 2	OTG		Type 2 diabetes	https://genetics.opentargets.org/study/GCST007847	2019			0.28797	0.69	1	0.69	1	GWAS		1.06	oncology	omim/tcga	unsupported target	TRUE	TRUE	FALSE	FALSE	FALSE	FALSE	TRUE
FGFR4-D001932	0.22	FGFR4	D001932	Brain Neoplasms		Phase II	Phase II	TRUE	TRUE			FALSE		D003924	Diabetes Mellitus, Type 2	OTG		Type 2 diabetes	https://genetics.opentargets.org/study/GCST007847	2019			0.28797	0.69	1	0.69	1	GWAS		1.06	oncology	both	unsupported target	TRUE	TRUE	FALSE	FALSE	FALSE	FALSE	TRUE
FGFR4-D001943	0.221	FGFR4	D001943	Breast Neoplasms		Phase III	Phase III	TRUE	TRUE	TRUE		FALSE		D003924	Diabetes Mellitus, Type 2	OTG		Type 2 diabetes	https://genetics.opentargets.org/study/GCST007847	2019			0.28797	0.69	1	0.69	1	GWAS		1.06	oncology	both	unsupported target	TRUE	TRUE	FALSE	FALSE	FALSE	FALSE	TRUE
FGFR4-D002289	0.773	FGFR4	D002289	Carcinoma, Non-Small-Cell Lung	Launched	Launched	Launched	TRUE	TRUE	TRUE	TRUE	FALSE	2018	D001249	Asthma	OTG		Lung function (FEV1/FVC)	https://genetics.opentargets.org/study/GCST007080	2018			0.307667	0.69	1	0.69	1	GWAS			oncology	both	unsupported target	TRUE	TRUE	FALSE	FALSE	FALSE	FALSE	TRUE
FGFR4-D002583	0.212	FGFR4	D002583	Uterine Cervical Neoplasms		Phase II	Phase II	TRUE	TRUE			FALSE		D003924	Diabetes Mellitus, Type 2	OTG		Type 2 diabetes	https://genetics.opentargets.org/study/GCST007847	2019			0.28797	0.69	1	0.69	1	GWAS		1.06	oncology	gwas	unsupported target	TRUE	TRUE	FALSE	FALSE	FALSE	FALSE	TRUE
FGFR4-D003922	0.705	FGFR4	D003922	Diabetes Mellitus, Type 1	Phase I		Phase I	TRUE	FALSE			TRUE		D003924	Diabetes Mellitus, Type 2	OTG		Type 2 diabetes	https://genetics.opentargets.org/study/GCST007847	2019			0.28797	0.69	1	0.69	1	GWAS		1.06	metabolic, endocrine, immune	both	unsupported target	TRUE	TRUE	FALSE	FALSE	FALSE	FALSE	TRUE
FGFR4-D003924	1	FGFR4	D003924	Diabetes Mellitus, Type 2	Phase II		Phase II	TRUE	TRUE	FALSE		TRUE		D003924	Diabetes Mellitus, Type 2	OTG		Type 2 diabetes	https://genetics.opentargets.org/study/GCST007847	2019			0.28797	0.69	1	0.69	1	GWAS		1.06	metabolic, endocrine	both	genetically supported target	TRUE	TRUE	FALSE	FALSE	FALSE	FALSE	TRUE
FGFR4-D004938	0.21	FGFR4	D004938	Esophageal Neoplasms		Phase III	Phase III	TRUE	TRUE	TRUE		FALSE		D003924	Diabetes Mellitus, Type 2	OTG		Type 2 diabetes	https://genetics.opentargets.org/study/GCST007847	2019			0.28797	0.69	1	0.69	1	GWAS		1.06	oncology	both	unsupported target	TRUE	TRUE	FALSE	FALSE	FALSE	FALSE	TRUE
FGFR4-D005909	0.21	FGFR4	D005909	Glioblastoma		Phase II	Phase II	TRUE	TRUE			FALSE		D003924	Diabetes Mellitus, Type 2	OTG		Type 2 diabetes	https://genetics.opentargets.org/study/GCST007847	2019			0.28797	0.69	1	0.69	1	GWAS		1.06	oncology	gwas	unsupported target	TRUE	TRUE	FALSE	FALSE	FALSE	FALSE	TRUE
FGFR4-D006258	0.224	FGFR4	D006258	Head and Neck Neoplasms		Phase III	Phase III	TRUE	TRUE	TRUE		FALSE		D003924	Diabetes Mellitus, Type 2	OTG		Type 2 diabetes	https://genetics.opentargets.org/study/GCST007847	2019			0.28797	0.69	1	0.69	1	GWAS		1.06	oncology	both	unsupported target	TRUE	TRUE	FALSE	FALSE	FALSE	FALSE	TRUE
FGFR4-D007680	0.217	FGFR4	D007680	Kidney Neoplasms	Launched	Launched	Launched	TRUE	TRUE	TRUE	TRUE	FALSE		D003924	Diabetes Mellitus, Type 2	OTG		Type 2 diabetes	https://genetics.opentargets.org/study/GCST007847	2019			0.28797	0.69	1	0.69	1	GWAS		1.06	oncology	both	unsupported target	TRUE	TRUE	FALSE	FALSE	FALSE	FALSE	TRUE
FGFR4-D007890	0.206	FGFR4	D007890	Leiomyosarcoma		Phase III	Phase III	TRUE	TRUE	TRUE		FALSE		D003924	Diabetes Mellitus, Type 2	OTG		Type 2 diabetes	https://genetics.opentargets.org/study/GCST007847	2019			0.28797	0.69	1	0.69	1	GWAS		1.06	oncology	gwas	unsupported target	TRUE	TRUE	FALSE	FALSE	FALSE	FALSE	TRUE
FGFR4-D008105	0.342	FGFR4	D008105	Liver Cirrhosis, Biliary	Phase II		Phase II	TRUE	TRUE	FALSE		TRUE		D009765	Obesity	OTG		Hip circumference adjusted for BMI	https://genetics.opentargets.org/study/GCST90020028	2021			0.23445	0.7	1	0.7	1	GWAS	0.0245634		digestive, signs/symptoms	both	unsupported target	TRUE	TRUE	FALSE	FALSE	FALSE	FALSE	TRUE
FGFR4-D008113	0.218	FGFR4	D008113	Liver Neoplasms	Launched	Launched	Launched	TRUE	TRUE	TRUE	TRUE	TRUE		D003924	Diabetes Mellitus, Type 2	OTG		Type 2 diabetes	https://genetics.opentargets.org/study/GCST007847	2019			0.28797	0.69	1	0.69	1	GWAS		1.06	oncology	gwas	unsupported target	TRUE	TRUE	FALSE	FALSE	FALSE	FALSE	TRUE
FGFR4-D008175	0.644	FGFR4	D008175	Lung Neoplasms		Phase II	Phase II	TRUE	TRUE			FALSE		D001249	Asthma	OTG		Lung function (FEV1/FVC)	https://genetics.opentargets.org/study/GCST007080	2018			0.307667	0.69	1	0.69	1	GWAS			oncology	both	unsupported target	TRUE	TRUE	FALSE	FALSE	FALSE	FALSE	TRUE
FGFR4-D008223	0.235	FGFR4	D008223	Lymphoma	Phase I		Phase I	TRUE	FALSE			FALSE		D003924	Diabetes Mellitus, Type 2	OTG		Type 2 diabetes	https://genetics.opentargets.org/study/GCST007847	2019			0.28797	0.69	1	0.69	1	GWAS		1.06	oncology	gwas	unsupported target	TRUE	TRUE	FALSE	FALSE	FALSE	FALSE	TRUE
FGFR4-D008527	0.205	FGFR4	D008527	Medulloblastoma		Phase II	Phase II	TRUE	TRUE			FALSE		D003924	Diabetes Mellitus, Type 2	OTG		Type 2 diabetes	https://genetics.opentargets.org/study/GCST007847	2019			0.28797	0.69	1	0.69	1	GWAS		1.06	oncology	gwas	unsupported target	TRUE	TRUE	FALSE	FALSE	FALSE	FALSE	TRUE
FGFR4-D008545	0.223	FGFR4	D008545	Melanoma		Phase III	Phase III	TRUE	TRUE	TRUE		FALSE		D003924	Diabetes Mellitus, Type 2	OTG		Type 2 diabetes	https://genetics.opentargets.org/study/GCST007847	2019			0.28797	0.69	1	0.69	1	GWAS		1.06	oncology	both	unsupported target	TRUE	TRUE	FALSE	FALSE	FALSE	FALSE	TRUE
FGFR4-D009303	0.202	FGFR4	D009303	Nasopharyngeal Neoplasms		Phase III	Phase III	TRUE	TRUE	TRUE		FALSE		D003924	Diabetes Mellitus, Type 2	OTG		Type 2 diabetes	https://genetics.opentargets.org/study/GCST007847	2019			0.28797	0.69	1	0.69	1	GWAS		1.06	oncology	both	unsupported target	TRUE	TRUE	FALSE	FALSE	FALSE	FALSE	TRUE
FGFR4-D009369	0.271	FGFR4	D009369	Neoplasms	Launched	Launched	Launched	TRUE	TRUE	TRUE	TRUE	FALSE		D003924	Diabetes Mellitus, Type 2	OTG		Type 2 diabetes	https://genetics.opentargets.org/study/GCST007847	2019			0.28797	0.69	1	0.69	1	GWAS		1.06	oncology	gwas	unsupported target	TRUE	TRUE	FALSE	FALSE	FALSE	FALSE	TRUE
FGFR4-D009765	1	FGFR4	D009765	Obesity	Phase II		Phase II	TRUE	TRUE	FALSE		FALSE		D009765	Obesity	OTG		Hip circumference adjusted for BMI	https://genetics.opentargets.org/study/GCST90020028	2021			0.23445	0.7	1	0.7	1	GWAS	0.0245634		metabolic, signs/symptoms	both	genetically supported target	TRUE	TRUE	FALSE	FALSE	FALSE	FALSE	TRUE
FGFR4-D010051	0.555	FGFR4	D010051	Ovarian Neoplasms		Phase II	Phase II	TRUE	TRUE			FALSE		D003924	Diabetes Mellitus, Type 2	OTG		Type 2 diabetes	https://genetics.opentargets.org/study/GCST007847	2019			0.28797	0.69	1	0.69	1	GWAS		1.06	oncology	gwas	unsupported target	TRUE	TRUE	FALSE	FALSE	FALSE	FALSE	TRUE
FGFR4-D010190	0.555	FGFR4	D010190	Pancreatic Neoplasms		Phase II	Phase II	TRUE	TRUE			FALSE		D003924	Diabetes Mellitus, Type 2	OTG		Type 2 diabetes	https://genetics.opentargets.org/study/GCST007847	2019			0.28797	0.69	1	0.69	1	GWAS		1.06	oncology	gwas	unsupported target	TRUE	TRUE	FALSE	FALSE	FALSE	FALSE	TRUE
FGFR4-D010534	0.202	FGFR4	D010534	Peritoneal Neoplasms		Phase II	Phase II	TRUE	TRUE			FALSE		D003924	Diabetes Mellitus, Type 2	OTG		Type 2 diabetes	https://genetics.opentargets.org/study/GCST007847	2019			0.28797	0.69	1	0.69	1	GWAS		1.06	oncology	omim/tcga	unsupported target	TRUE	TRUE	FALSE	FALSE	FALSE	FALSE	TRUE
FGFR4-D011471	0.214	FGFR4	D011471	Prostatic Neoplasms	Phase I		Phase I	TRUE	FALSE			FALSE		D003924	Diabetes Mellitus, Type 2	OTG		Type 2 diabetes	https://genetics.opentargets.org/study/GCST007847	2019			0.28797	0.69	1	0.69	1	GWAS		1.06	oncology	both	unsupported target	TRUE	TRUE	FALSE	FALSE	FALSE	FALSE	TRUE
FGFR4-D012208	0.208	FGFR4	D012208	Rhabdomyosarcoma		Phase II	Phase II	TRUE	TRUE			FALSE		D003924	Diabetes Mellitus, Type 2	OTG		Type 2 diabetes	https://genetics.opentargets.org/study/GCST007847	2019			0.28797	0.69	1	0.69	1	GWAS		1.06	oncology	both	unsupported target	TRUE	TRUE	FALSE	FALSE	FALSE	FALSE	TRUE
FGFR4-D012512	0.217	FGFR4	D012512	Sarcoma, Ewing		Phase II	Phase II	TRUE	TRUE			FALSE		D003924	Diabetes Mellitus, Type 2	OTG		Type 2 diabetes	https://genetics.opentargets.org/study/GCST007847	2019			0.28797	0.69	1	0.69	1	GWAS		1.06	oncology	both	unsupported target	TRUE	TRUE	FALSE	FALSE	FALSE	FALSE	TRUE
FGFR4-D012516	0.219	FGFR4	D012516	Osteosarcoma		Phase II	Phase II	TRUE	TRUE			FALSE		D003924	Diabetes Mellitus, Type 2	OTG		Type 2 diabetes	https://genetics.opentargets.org/study/GCST007847	2019			0.28797	0.69	1	0.69	1	GWAS		1.06	oncology	both	unsupported target	TRUE	TRUE	FALSE	FALSE	FALSE	FALSE	TRUE
FGFR4-D013274	0.213	FGFR4	D013274	Stomach Neoplasms		Phase III	Phase III	TRUE	TRUE	TRUE		FALSE		D003924	Diabetes Mellitus, Type 2	OTG		Type 2 diabetes	https://genetics.opentargets.org/study/GCST007847	2019			0.28797	0.69	1	0.69	1	GWAS		1.06	oncology	both	unsupported target	TRUE	TRUE	FALSE	FALSE	FALSE	FALSE	TRUE
FGFR4-D013964	0.552	FGFR4	D013964	Thyroid Neoplasms	Launched	Launched	Launched	TRUE	TRUE	TRUE	TRUE	FALSE		D003924	Diabetes Mellitus, Type 2	OTG		Type 2 diabetes	https://genetics.opentargets.org/study/GCST007847	2019			0.28797	0.69	1	0.69	1	GWAS		1.06	oncology	both	unsupported target	TRUE	TRUE	FALSE	FALSE	FALSE	FALSE	TRUE
FGFR4-D015179	0.223	FGFR4	D015179	Colorectal Neoplasms		Phase III	Phase III	TRUE	TRUE	TRUE		FALSE		D003924	Diabetes Mellitus, Type 2	OTG		Type 2 diabetes	https://genetics.opentargets.org/study/GCST007847	2019			0.28797	0.69	1	0.69	1	GWAS		1.06	oncology	both	unsupported target	TRUE	TRUE	FALSE	FALSE	FALSE	FALSE	TRUE
FGFR4-D015209	0.2	FGFR4	D015209	Cholangitis, Sclerosing	Phase II		Phase II	TRUE	TRUE	FALSE		TRUE		D003924	Diabetes Mellitus, Type 2	OTG		Type 2 diabetes	https://genetics.opentargets.org/study/GCST007847	2019			0.28797	0.69	1	0.69	1	GWAS		1.06	digestive	both	unsupported target	TRUE	TRUE	FALSE	FALSE	FALSE	FALSE	TRUE
FGFR4-D015352	0.21	FGFR4	D015352	Dry Eye Syndromes		Phase I	Phase I	TRUE				FALSE		D003924	Diabetes Mellitus, Type 2	OTG		Type 2 diabetes	https://genetics.opentargets.org/study/GCST007847	2019			0.28797	0.69	1	0.69	1	GWAS		1.06	ophthalmology	both	unsupported target	TRUE	TRUE	FALSE	FALSE	FALSE	FALSE	TRUE
FGFR4-D015451	0.338	FGFR4	D015451	Leukemia, Lymphocytic, Chronic, B-Cell	Phase I		Phase I	TRUE	FALSE			FALSE		D009765	Obesity	OTG		Hip circumference adjusted for BMI	https://genetics.opentargets.org/study/GCST90020028	2021			0.23445	0.7	1	0.7	1	GWAS	0.0245634		oncology	both	unsupported target	TRUE	TRUE	FALSE	FALSE	FALSE	FALSE	TRUE
FGFR4-D015464	0.21	FGFR4	D015464	Leukemia, Myelogenous, Chronic, BCR-ABL Positive	Launched	Launched	Launched	TRUE	TRUE	TRUE	TRUE	FALSE		D003924	Diabetes Mellitus, Type 2	OTG		Type 2 diabetes	https://genetics.opentargets.org/study/GCST007847	2019			0.28797	0.69	1	0.69	1	GWAS		1.06	oncology	both	unsupported target	TRUE	TRUE	FALSE	FALSE	FALSE	FALSE	TRUE
FGFR4-D015470	0.215	FGFR4	D015470	Leukemia, Myeloid, Acute	Launched	Launched	Launched	TRUE	TRUE	TRUE	TRUE	FALSE		D003924	Diabetes Mellitus, Type 2	OTG		Type 2 diabetes	https://genetics.opentargets.org/study/GCST007847	2019			0.28797	0.69	1	0.69	1	GWAS		1.06	oncology	both	unsupported target	TRUE	TRUE	FALSE	FALSE	FALSE	FALSE	TRUE
FGFR4-D016403	0.203	FGFR4	D016403	Lymphoma, Large B-Cell, Diffuse	Preclinical		Preclinical	FALSE				FALSE		D003924	Diabetes Mellitus, Type 2	OTG		Type 2 diabetes	https://genetics.opentargets.org/study/GCST007847	2019			0.28797	0.69	1	0.69	1	GWAS		1.06	oncology	gwas	unsupported target	TRUE	TRUE	FALSE	FALSE	FALSE	FALSE	TRUE
FGFR4-D016889	0.206	FGFR4	D016889	Endometrial Neoplasms	Launched	Launched	Launched	TRUE	TRUE	TRUE	TRUE	FALSE		D003924	Diabetes Mellitus, Type 2	OTG		Type 2 diabetes	https://genetics.opentargets.org/study/GCST007847	2019			0.28797	0.69	1	0.69	1	GWAS		1.06	oncology	gwas	unsupported target	TRUE	TRUE	FALSE	FALSE	FALSE	FALSE	TRUE
FGFR4-D018242	0.216	FGFR4	D018242	Neuroectodermal Tumors, Primitive		Phase II	Phase II	TRUE	TRUE			FALSE		D003924	Diabetes Mellitus, Type 2	OTG		Type 2 diabetes	https://genetics.opentargets.org/study/GCST007847	2019			0.28797	0.69	1	0.69	1	GWAS		1.06	oncology	both	unsupported target	TRUE	TRUE	FALSE	FALSE	FALSE	FALSE	TRUE
FGFR4-D018307	0.219	FGFR4	D018307	Neoplasms, Squamous Cell		Phase II	Phase II	TRUE	TRUE			FALSE		D003924	Diabetes Mellitus, Type 2	OTG		Type 2 diabetes	https://genetics.opentargets.org/study/GCST007847	2019			0.28797	0.69	1	0.69	1	GWAS		1.06	oncology	both	unsupported target	TRUE	TRUE	FALSE	FALSE	FALSE	FALSE	TRUE
FGFR4-D018358	0.227	FGFR4	D018358	Neuroendocrine Tumors		Phase II	Phase II	TRUE	TRUE			FALSE		D003924	Diabetes Mellitus, Type 2	OTG		Type 2 diabetes	https://genetics.opentargets.org/study/GCST007847	2019			0.28797	0.69	1	0.69	1	GWAS		1.06	oncology	both	unsupported target	TRUE	TRUE	FALSE	FALSE	FALSE	FALSE	TRUE
FGFR4-D019337	0.214	FGFR4	D019337	Hematologic Neoplasms	Phase I		Phase I	TRUE	FALSE			FALSE		D003924	Diabetes Mellitus, Type 2	OTG		Type 2 diabetes	https://genetics.opentargets.org/study/GCST007847	2019			0.28797	0.69	1	0.69	1	GWAS		1.06	oncology	gwas	unsupported target	TRUE	TRUE	FALSE	FALSE	FALSE	FALSE	TRUE
FGFR4-D046152	0.203	FGFR4	D046152	Gastrointestinal Stromal Tumors		Phase II	Phase II	TRUE	TRUE			FALSE		D003924	Diabetes Mellitus, Type 2	OTG		Type 2 diabetes	https://genetics.opentargets.org/study/GCST007847	2019			0.28797	0.69	1	0.69	1	GWAS		1.06	oncology	omim/tcga	unsupported target	TRUE	TRUE	FALSE	FALSE	FALSE	FALSE	TRUE
FGFR4-D054198	0.389	FGFR4	D054198	Precursor Cell Lymphoblastic Leukemia-Lymphoma	Launched	Launched	Launched	TRUE	TRUE	TRUE	TRUE	FALSE		D001249	Asthma	OTG		Lung function (FEV1/FVC)	https://genetics.opentargets.org/study/GCST007080	2018			0.307667	0.69	1	0.69	1	GWAS			oncology	both	unsupported target	TRUE	TRUE	FALSE	FALSE	FALSE	FALSE	TRUE
FGFR4-D055752	0.759	FGFR4	D055752	Small Cell Lung Carcinoma	Launched	Launched	Launched	TRUE	TRUE	TRUE	TRUE	FALSE		D001249	Asthma	OTG		Lung function (FEV1/FVC)	https://genetics.opentargets.org/study/GCST007080	2018			0.307667	0.69	1	0.69	1	GWAS			oncology	both	unsupported target	TRUE	TRUE	FALSE	FALSE	FALSE	FALSE	TRUE
FGFR4-D065626	0.197	FGFR4	D065626	Non-alcoholic Fatty Liver Disease		Phase II	Phase II	TRUE	TRUE			TRUE		D003924	Diabetes Mellitus, Type 2	OTG		Type 2 diabetes	https://genetics.opentargets.org/study/GCST007847	2019			0.28797	0.69	1	0.69	1	GWAS		1.06	digestive	both	unsupported target	TRUE	TRUE	FALSE	FALSE	FALSE	FALSE	TRUE
FGFRL1-D008180	0.414	FGFRL1	D008180	Lupus Erythematosus, Systemic	Preclinical		Preclinical	FALSE				FALSE		D006073	Gout	OTG		Urate levels	https://genetics.opentargets.org/study/GCST90025965	2021			0.701456	0.71	1	0.71	1	GWAS	0.0146347		dermatology, immune	both	unsupported target	TRUE	FALSE	FALSE	FALSE	FALSE	FALSE	FALSE
FGFRL1-D009369	0.311	FGFRL1	D009369	Neoplasms		Phase I	Phase I	TRUE				FALSE		D004700	Endocrine System Diseases	OTG		Total testosterone levels	https://genetics.opentargets.org/study/GCST90012112	2020			0.0309051	0.76	1	0.76	1	GWAS	0.0479737		oncology	gwas	unsupported target	TRUE	FALSE	FALSE	FALSE	FALSE	FALSE	FALSE
FGFRL1-D010024	1	FGFRL1	D010024	Osteoporosis	Preclinical		Preclinical	FALSE				FALSE		D010024	Osteoporosis	OTG		Femoral neck bone mineral density	https://genetics.opentargets.org/study/GCST005795	2018			0.339747	0.63	1	0.63	1	GWAS	0.0478		musculoskeletal, metabolic	both	genetically supported target	TRUE	FALSE	FALSE	FALSE	FALSE	FALSE	FALSE
FGFRL1-D011471	0.521	FGFRL1	D011471	Prostatic Neoplasms	Preclinical		Preclinical	FALSE				FALSE		D051437	Renal Insufficiency	OTG		Creatinine levels	https://genetics.opentargets.org/study/GCST90025946	2021			0.700946	0.74	1	0.74	1	GWAS	0.0137831		oncology	both	unsupported target	TRUE	FALSE	FALSE	FALSE	FALSE	FALSE	FALSE
FGG-D000347	1	FGG	D000347	Afibrinogenemia	Launched	Launched	Launched	TRUE	TRUE	TRUE	TRUE	FALSE		D000347	Afibrinogenemia	OMIM		Dysfibrinogenemia, congenital, 616004 (3)	https://omim.org/entry/134850									OMIM			hematology, congenital	both	genetically supported target	TRUE	TRUE	FALSE	FALSE	FALSE	FALSE	FALSE
FGG-D001778	1	FGG	D001778	Blood Coagulation Disorders	Preclinical		Preclinical	FALSE				FALSE		D001778	Blood Coagulation Disorders	OTG		Prothrombin time	https://genetics.opentargets.org/study/GCST006017	2018			0.240005	0.71	1	0.71	1	GWAS			hematology	both	genetically supported target	TRUE	TRUE	FALSE	FALSE	FALSE	FALSE	FALSE
FGG-D008595	0.224	FGG	D008595	Menorrhagia	Launched	Launched	Launched	TRUE	TRUE	TRUE	TRUE	FALSE	2010	D002318	Cardiovascular Diseases	OTG		Other disorders of circulatory system	https://genetics.opentargets.org/study/SAIGE_459	2018			0.242011	0.71	1	0.71	1	GWAS		1.10495	signs/symptoms	both	unsupported target	TRUE	TRUE	FALSE	FALSE	FALSE	FALSE	FALSE
FGG-D009369	0.349	FGG	D009369	Neoplasms	Preclinical		Preclinical	FALSE				FALSE		D002318	Cardiovascular Diseases	OTG		Other disorders of circulatory system	https://genetics.opentargets.org/study/SAIGE_459	2018			0.242011	0.71	1	0.71	1	GWAS		1.10495	oncology	gwas	unsupported target	TRUE	TRUE	FALSE	FALSE	FALSE	FALSE	FALSE
FGG-D013921	0.517	FGG	D013921	Thrombocytopenia	Preclinical		Preclinical	FALSE				FALSE		D001778	Blood Coagulation Disorders	OTG		Prothrombin time	https://genetics.opentargets.org/study/GCST006017	2018			0.240005	0.71	1	0.71	1	GWAS			hematology	both	unsupported target	TRUE	TRUE	FALSE	FALSE	FALSE	FALSE	FALSE
FGG-D013927	1	FGG	D013927	Thrombosis	Preclinical		Preclinical	FALSE				FALSE		D013927	Thrombosis	OTG		Thrombosis	https://genetics.opentargets.org/study/GCST003390	2016			0.242011	0.52	1	0.52	1	GWAS			cardiovascular	both	genetically supported target	TRUE	TRUE	FALSE	FALSE	FALSE	FALSE	FALSE
FGG-D034381	0.253	FGG	D034381	Hearing Loss	Phase II		Phase II	TRUE	TRUE	FALSE		FALSE		D002318	Cardiovascular Diseases	OTG		Other disorders of circulatory system	https://genetics.opentargets.org/study/SAIGE_459	2018			0.242011	0.71	1	0.71	1	GWAS		1.10495	neurology, signs/symptoms	both	unsupported target	TRUE	TRUE	FALSE	FALSE	FALSE	FALSE	FALSE
FGL2-D006509	0	FGL2	D006509	Hepatitis B	Preclinical		Preclinical	FALSE				FALSE																			infection, digestive	gwas	unsupported target	TRUE	FALSE	FALSE	FALSE	FALSE	FALSE	FALSE
FGR-D001943	0.24	FGR	D001943	Breast Neoplasms	Phase II		Phase II	TRUE	TRUE	FALSE		FALSE		D004700	Endocrine System Diseases	OTG		Sex hormone-binding globulin levels	https://genetics.opentargets.org/study/GCST90019518	2021			0.075386	0.74	1	0.74	1	GWAS			oncology	both	unsupported target	TRUE	TRUE	FALSE	FALSE	FALSE	FALSE	TRUE
FGR-D009369	0.311	FGR	D009369	Neoplasms	Phase II		Phase II	TRUE	TRUE	FALSE		FALSE		D004700	Endocrine System Diseases	OTG		Sex hormone-binding globulin levels	https://genetics.opentargets.org/study/GCST90019518	2021			0.075386	0.74	1	0.74	1	GWAS			oncology	gwas	unsupported target	TRUE	TRUE	FALSE	FALSE	FALSE	FALSE	TRUE
FGR-D010051	0.599	FGR	D010051	Ovarian Neoplasms	Phase II		Phase II	TRUE	TRUE	FALSE		FALSE		D004700	Endocrine System Diseases	OTG		Sex hormone-binding globulin levels	https://genetics.opentargets.org/study/GCST90019518	2021			0.075386	0.74	1	0.74	1	GWAS			oncology	gwas	unsupported target	TRUE	TRUE	FALSE	FALSE	FALSE	FALSE	TRUE
FGR-D015464	0.225	FGR	D015464	Leukemia, Myelogenous, Chronic, BCR-ABL Positive	Phase I		Phase I	TRUE	FALSE			FALSE		D004700	Endocrine System Diseases	OTG		Sex hormone-binding globulin levels	https://genetics.opentargets.org/study/GCST90019518	2021			0.075386	0.74	1	0.74	1	GWAS			oncology	both	unsupported target	TRUE	TRUE	FALSE	FALSE	FALSE	FALSE	TRUE
FGR-D015470	0.232	FGR	D015470	Leukemia, Myeloid, Acute	Phase I		Phase I	TRUE	FALSE			FALSE		D004700	Endocrine System Diseases	OTG		Sex hormone-binding globulin levels	https://genetics.opentargets.org/study/GCST90019518	2021			0.075386	0.74	1	0.74	1	GWAS			oncology	both	unsupported target	TRUE	TRUE	FALSE	FALSE	FALSE	FALSE	TRUE
FGR-D016889	0.22	FGR	D016889	Endometrial Neoplasms	Phase II		Phase II	TRUE	TRUE	FALSE		FALSE		D004700	Endocrine System Diseases	OTG		Sex hormone-binding globulin levels	https://genetics.opentargets.org/study/GCST90019518	2021			0.075386	0.74	1	0.74	1	GWAS			oncology	gwas	unsupported target	TRUE	TRUE	FALSE	FALSE	FALSE	FALSE	TRUE
FGR-D054198	0.229	FGR	D054198	Precursor Cell Lymphoblastic Leukemia-Lymphoma	Phase I		Phase I	TRUE	FALSE			FALSE		D004700	Endocrine System Diseases	OTG		Sex hormone-binding globulin levels	https://genetics.opentargets.org/study/GCST90019518	2021			0.075386	0.74	1	0.74	1	GWAS			oncology	both	unsupported target	TRUE	TRUE	FALSE	FALSE	FALSE	FALSE	TRUE
FIGNL2-D002056	0.232	FIGNL2	D002056	Burns	Preclinical		Preclinical	FALSE				FALSE		D006073	Gout	OTG		Urate levels	https://genetics.opentargets.org/study/GCST008971	2019			0.337694	0.52	1	0.52	1	GWAS	0.029135		other	gwas	unsupported target	FALSE	FALSE	FALSE	FALSE	FALSE	FALSE	FALSE
FIGNL2-D002318	0.302	FIGNL2	D002318	Cardiovascular Diseases	Preclinical		Preclinical	FALSE				FALSE		D006073	Gout	OTG		Urate levels	https://genetics.opentargets.org/study/GCST008971	2019			0.337694	0.52	1	0.52	1	GWAS	0.029135		cardiovascular	gwas	unsupported target	FALSE	FALSE	FALSE	FALSE	FALSE	FALSE	FALSE
FKBP1A-D001249	0.032	FKBP1A	D001249	Asthma	Preclinical		Preclinical	FALSE				FALSE		D005919	Glomerular Filtration Rate	OTG		Estimated glomerular filtration rate in non-diabetics	https://genetics.opentargets.org/study/GCST008745	2019			0.067878	0.52	1	0.52	1	GWAS	0.605		respiratory, immune	both	unsupported target	TRUE	TRUE	FALSE	FALSE	TRUE	FALSE	FALSE
FKBP1A-D001327	0.034	FKBP1A	D001327	Autoimmune Diseases	Preclinical		Preclinical	FALSE				FALSE		D005919	Glomerular Filtration Rate	OTG		Estimated glomerular filtration rate in non-diabetics	https://genetics.opentargets.org/study/GCST008745	2019			0.067878	0.52	1	0.52	1	GWAS	0.605		immune	both	unsupported target	TRUE	TRUE	FALSE	FALSE	TRUE	FALSE	FALSE
FKBP1A-D003233	0.028	FKBP1A	D003233	Conjunctivitis, Allergic	Launched	Launched	Launched	TRUE	TRUE	TRUE	TRUE	TRUE		D005919	Glomerular Filtration Rate	OTG		Estimated glomerular filtration rate in non-diabetics	https://genetics.opentargets.org/study/GCST008745	2019			0.067878	0.52	1	0.52	1	GWAS	0.605		ophthalmology, immune	both	unsupported target	TRUE	TRUE	FALSE	FALSE	TRUE	FALSE	FALSE
FKBP1A-D003876	0.029	FKBP1A	D003876	Dermatitis, Atopic	Launched	Launched	Launched	TRUE	TRUE	TRUE	TRUE	FALSE		D005919	Glomerular Filtration Rate	OTG		Estimated glomerular filtration rate in non-diabetics	https://genetics.opentargets.org/study/GCST008745	2019			0.067878	0.52	1	0.52	1	GWAS	0.605		congenital, dermatology, immune	gwas	unsupported target	TRUE	TRUE	FALSE	FALSE	TRUE	FALSE	FALSE
FKBP1A-D004485	0.031	FKBP1A	D004485	Eczema		Preclinical	Preclinical					FALSE		D005919	Glomerular Filtration Rate	OTG		Estimated glomerular filtration rate in non-diabetics	https://genetics.opentargets.org/study/GCST008745	2019			0.067878	0.52	1	0.52	1	GWAS	0.605		dermatology	both	unsupported target	TRUE	TRUE	FALSE	FALSE	TRUE	FALSE	FALSE
FKBP1A-D006086	0.03	FKBP1A	D006086	Graft vs Host Disease	Launched	Launched	Launched	TRUE	TRUE	TRUE	TRUE	TRUE	2019	D005919	Glomerular Filtration Rate	OTG		Estimated glomerular filtration rate in non-diabetics	https://genetics.opentargets.org/study/GCST008745	2019			0.067878	0.52	1	0.52	1	GWAS	0.605		immune	gwas	unsupported target	TRUE	TRUE	FALSE	FALSE	TRUE	FALSE	FALSE
FKBP1A-D006505	0.033	FKBP1A	D006505	Hepatitis	Phase II		Phase II	TRUE	TRUE	FALSE		TRUE		D005919	Glomerular Filtration Rate	OTG		Estimated glomerular filtration rate in non-diabetics	https://genetics.opentargets.org/study/GCST008745	2019			0.067878	0.52	1	0.52	1	GWAS	0.605		digestive	gwas	unsupported target	TRUE	TRUE	FALSE	FALSE	TRUE	FALSE	FALSE
FKBP1A-D007154	0.037	FKBP1A	D007154	Immune System Diseases	Preclinical		Preclinical	FALSE				FALSE		D005919	Glomerular Filtration Rate	OTG		Estimated glomerular filtration rate in non-diabetics	https://genetics.opentargets.org/study/GCST008745	2019			0.067878	0.52	1	0.52	1	GWAS	0.605		immune	gwas	unsupported target	TRUE	TRUE	FALSE	FALSE	TRUE	FALSE	FALSE
FKBP1A-D007249	0.032	FKBP1A	D007249	Inflammation	Preclinical		Preclinical	FALSE				FALSE		D005919	Glomerular Filtration Rate	OTG		Estimated glomerular filtration rate in non-diabetics	https://genetics.opentargets.org/study/GCST008745	2019			0.067878	0.52	1	0.52	1	GWAS	0.605		signs/symptoms	gwas	unsupported target	TRUE	TRUE	FALSE	FALSE	TRUE	FALSE	FALSE
FKBP1A-D010195	0.031	FKBP1A	D010195	Pancreatitis	Preclinical		Preclinical	FALSE				FALSE		D005919	Glomerular Filtration Rate	OTG		Estimated glomerular filtration rate in non-diabetics	https://genetics.opentargets.org/study/GCST008745	2019			0.067878	0.52	1	0.52	1	GWAS	0.605		digestive	both	unsupported target	TRUE	TRUE	FALSE	FALSE	TRUE	FALSE	FALSE
FKBP1A-D010300	0.031	FKBP1A	D010300	Parkinson Disease	Preclinical		Preclinical	FALSE				FALSE		D005919	Glomerular Filtration Rate	OTG		Estimated glomerular filtration rate in non-diabetics	https://genetics.opentargets.org/study/GCST008745	2019			0.067878	0.52	1	0.52	1	GWAS	0.605		neurology	both	unsupported target	TRUE	TRUE	FALSE	FALSE	TRUE	FALSE	FALSE
FKBP1A-D011183	0.032	FKBP1A	D011183	Postoperative Complications	Preclinical		Preclinical	FALSE				TRUE		D005919	Glomerular Filtration Rate	OTG		Estimated glomerular filtration rate in non-diabetics	https://genetics.opentargets.org/study/GCST008745	2019			0.067878	0.52	1	0.52	1	GWAS	0.605		signs/symptoms	omim/tcga	unsupported target	TRUE	TRUE	FALSE	FALSE	TRUE	FALSE	FALSE
FKBP1A-D011565	0.03	FKBP1A	D011565	Psoriasis	Preclinical		Preclinical	FALSE				FALSE		D005919	Glomerular Filtration Rate	OTG		Estimated glomerular filtration rate in non-diabetics	https://genetics.opentargets.org/study/GCST008745	2019			0.067878	0.52	1	0.52	1	GWAS	0.605		dermatology	both	unsupported target	TRUE	TRUE	FALSE	FALSE	TRUE	FALSE	FALSE
FKBP1A-D015212	0.031	FKBP1A	D015212	Inflammatory Bowel Diseases	Preclinical		Preclinical	FALSE				FALSE		D005919	Glomerular Filtration Rate	OTG		Estimated glomerular filtration rate in non-diabetics	https://genetics.opentargets.org/study/GCST008745	2019			0.067878	0.52	1	0.52	1	GWAS	0.605		digestive	both	unsupported target	TRUE	TRUE	FALSE	FALSE	TRUE	FALSE	FALSE
FKBP1A-D015352	0.03	FKBP1A	D015352	Dry Eye Syndromes	Launched	Launched	Launched	TRUE	TRUE	TRUE	TRUE	TRUE		D005919	Glomerular Filtration Rate	OTG		Estimated glomerular filtration rate in non-diabetics	https://genetics.opentargets.org/study/GCST008745	2019			0.067878	0.52	1	0.52	1	GWAS	0.605		ophthalmology	both	unsupported target	TRUE	TRUE	FALSE	FALSE	TRUE	FALSE	FALSE
FKBP1A-D017676	0.028	FKBP1A	D017676	Lichen Planus, Oral		Preclinical	Preclinical					FALSE		D005919	Glomerular Filtration Rate	OTG		Estimated glomerular filtration rate in non-diabetics	https://genetics.opentargets.org/study/GCST008745	2019			0.067878	0.52	1	0.52	1	GWAS	0.605		dermatology	both	unsupported target	TRUE	TRUE	FALSE	FALSE	TRUE	FALSE	FALSE
FKBP1A-D053201	0.028	FKBP1A	D053201	Urinary Bladder, Overactive	Preclinical		Preclinical	FALSE				TRUE		D005919	Glomerular Filtration Rate	OTG		Estimated glomerular filtration rate in non-diabetics	https://genetics.opentargets.org/study/GCST008745	2019			0.067878	0.52	1	0.52	1	GWAS	0.605		signs/symptoms	gwas	unsupported target	TRUE	TRUE	FALSE	FALSE	TRUE	FALSE	FALSE
FKBP1A-D058186	0.028	FKBP1A	D058186	Acute Kidney Injury	Preclinical		Preclinical	FALSE				FALSE		D005919	Glomerular Filtration Rate	OTG		Estimated glomerular filtration rate in non-diabetics	https://genetics.opentargets.org/study/GCST008745	2019			0.067878	0.52	1	0.52	1	GWAS	0.605		other	gwas	unsupported target	TRUE	TRUE	FALSE	FALSE	TRUE	FALSE	FALSE
FKBP4-D001943	1	FKBP4	D001943	Breast Neoplasms	Preclinical		Preclinical	FALSE				FALSE		D001943	Breast Neoplasms	OTG		Estradiol levels	https://genetics.opentargets.org/study/GCST90012105	2020			0.023399	0.81	1	0.81	1	GWAS	0.0209011		oncology	both	genetically supported target	FALSE	TRUE	FALSE	FALSE	FALSE	FALSE	FALSE
FKBP4-D002545	0.242	FKBP4	D002545	Brain Ischemia	Phase I		Phase I	TRUE	FALSE			FALSE		D001778	Blood Coagulation Disorders	OTG		Hematocrit	https://genetics.opentargets.org/study/GCST90002304	2020			0.023399	0.66	1	0.66	1	GWAS	0.033092		neurology, cardiovascular	omim/tcga	unsupported target	FALSE	TRUE	FALSE	FALSE	FALSE	FALSE	FALSE
FKBP4-D010300	0.457	FKBP4	D010300	Parkinson Disease	Preclinical		Preclinical	FALSE				FALSE		D009765	Obesity	OTG		Hip circumference adjusted for BMI	https://genetics.opentargets.org/study/GCST012227	2021			0.023399	0.8	1	0.8	1	GWAS	0.051313		neurology	both	unsupported target	FALSE	TRUE	FALSE	FALSE	FALSE	FALSE	FALSE
FKBP4-D011471	0.568	FKBP4	D011471	Prostatic Neoplasms	Preclinical		Preclinical	FALSE				FALSE		D001943	Breast Neoplasms	OTG		Estradiol levels	https://genetics.opentargets.org/study/GCST90012105	2020			0.023399	0.81	1	0.81	1	GWAS	0.0209011		oncology	both	unsupported target	FALSE	TRUE	FALSE	FALSE	FALSE	FALSE	FALSE
FKBP4-D020521	0.257	FKBP4	D020521	Stroke	Phase I		Phase I	TRUE	FALSE			FALSE		D001778	Blood Coagulation Disorders	OTG		Hematocrit	https://genetics.opentargets.org/study/GCST90002304	2020			0.023399	0.66	1	0.66	1	GWAS	0.033092		neurology, cardiovascular	gwas	unsupported target	FALSE	TRUE	FALSE	FALSE	FALSE	FALSE	FALSE
FKBP4-D020820	0.535	FKBP4	D020820	Dyskinesias	Preclinical		Preclinical	FALSE				FALSE		D009765	Obesity	OTG		Hip circumference adjusted for BMI	https://genetics.opentargets.org/study/GCST012227	2021			0.023399	0.8	1	0.8	1	GWAS	0.051313		neurology, signs/symptoms	omim/tcga	unsupported target	FALSE	TRUE	FALSE	FALSE	FALSE	FALSE	FALSE
FKBP8-D002545	0	FKBP8	D002545	Brain Ischemia	Preclinical		Preclinical	FALSE				FALSE																			neurology, cardiovascular	omim/tcga	unsupported target	TRUE	TRUE	FALSE	FALSE	FALSE	FALSE	FALSE
FKBP8-D010300	0	FKBP8	D010300	Parkinson Disease	Preclinical		Preclinical	FALSE				FALSE																			neurology	both	unsupported target	TRUE	TRUE	FALSE	FALSE	FALSE	FALSE	FALSE
FKBP8-D020521	0	FKBP8	D020521	Stroke	Preclinical		Preclinical	FALSE				FALSE																			neurology, cardiovascular	gwas	unsupported target	TRUE	TRUE	FALSE	FALSE	FALSE	FALSE	FALSE
FLI1-D001932	0.249	FLI1	D001932	Brain Neoplasms	Preclinical		Preclinical	FALSE				TRUE		D006402	Hematologic Diseases	OTG		Eosinophil percentage of white cells	https://genetics.opentargets.org/study/GCST004600	2016			0.558988	0.82	1	0.82	1	GWAS	0.0231375		oncology	both	unsupported target	FALSE	TRUE	FALSE	FALSE	FALSE	FALSE	FALSE
FLI1-D005909	0.234	FLI1	D005909	Glioblastoma	Preclinical		Preclinical	FALSE				TRUE		D006402	Hematologic Diseases	OTG		Eosinophil percentage of white cells	https://genetics.opentargets.org/study/GCST004600	2016			0.558988	0.82	1	0.82	1	GWAS	0.0231375		oncology	gwas	unsupported target	FALSE	TRUE	FALSE	FALSE	FALSE	FALSE	FALSE
FLI1-D008527	0.227	FLI1	D008527	Medulloblastoma	Preclinical		Preclinical	FALSE				TRUE		D006402	Hematologic Diseases	OTG		Eosinophil percentage of white cells	https://genetics.opentargets.org/study/GCST004600	2016			0.558988	0.82	1	0.82	1	GWAS	0.0231375		oncology	gwas	unsupported target	FALSE	TRUE	FALSE	FALSE	FALSE	FALSE	FALSE
FLI1-D011471	0.521	FLI1	D011471	Prostatic Neoplasms		Preclinical	Preclinical					TRUE		D051437	Renal Insufficiency	OTG		Creatinine levels	https://genetics.opentargets.org/study/GCST90025946	2021			0.122583	0.65	1	0.65	1	GWAS	0.0172245		oncology	both	unsupported target	FALSE	TRUE	FALSE	FALSE	FALSE	FALSE	FALSE
FLI1-D012512	0.321	FLI1	D012512	Sarcoma, Ewing		Phase I	Phase I	TRUE				TRUE		D014820	Vitiligo	OTG		Vitiligo	https://genetics.opentargets.org/study/GCST004785	2016			0.391155	0.76	1	0.76	1	GWAS			oncology	both	unsupported target	FALSE	TRUE	FALSE	FALSE	FALSE	FALSE	FALSE
FLI1-D015470	0.241	FLI1	D015470	Leukemia, Myeloid, Acute		Preclinical	Preclinical					TRUE		D006402	Hematologic Diseases	OTG		Eosinophil percentage of white cells	https://genetics.opentargets.org/study/GCST004600	2016			0.558988	0.82	1	0.82	1	GWAS	0.0231375		oncology	both	unsupported target	FALSE	TRUE	FALSE	FALSE	FALSE	FALSE	FALSE
FLI1-D016403	0.669	FLI1	D016403	Lymphoma, Large B-Cell, Diffuse		Preclinical	Preclinical					TRUE		D008232	Lymphoproliferative Disorders	OTG		Monocyte count	https://genetics.opentargets.org/study/GCST90002340	2020			0.209723	0.84	1	0.84	1	GWAS	0.026039		oncology	gwas	unsupported target	FALSE	TRUE	FALSE	FALSE	FALSE	FALSE	FALSE
FLT1-D001168	0.351	FLT1	D001168	Arthritis	Preclinical		Preclinical	FALSE				FALSE		D006402	Hematologic Diseases	OTG		Monocyte percentage of white cells	https://genetics.opentargets.org/study/GCST90002394	2020			0.0168744	0.77	1	0.77	1	GWAS	0.116546		musculoskeletal	both	unsupported target	TRUE	TRUE	FALSE	FALSE	FALSE	FALSE	FALSE
FLT1-D001650	0.226	FLT1	D001650	Bile Duct Neoplasms		Phase III	Phase III	TRUE	TRUE	TRUE		FALSE		D006402	Hematologic Diseases	OTG		Monocyte percentage of white cells	https://genetics.opentargets.org/study/GCST90002394	2020			0.0168744	0.77	1	0.77	1	GWAS	0.116546		oncology	both	unsupported target	TRUE	TRUE	FALSE	FALSE	FALSE	FALSE	FALSE
FLT1-D001749	0.555	FLT1	D001749	Urinary Bladder Neoplasms		Phase III	Phase III	TRUE	TRUE	TRUE		FALSE		D011225	Pre-Eclampsia	OTG		Preeclampsia (fetal genotype effect)	https://genetics.opentargets.org/study/GCST90013475	2020			0.49883	0.62	1	0.62	1	GWAS		1.19	oncology	both	unsupported target	TRUE	TRUE	FALSE	FALSE	FALSE	FALSE	FALSE
FLT1-D001932	0.401	FLT1	D001932	Brain Neoplasms		Phase II	Phase II	TRUE	TRUE			FALSE		D024801	Tauopathies	OTG		Neurofibrillary tangles (SNP x SNP interaction)	https://genetics.opentargets.org/study/GCST010343	2020			0.107087	0.73	1	0.73	1	GWAS			oncology	both	unsupported target	TRUE	TRUE	FALSE	FALSE	FALSE	FALSE	FALSE
FLT1-D001943	0.251	FLT1	D001943	Breast Neoplasms		Phase II	Phase II	TRUE	TRUE			FALSE		D006402	Hematologic Diseases	OTG		Monocyte percentage of white cells	https://genetics.opentargets.org/study/GCST90002394	2020			0.0168744	0.77	1	0.77	1	GWAS	0.116546		oncology	both	unsupported target	TRUE	TRUE	FALSE	FALSE	FALSE	FALSE	FALSE
FLT1-D002276	0.235	FLT1	D002276	Carcinoid Tumor	Preclinical		Preclinical	FALSE				FALSE		D006402	Hematologic Diseases	OTG		Monocyte percentage of white cells	https://genetics.opentargets.org/study/GCST90002394	2020			0.0168744	0.77	1	0.77	1	GWAS	0.116546		oncology	gwas	unsupported target	TRUE	TRUE	FALSE	FALSE	FALSE	FALSE	FALSE
FLT1-D002289	0.773	FLT1	D002289	Carcinoma, Non-Small-Cell Lung	Launched	Launched	Launched	TRUE	TRUE	TRUE	TRUE	FALSE		D001249	Asthma	OTG		Lung function (FEV1/FVC)	https://genetics.opentargets.org/study/GCST007080	2018			0.921476	0.89	1	0.89	1	GWAS			oncology	both	unsupported target	TRUE	TRUE	FALSE	FALSE	FALSE	FALSE	FALSE
FLT1-D002583	0.501	FLT1	D002583	Uterine Cervical Neoplasms		Phase II	Phase II	TRUE	TRUE			FALSE		D011225	Pre-Eclampsia	OTG		Preeclampsia (fetal genotype effect)	https://genetics.opentargets.org/study/GCST90013475	2020			0.49883	0.62	1	0.62	1	GWAS		1.19	oncology	gwas	unsupported target	TRUE	TRUE	FALSE	FALSE	FALSE	FALSE	FALSE
FLT1-D003928	0.496	FLT1	D003928	Diabetic Nephropathies	Phase I		Phase I	TRUE	FALSE			FALSE		D011225	Pre-Eclampsia	OTG		Preeclampsia (fetal genotype effect)	https://genetics.opentargets.org/study/GCST90013475	2020			0.49883	0.62	1	0.62	1	GWAS		1.19	endocrine	gwas	unsupported target	TRUE	TRUE	FALSE	FALSE	FALSE	FALSE	FALSE
FLT1-D003930	0.498	FLT1	D003930	Diabetic Retinopathy		Preclinical	Preclinical					FALSE		D012030	Refractive Errors	OTG		Refractive error	https://genetics.opentargets.org/study/GCST010002	2020			0.201497	0.9	1	0.9	1	GWAS			ophthalmology, cardiovascular, endocrine	gwas	unsupported target	TRUE	TRUE	FALSE	FALSE	FALSE	FALSE	FALSE
FLT1-D004938	0.234	FLT1	D004938	Esophageal Neoplasms		Phase III	Phase III	TRUE	TRUE	TRUE		FALSE		D006402	Hematologic Diseases	OTG		Monocyte percentage of white cells	https://genetics.opentargets.org/study/GCST90002394	2020			0.0168744	0.77	1	0.77	1	GWAS	0.116546		oncology	both	unsupported target	TRUE	TRUE	FALSE	FALSE	FALSE	FALSE	FALSE
FLT1-D005128	0.564	FLT1	D005128	Eye Diseases		Preclinical	Preclinical					FALSE		D012030	Refractive Errors	OTG		Refractive error	https://genetics.opentargets.org/study/GCST010002	2020			0.201497	0.9	1	0.9	1	GWAS			ophthalmology	gwas	unsupported target	TRUE	TRUE	FALSE	FALSE	FALSE	FALSE	FALSE
FLT1-D005770	0.26	FLT1	D005770	Gastrointestinal Neoplasms	Phase II		Phase II	TRUE	TRUE	FALSE		FALSE		D006402	Hematologic Diseases	OTG		Monocyte percentage of white cells	https://genetics.opentargets.org/study/GCST90002394	2020			0.0168744	0.77	1	0.77	1	GWAS	0.116546		oncology	both	unsupported target	TRUE	TRUE	FALSE	FALSE	FALSE	FALSE	FALSE
FLT1-D005909	0.234	FLT1	D005909	Glioblastoma		Phase II	Phase II	TRUE	TRUE			FALSE		D006402	Hematologic Diseases	OTG		Monocyte percentage of white cells	https://genetics.opentargets.org/study/GCST90002394	2020			0.0168744	0.77	1	0.77	1	GWAS	0.116546		oncology	gwas	unsupported target	TRUE	TRUE	FALSE	FALSE	FALSE	FALSE	FALSE
FLT1-D006258	0.255	FLT1	D006258	Head and Neck Neoplasms		Phase III	Phase III	TRUE	TRUE	TRUE		FALSE		D006402	Hematologic Diseases	OTG		Monocyte percentage of white cells	https://genetics.opentargets.org/study/GCST90002394	2020			0.0168744	0.77	1	0.77	1	GWAS	0.116546		oncology	both	unsupported target	TRUE	TRUE	FALSE	FALSE	FALSE	FALSE	FALSE
FLT1-D007680	0.511	FLT1	D007680	Kidney Neoplasms	Launched	Launched	Launched	TRUE	TRUE	TRUE	TRUE	FALSE		D011225	Pre-Eclampsia	OTG		Preeclampsia (fetal genotype effect)	https://genetics.opentargets.org/study/GCST90013475	2020			0.49883	0.62	1	0.62	1	GWAS		1.19	oncology	both	unsupported target	TRUE	TRUE	FALSE	FALSE	FALSE	FALSE	FALSE
FLT1-D007890	0.229	FLT1	D007890	Leiomyosarcoma		Phase III	Phase III	TRUE	TRUE	TRUE		FALSE		D006402	Hematologic Diseases	OTG		Monocyte percentage of white cells	https://genetics.opentargets.org/study/GCST90002394	2020			0.0168744	0.77	1	0.77	1	GWAS	0.116546		oncology	gwas	unsupported target	TRUE	TRUE	FALSE	FALSE	FALSE	FALSE	FALSE
FLT1-D008113	0.246	FLT1	D008113	Liver Neoplasms	Launched	Launched	Launched	TRUE	TRUE	TRUE	TRUE	FALSE		D006402	Hematologic Diseases	OTG		Monocyte percentage of white cells	https://genetics.opentargets.org/study/GCST90002394	2020			0.0168744	0.77	1	0.77	1	GWAS	0.116546		oncology	gwas	unsupported target	TRUE	TRUE	FALSE	FALSE	FALSE	FALSE	FALSE
FLT1-D008223	0.782	FLT1	D008223	Lymphoma	Phase I		Phase I	TRUE	FALSE			FALSE		D008232	Lymphoproliferative Disorders	OTG		Monocyte count	https://genetics.opentargets.org/study/GCST90002340	2020			0.0168744	0.74	1	0.74	1	GWAS	0.129846		oncology	gwas	unsupported target	TRUE	TRUE	FALSE	FALSE	FALSE	FALSE	FALSE
FLT1-D008268	0.5	FLT1	D008268	Macular Degeneration	Phase I		Phase I	TRUE	FALSE			FALSE		D012030	Refractive Errors	OTG		Refractive error	https://genetics.opentargets.org/study/GCST010002	2020			0.201497	0.9	1	0.9	1	GWAS			ophthalmology	both	unsupported target	TRUE	TRUE	FALSE	FALSE	FALSE	FALSE	FALSE
FLT1-D008269	0.46	FLT1	D008269	Macular Edema	Launched	Launched	Launched	TRUE	TRUE	TRUE	TRUE	FALSE		D012030	Refractive Errors	OTG		Refractive error	https://genetics.opentargets.org/study/GCST010002	2020			0.201497	0.9	1	0.9	1	GWAS			ophthalmology	both	unsupported target	TRUE	TRUE	FALSE	FALSE	FALSE	FALSE	FALSE
FLT1-D008527	0.227	FLT1	D008527	Medulloblastoma		Phase II	Phase II	TRUE	TRUE			FALSE		D006402	Hematologic Diseases	OTG		Monocyte percentage of white cells	https://genetics.opentargets.org/study/GCST90002394	2020			0.0168744	0.77	1	0.77	1	GWAS	0.116546		oncology	gwas	unsupported target	TRUE	TRUE	FALSE	FALSE	FALSE	FALSE	FALSE
FLT1-D008545	0.254	FLT1	D008545	Melanoma		Phase III	Phase III	TRUE	TRUE	TRUE		FALSE		D006402	Hematologic Diseases	OTG		Monocyte percentage of white cells	https://genetics.opentargets.org/study/GCST90002394	2020			0.0168744	0.77	1	0.77	1	GWAS	0.116546		oncology	both	unsupported target	TRUE	TRUE	FALSE	FALSE	FALSE	FALSE	FALSE
FLT1-D009101	0.714	FLT1	D009101	Multiple Myeloma	Phase II		Phase II	TRUE	TRUE	FALSE		FALSE		D008232	Lymphoproliferative Disorders	OTG		Monocyte count	https://genetics.opentargets.org/study/GCST90002340	2020			0.0168744	0.74	1	0.74	1	GWAS	0.129846		oncology	gwas	unsupported target	TRUE	TRUE	FALSE	FALSE	FALSE	FALSE	FALSE
FLT1-D009190	0.551	FLT1	D009190	Myelodysplastic Syndromes	Phase III		Phase III	TRUE	TRUE	TRUE	FALSE	FALSE		D006402	Hematologic Diseases	OTG		Monocyte percentage of white cells	https://genetics.opentargets.org/study/GCST90002394	2020			0.0168744	0.77	1	0.77	1	GWAS	0.116546		hematology	omim/tcga	unsupported target	TRUE	TRUE	FALSE	FALSE	FALSE	FALSE	FALSE
FLT1-D009216	1	FLT1	D009216	Myopia	Launched	Launched	Launched	TRUE	TRUE	TRUE	TRUE	FALSE		D009216	Myopia	OTG		Myopia (age of diagnosis)	https://genetics.opentargets.org/study/GCST006290	2018			0.304506	0.87	1	0.87	1	GWAS	0.0451		ophthalmology	both	genetically supported target	TRUE	TRUE	FALSE	FALSE	FALSE	FALSE	FALSE
FLT1-D009303	0.223	FLT1	D009303	Nasopharyngeal Neoplasms		Phase II	Phase II	TRUE	TRUE			FALSE		D006402	Hematologic Diseases	OTG		Monocyte percentage of white cells	https://genetics.opentargets.org/study/GCST90002394	2020			0.0168744	0.77	1	0.77	1	GWAS	0.116546		oncology	both	unsupported target	TRUE	TRUE	FALSE	FALSE	FALSE	FALSE	FALSE
FLT1-D009369	0.336	FLT1	D009369	Neoplasms		Phase II	Phase II	TRUE	TRUE			FALSE		D006402	Hematologic Diseases	OTG		Monocyte percentage of white cells	https://genetics.opentargets.org/study/GCST90002394	2020			0.0168744	0.77	1	0.77	1	GWAS	0.116546		oncology	gwas	unsupported target	TRUE	TRUE	FALSE	FALSE	FALSE	FALSE	FALSE
FLT1-D010051	0.505	FLT1	D010051	Ovarian Neoplasms	Launched	Launched	Launched	TRUE	TRUE	TRUE	TRUE	FALSE		D011225	Pre-Eclampsia	OTG		Preeclampsia (fetal genotype effect)	https://genetics.opentargets.org/study/GCST90013475	2020			0.49883	0.62	1	0.62	1	GWAS		1.19	oncology	gwas	unsupported target	TRUE	TRUE	FALSE	FALSE	FALSE	FALSE	FALSE
FLT1-D010190	0.24	FLT1	D010190	Pancreatic Neoplasms	Launched	Launched	Launched	TRUE	TRUE	TRUE	TRUE	FALSE		D006402	Hematologic Diseases	OTG		Monocyte percentage of white cells	https://genetics.opentargets.org/study/GCST90002394	2020			0.0168744	0.77	1	0.77	1	GWAS	0.116546		oncology	gwas	unsupported target	TRUE	TRUE	FALSE	FALSE	FALSE	FALSE	FALSE
FLT1-D010534	0.224	FLT1	D010534	Peritoneal Neoplasms	Launched	Launched	Launched	TRUE	TRUE	TRUE	TRUE	FALSE		D006402	Hematologic Diseases	OTG		Monocyte percentage of white cells	https://genetics.opentargets.org/study/GCST90002394	2020			0.0168744	0.77	1	0.77	1	GWAS	0.116546		oncology	omim/tcga	unsupported target	TRUE	TRUE	FALSE	FALSE	FALSE	FALSE	FALSE
FLT1-D011471	0.505	FLT1	D011471	Prostatic Neoplasms	Phase III		Phase III	TRUE	TRUE	TRUE	FALSE	FALSE		D011225	Pre-Eclampsia	OTG		Preeclampsia (fetal genotype effect)	https://genetics.opentargets.org/study/GCST90013475	2020			0.49883	0.62	1	0.62	1	GWAS		1.19	oncology	both	unsupported target	TRUE	TRUE	FALSE	FALSE	FALSE	FALSE	FALSE
FLT1-D011565	0.241	FLT1	D011565	Psoriasis	Phase I		Phase I	TRUE	FALSE			FALSE		D006402	Hematologic Diseases	OTG		Monocyte percentage of white cells	https://genetics.opentargets.org/study/GCST90002394	2020			0.0168744	0.77	1	0.77	1	GWAS	0.116546		dermatology	both	unsupported target	TRUE	TRUE	FALSE	FALSE	FALSE	FALSE	FALSE
FLT1-D011625	0.456	FLT1	D011625	Pterygium		Phase III	Phase III	TRUE	TRUE	TRUE		FALSE		D012030	Refractive Errors	OTG		Refractive error	https://genetics.opentargets.org/study/GCST010002	2020			0.201497	0.9	1	0.9	1	GWAS			ophthalmology	both	unsupported target	TRUE	TRUE	FALSE	FALSE	FALSE	FALSE	FALSE
FLT1-D012170	0.454	FLT1	D012170	Retinal Vein Occlusion		Preclinical	Preclinical					FALSE		D012030	Refractive Errors	OTG		Refractive error	https://genetics.opentargets.org/study/GCST010002	2020			0.201497	0.9	1	0.9	1	GWAS			ophthalmology, cardiovascular	both	unsupported target	TRUE	TRUE	FALSE	FALSE	FALSE	FALSE	FALSE
FLT1-D012208	0.231	FLT1	D012208	Rhabdomyosarcoma		Phase II	Phase II	TRUE	TRUE			FALSE		D006402	Hematologic Diseases	OTG		Monocyte percentage of white cells	https://genetics.opentargets.org/study/GCST90002394	2020			0.0168744	0.77	1	0.77	1	GWAS	0.116546		oncology	both	unsupported target	TRUE	TRUE	FALSE	FALSE	FALSE	FALSE	FALSE
FLT1-D012512	0.244	FLT1	D012512	Sarcoma, Ewing		Phase II	Phase II	TRUE	TRUE			FALSE		D006402	Hematologic Diseases	OTG		Monocyte percentage of white cells	https://genetics.opentargets.org/study/GCST90002394	2020			0.0168744	0.77	1	0.77	1	GWAS	0.116546		oncology	both	unsupported target	TRUE	TRUE	FALSE	FALSE	FALSE	FALSE	FALSE
FLT1-D012516	0.248	FLT1	D012516	Osteosarcoma		Phase II	Phase II	TRUE	TRUE			FALSE		D006402	Hematologic Diseases	OTG		Monocyte percentage of white cells	https://genetics.opentargets.org/study/GCST90002394	2020			0.0168744	0.77	1	0.77	1	GWAS	0.116546		oncology	both	unsupported target	TRUE	TRUE	FALSE	FALSE	FALSE	FALSE	FALSE
FLT1-D013274	0.239	FLT1	D013274	Stomach Neoplasms		Phase III	Phase III	TRUE	TRUE	TRUE		FALSE		D006402	Hematologic Diseases	OTG		Monocyte percentage of white cells	https://genetics.opentargets.org/study/GCST90002394	2020			0.0168744	0.77	1	0.77	1	GWAS	0.116546		oncology	both	unsupported target	TRUE	TRUE	FALSE	FALSE	FALSE	FALSE	FALSE
FLT1-D013683	0.458	FLT1	D013683	Telangiectasia, Hereditary Hemorrhagic	Phase II		Phase II	TRUE	TRUE	FALSE		FALSE		D006402	Hematologic Diseases	OTG		Monocyte percentage of white cells	https://genetics.opentargets.org/study/GCST90002394	2020			0.0168744	0.77	1	0.77	1	GWAS	0.116546		cardiovascular, hematology, congenital	omim/tcga	unsupported target	TRUE	TRUE	FALSE	FALSE	FALSE	FALSE	FALSE
FLT1-D013736	0.493	FLT1	D013736	Testicular Neoplasms	Phase II		Phase II	TRUE	TRUE	FALSE		FALSE		D011225	Pre-Eclampsia	OTG		Preeclampsia (fetal genotype effect)	https://genetics.opentargets.org/study/GCST90013475	2020			0.49883	0.62	1	0.62	1	GWAS		1.19	oncology	both	unsupported target	TRUE	TRUE	FALSE	FALSE	FALSE	FALSE	FALSE
FLT1-D013964	0.238	FLT1	D013964	Thyroid Neoplasms	Launched	Launched	Launched	TRUE	TRUE	TRUE	TRUE	FALSE		D006402	Hematologic Diseases	OTG		Monocyte percentage of white cells	https://genetics.opentargets.org/study/GCST90002394	2020			0.0168744	0.77	1	0.77	1	GWAS	0.116546		oncology	both	unsupported target	TRUE	TRUE	FALSE	FALSE	FALSE	FALSE	FALSE
FLT1-D014523	0.468	FLT1	D014523	Urethral Neoplasms	Phase II		Phase II	TRUE	TRUE	FALSE		FALSE		D011225	Pre-Eclampsia	OTG		Preeclampsia (fetal genotype effect)	https://genetics.opentargets.org/study/GCST90013475	2020			0.49883	0.62	1	0.62	1	GWAS		1.19	oncology	gwas	unsupported target	TRUE	TRUE	FALSE	FALSE	FALSE	FALSE	FALSE
FLT1-D014625	0.529	FLT1	D014625	Vaginal Neoplasms		Phase II	Phase II	TRUE	TRUE			FALSE		D011225	Pre-Eclampsia	OTG		Preeclampsia (fetal genotype effect)	https://genetics.opentargets.org/study/GCST90013475	2020			0.49883	0.62	1	0.62	1	GWAS		1.19	oncology	gwas	unsupported target	TRUE	TRUE	FALSE	FALSE	FALSE	FALSE	FALSE
FLT1-D015179	0.254	FLT1	D015179	Colorectal Neoplasms	Launched	Launched	Launched	TRUE	TRUE	TRUE	TRUE	FALSE	2018	D006402	Hematologic Diseases	OTG		Monocyte percentage of white cells	https://genetics.opentargets.org/study/GCST90002394	2020			0.0168744	0.77	1	0.77	1	GWAS	0.116546		oncology	both	unsupported target	TRUE	TRUE	FALSE	FALSE	FALSE	FALSE	FALSE
FLT1-D015464	0.496	FLT1	D015464	Leukemia, Myelogenous, Chronic, BCR-ABL Positive	Launched	Launched	Launched	TRUE	TRUE	TRUE	TRUE	FALSE		D006402	Hematologic Diseases	OTG		Monocyte percentage of white cells	https://genetics.opentargets.org/study/GCST90002394	2020			0.0168744	0.77	1	0.77	1	GWAS	0.116546		oncology	both	unsupported target	TRUE	TRUE	FALSE	FALSE	FALSE	FALSE	FALSE
FLT1-D015470	0.241	FLT1	D015470	Leukemia, Myeloid, Acute	Launched	Launched	Launched	TRUE	TRUE	TRUE	TRUE	FALSE		D006402	Hematologic Diseases	OTG		Monocyte percentage of white cells	https://genetics.opentargets.org/study/GCST90002394	2020			0.0168744	0.77	1	0.77	1	GWAS	0.116546		oncology	both	unsupported target	TRUE	TRUE	FALSE	FALSE	FALSE	FALSE	FALSE
FLT1-D016849	0.449	FLT1	D016849	Keratitis, Herpetic	Preclinical		Preclinical	FALSE				FALSE		D012030	Refractive Errors	OTG		Refractive error	https://genetics.opentargets.org/study/GCST010002	2020			0.201497	0.9	1	0.9	1	GWAS			infection, ophthalmology	both	unsupported target	TRUE	TRUE	FALSE	FALSE	FALSE	FALSE	FALSE
FLT1-D016889	0.489	FLT1	D016889	Endometrial Neoplasms	Launched	Launched	Launched	TRUE	TRUE	TRUE	TRUE	FALSE		D011225	Pre-Eclampsia	OTG		Preeclampsia (fetal genotype effect)	https://genetics.opentargets.org/study/GCST90013475	2020			0.49883	0.62	1	0.62	1	GWAS		1.19	oncology	gwas	unsupported target	TRUE	TRUE	FALSE	FALSE	FALSE	FALSE	FALSE
FLT1-D018242	0.243	FLT1	D018242	Neuroectodermal Tumors, Primitive		Phase II	Phase II	TRUE	TRUE			FALSE		D006402	Hematologic Diseases	OTG		Monocyte percentage of white cells	https://genetics.opentargets.org/study/GCST90002394	2020			0.0168744	0.77	1	0.77	1	GWAS	0.116546		oncology	both	unsupported target	TRUE	TRUE	FALSE	FALSE	FALSE	FALSE	FALSE
FLT1-D018307	0.248	FLT1	D018307	Neoplasms, Squamous Cell	Phase II		Phase II	TRUE	TRUE	FALSE		FALSE		D006402	Hematologic Diseases	OTG		Monocyte percentage of white cells	https://genetics.opentargets.org/study/GCST90002394	2020			0.0168744	0.77	1	0.77	1	GWAS	0.116546		oncology	both	unsupported target	TRUE	TRUE	FALSE	FALSE	FALSE	FALSE	FALSE
FLT1-D018358	0.259	FLT1	D018358	Neuroendocrine Tumors	Launched	Launched	Launched	TRUE	TRUE	TRUE	TRUE	FALSE		D006402	Hematologic Diseases	OTG		Monocyte percentage of white cells	https://genetics.opentargets.org/study/GCST90002394	2020			0.0168744	0.77	1	0.77	1	GWAS	0.116546		oncology	both	unsupported target	TRUE	TRUE	FALSE	FALSE	FALSE	FALSE	FALSE
FLT1-D019337	0.509	FLT1	D019337	Hematologic Neoplasms	Phase II		Phase II	TRUE	TRUE	FALSE		FALSE		D006402	Hematologic Diseases	OTG		Monocyte percentage of white cells	https://genetics.opentargets.org/study/GCST90002394	2020			0.0168744	0.77	1	0.77	1	GWAS	0.116546		oncology	gwas	unsupported target	TRUE	TRUE	FALSE	FALSE	FALSE	FALSE	FALSE
FLT1-D046152	0.224	FLT1	D046152	Gastrointestinal Stromal Tumors	Launched	Launched	Launched	TRUE	TRUE	TRUE	TRUE	FALSE		D006402	Hematologic Diseases	OTG		Monocyte percentage of white cells	https://genetics.opentargets.org/study/GCST90002394	2020			0.0168744	0.77	1	0.77	1	GWAS	0.116546		oncology	omim/tcga	unsupported target	TRUE	TRUE	FALSE	FALSE	FALSE	FALSE	FALSE
FLT1-D048909	0.431	FLT1	D048909	Diabetes Complications	Preclinical		Preclinical	FALSE				FALSE		D015228	Hypertriglyceridemia	OTG		Triglyceride levels	https://genetics.opentargets.org/study/GCST010244	2020			0.317614	0.65	1	0.65	1	GWAS	0.0123182		endocrine	gwas	unsupported target	TRUE	TRUE	FALSE	FALSE	FALSE	FALSE	FALSE
FLT1-D054198	0.702	FLT1	D054198	Precursor Cell Lymphoblastic Leukemia-Lymphoma	Launched	Launched	Launched	TRUE	TRUE	TRUE	TRUE	FALSE		D008232	Lymphoproliferative Disorders	OTG		Monocyte count	https://genetics.opentargets.org/study/GCST90002340	2020			0.0168744	0.74	1	0.74	1	GWAS	0.129846		oncology	both	unsupported target	TRUE	TRUE	FALSE	FALSE	FALSE	FALSE	FALSE
FLT1-D054990	0.601	FLT1	D054990	Idiopathic Pulmonary Fibrosis	Launched	Launched	Launched	TRUE	TRUE	TRUE	TRUE	FALSE	2015	D001249	Asthma	OTG		Lung function (FEV1/FVC)	https://genetics.opentargets.org/study/GCST007080	2018			0.921476	0.89	1	0.89	1	GWAS			respiratory	both	unsupported target	TRUE	TRUE	FALSE	FALSE	FALSE	FALSE	FALSE
FLT1-D055752	0.759	FLT1	D055752	Small Cell Lung Carcinoma		Phase III	Phase III	TRUE	TRUE	TRUE		FALSE		D001249	Asthma	OTG		Lung function (FEV1/FVC)	https://genetics.opentargets.org/study/GCST007080	2018			0.921476	0.89	1	0.89	1	GWAS			oncology	both	unsupported target	TRUE	TRUE	FALSE	FALSE	FALSE	FALSE	FALSE
FLT1-D057135	0.42	FLT1	D057135	Wet Macular Degeneration	Launched	Launched	Launched	TRUE	TRUE	TRUE	TRUE	FALSE	2014	D012030	Refractive Errors	OTG		Refractive error	https://genetics.opentargets.org/study/GCST010002	2020			0.201497	0.9	1	0.9	1	GWAS			ophthalmology	gwas	unsupported target	TRUE	TRUE	FALSE	FALSE	FALSE	FALSE	FALSE
FLT1-D059407	0.428	FLT1	D059407	Pinguecula		Phase I	Phase I	TRUE				FALSE		D012030	Refractive Errors	OTG		Refractive error	https://genetics.opentargets.org/study/GCST010002	2020			0.201497	0.9	1	0.9	1	GWAS			ophthalmology	both	unsupported target	TRUE	TRUE	FALSE	FALSE	FALSE	FALSE	FALSE
FLT3-D000086382	0	FLT3	D000086382	COVID-19	Phase II		Phase II	TRUE	TRUE	FALSE		FALSE		D000740	Anemia	OTG		Mean corpuscular hemoglobin	https://genetics.opentargets.org/study/GCST90002322	2020			0.535017	0.73	1	0.73	1	GWAS	0.011603		infection, respiratory	gwas	unsupported target	TRUE	TRUE	FALSE	FALSE	FALSE	FALSE	TRUE
FLT3-D001172	0.44	FLT3	D001172	Arthritis, Rheumatoid	Phase I		Phase I	TRUE	FALSE			FALSE		D008232	Lymphoproliferative Disorders	Genebass	missenseLC burden continuous both_sexes irnt	Monocyte count	https://genebass.org/gene/ENSG00000122025/phenotype/continuous-30130-both_sexes-NA-irnt?burdenSet=pLoF&phewasOpts=1&resultLayout=full	2021								GWAS	0.0051642		musculoskeletal, dermatology, immune	gwas	unsupported target	TRUE	TRUE	FALSE	FALSE	FALSE	FALSE	TRUE
FLT3-D001327	0.489	FLT3	D001327	Autoimmune Diseases	Phase I		Phase I	TRUE	FALSE			TRUE		D008232	Lymphoproliferative Disorders	Genebass	missenseLC burden continuous both_sexes irnt	Monocyte count	https://genebass.org/gene/ENSG00000122025/phenotype/continuous-30130-both_sexes-NA-irnt?burdenSet=pLoF&phewasOpts=1&resultLayout=full	2021								GWAS	0.0051642		immune	both	unsupported target	TRUE	TRUE	FALSE	FALSE	FALSE	FALSE	TRUE
FLT3-D001650	0.226	FLT3	D001650	Bile Duct Neoplasms	Phase II		Phase II	TRUE	TRUE	FALSE		FALSE		D006402	Hematologic Diseases	Genebass	missenseLC burden continuous both_sexes irnt	Monocyte percentage	https://genebass.org/gene/ENSG00000122025/phenotype/continuous-30190-both_sexes-NA-irnt?burdenSet=pLoF&phewasOpts=1&resultLayout=full	2021								GWAS	0.0048778		oncology	both	unsupported target	TRUE	TRUE	FALSE	FALSE	FALSE	FALSE	TRUE
FLT3-D001749	0.606	FLT3	D001749	Urinary Bladder Neoplasms		Phase II	Phase II	TRUE	TRUE			FALSE		D051437	Renal Insufficiency	OTG		Creatinine levels	https://genetics.opentargets.org/study/GCST90025946	2021			0.720278	0.78	1	0.78	1	GWAS	0.0130199		oncology	both	unsupported target	TRUE	TRUE	FALSE	FALSE	FALSE	FALSE	TRUE
FLT3-D001859	0.398	FLT3	D001859	Bone Neoplasms	Phase III		Phase III	TRUE	TRUE	TRUE	FALSE	FALSE		D006073	Gout	OTG		Urate levels	https://genetics.opentargets.org/study/GCST90025965	2021			0.610498	0.75	1	0.75	1	GWAS	0.0140773		oncology	omim/tcga	unsupported target	TRUE	TRUE	FALSE	FALSE	FALSE	FALSE	TRUE
FLT3-D001932	0.249	FLT3	D001932	Brain Neoplasms		Phase I	Phase I	TRUE				FALSE		D006402	Hematologic Diseases	Genebass	missenseLC burden continuous both_sexes irnt	Monocyte percentage	https://genebass.org/gene/ENSG00000122025/phenotype/continuous-30190-both_sexes-NA-irnt?burdenSet=pLoF&phewasOpts=1&resultLayout=full	2021								GWAS	0.0048778		oncology	both	unsupported target	TRUE	TRUE	FALSE	FALSE	FALSE	FALSE	TRUE
FLT3-D001943	0.387	FLT3	D001943	Breast Neoplasms		Phase II	Phase II	TRUE	TRUE			FALSE		D006073	Gout	OTG		Urate levels	https://genetics.opentargets.org/study/GCST90025965	2021			0.610498	0.75	1	0.75	1	GWAS	0.0140773		oncology	both	unsupported target	TRUE	TRUE	FALSE	FALSE	FALSE	FALSE	TRUE
FLT3-D002276	0.235	FLT3	D002276	Carcinoid Tumor	Phase II		Phase II	TRUE	TRUE	FALSE		FALSE		D006402	Hematologic Diseases	Genebass	missenseLC burden continuous both_sexes irnt	Monocyte percentage	https://genebass.org/gene/ENSG00000122025/phenotype/continuous-30190-both_sexes-NA-irnt?burdenSet=pLoF&phewasOpts=1&resultLayout=full	2021								GWAS	0.0048778		oncology	gwas	unsupported target	TRUE	TRUE	FALSE	FALSE	FALSE	FALSE	TRUE
FLT3-D002289	0.233	FLT3	D002289	Carcinoma, Non-Small-Cell Lung		Phase III	Phase III	TRUE	TRUE	TRUE		FALSE		D006402	Hematologic Diseases	Genebass	missenseLC burden continuous both_sexes irnt	Monocyte percentage	https://genebass.org/gene/ENSG00000122025/phenotype/continuous-30190-both_sexes-NA-irnt?burdenSet=pLoF&phewasOpts=1&resultLayout=full	2021								GWAS	0.0048778		oncology	both	unsupported target	TRUE	TRUE	FALSE	FALSE	FALSE	FALSE	TRUE
FLT3-D002583	0.516	FLT3	D002583	Uterine Cervical Neoplasms		Phase III	Phase III	TRUE	TRUE	TRUE		FALSE		D051437	Renal Insufficiency	OTG		Creatinine levels	https://genetics.opentargets.org/study/GCST90025946	2021			0.720278	0.78	1	0.78	1	GWAS	0.0130199		oncology	gwas	unsupported target	TRUE	TRUE	FALSE	FALSE	FALSE	FALSE	TRUE
FLT3-D003093	0.234	FLT3	D003093	Colitis, Ulcerative	Preclinical		Preclinical	FALSE				FALSE		D006402	Hematologic Diseases	Genebass	missenseLC burden continuous both_sexes irnt	Monocyte percentage	https://genebass.org/gene/ENSG00000122025/phenotype/continuous-30190-both_sexes-NA-irnt?burdenSet=pLoF&phewasOpts=1&resultLayout=full	2021								GWAS	0.0048778		digestive	both	unsupported target	TRUE	TRUE	FALSE	FALSE	FALSE	FALSE	TRUE
FLT3-D003424	0.241	FLT3	D003424	Crohn Disease	Preclinical		Preclinical	FALSE				FALSE		D006402	Hematologic Diseases	Genebass	missenseLC burden continuous both_sexes irnt	Monocyte percentage	https://genebass.org/gene/ENSG00000122025/phenotype/continuous-30190-both_sexes-NA-irnt?burdenSet=pLoF&phewasOpts=1&resultLayout=full	2021								GWAS	0.0048778		digestive	both	unsupported target	TRUE	TRUE	FALSE	FALSE	FALSE	FALSE	TRUE
FLT3-D003930	0.54	FLT3	D003930	Diabetic Retinopathy		Preclinical	Preclinical					FALSE		D007037	Hypothyroidism	OTG		Hypothyroidism or myxedema	https://genetics.opentargets.org/study/GCST90038637	2021			0.014906	0.66	1	0.66	1	GWAS		1.02619	ophthalmology, cardiovascular, endocrine	gwas	unsupported target	TRUE	TRUE	FALSE	FALSE	FALSE	FALSE	TRUE
FLT3-D004938	0.234	FLT3	D004938	Esophageal Neoplasms		Phase II	Phase II	TRUE	TRUE			FALSE		D006402	Hematologic Diseases	Genebass	missenseLC burden continuous both_sexes irnt	Monocyte percentage	https://genebass.org/gene/ENSG00000122025/phenotype/continuous-30190-both_sexes-NA-irnt?burdenSet=pLoF&phewasOpts=1&resultLayout=full	2021								GWAS	0.0048778		oncology	both	unsupported target	TRUE	TRUE	FALSE	FALSE	FALSE	FALSE	TRUE
FLT3-D005909	0.234	FLT3	D005909	Glioblastoma		Phase I	Phase I	TRUE				FALSE		D006402	Hematologic Diseases	Genebass	missenseLC burden continuous both_sexes irnt	Monocyte percentage	https://genebass.org/gene/ENSG00000122025/phenotype/continuous-30190-both_sexes-NA-irnt?burdenSet=pLoF&phewasOpts=1&resultLayout=full	2021								GWAS	0.0048778		oncology	gwas	unsupported target	TRUE	TRUE	FALSE	FALSE	FALSE	FALSE	TRUE
FLT3-D006086	0.402	FLT3	D006086	Graft vs Host Disease	Preclinical		Preclinical	FALSE				FALSE		D008232	Lymphoproliferative Disorders	Genebass	missenseLC burden continuous both_sexes irnt	Monocyte count	https://genebass.org/gene/ENSG00000122025/phenotype/continuous-30130-both_sexes-NA-irnt?burdenSet=pLoF&phewasOpts=1&resultLayout=full	2021								GWAS	0.0051642		immune	gwas	unsupported target	TRUE	TRUE	FALSE	FALSE	FALSE	FALSE	TRUE
FLT3-D006258	0.255	FLT3	D006258	Head and Neck Neoplasms		Phase II	Phase II	TRUE	TRUE			FALSE		D006402	Hematologic Diseases	Genebass	missenseLC burden continuous both_sexes irnt	Monocyte percentage	https://genebass.org/gene/ENSG00000122025/phenotype/continuous-30190-both_sexes-NA-irnt?burdenSet=pLoF&phewasOpts=1&resultLayout=full	2021								GWAS	0.0048778		oncology	both	unsupported target	TRUE	TRUE	FALSE	FALSE	FALSE	FALSE	TRUE
FLT3-D006689	0.72	FLT3	D006689	Hodgkin Disease	Phase II		Phase II	TRUE	TRUE	FALSE		FALSE		D008232	Lymphoproliferative Disorders	Genebass	missenseLC burden continuous both_sexes irnt	Monocyte count	https://genebass.org/gene/ENSG00000122025/phenotype/continuous-30130-both_sexes-NA-irnt?burdenSet=pLoF&phewasOpts=1&resultLayout=full	2021								GWAS	0.0051642		oncology	gwas	unsupported target	TRUE	TRUE	FALSE	FALSE	FALSE	FALSE	TRUE
FLT3-D007680	0.724	FLT3	D007680	Kidney Neoplasms	Launched	Launched	Launched	TRUE	TRUE	TRUE	TRUE	FALSE	2014	D051437	Renal Insufficiency	OTG		Creatinine levels	https://genetics.opentargets.org/study/GCST90025946	2021			0.720278	0.78	1	0.78	1	GWAS	0.0130199		oncology	both	unsupported target	TRUE	TRUE	FALSE	FALSE	FALSE	FALSE	TRUE
FLT3-D007890	0.229	FLT3	D007890	Leiomyosarcoma	Phase I		Phase I	TRUE	FALSE			FALSE		D006402	Hematologic Diseases	Genebass	missenseLC burden continuous both_sexes irnt	Monocyte percentage	https://genebass.org/gene/ENSG00000122025/phenotype/continuous-30190-both_sexes-NA-irnt?burdenSet=pLoF&phewasOpts=1&resultLayout=full	2021								GWAS	0.0048778		oncology	gwas	unsupported target	TRUE	TRUE	FALSE	FALSE	FALSE	FALSE	TRUE
FLT3-D007938	0.27	FLT3	D007938	Leukemia		Preclinical	Preclinical					FALSE		D006402	Hematologic Diseases	Genebass	missenseLC burden continuous both_sexes irnt	Monocyte percentage	https://genebass.org/gene/ENSG00000122025/phenotype/continuous-30190-both_sexes-NA-irnt?burdenSet=pLoF&phewasOpts=1&resultLayout=full	2021								GWAS	0.0048778		oncology	omim/tcga	unsupported target	TRUE	TRUE	FALSE	FALSE	FALSE	FALSE	TRUE
FLT3-D008113	0.246	FLT3	D008113	Liver Neoplasms	Launched	Launched	Launched	TRUE	TRUE	TRUE	TRUE	FALSE	2019	D006402	Hematologic Diseases	Genebass	missenseLC burden continuous both_sexes irnt	Monocyte percentage	https://genebass.org/gene/ENSG00000122025/phenotype/continuous-30190-both_sexes-NA-irnt?burdenSet=pLoF&phewasOpts=1&resultLayout=full	2021								GWAS	0.0048778		oncology	gwas	unsupported target	TRUE	TRUE	FALSE	FALSE	FALSE	FALSE	TRUE
FLT3-D008223	0.782	FLT3	D008223	Lymphoma	Phase II		Phase II	TRUE	TRUE	FALSE		FALSE		D008232	Lymphoproliferative Disorders	Genebass	missenseLC burden continuous both_sexes irnt	Monocyte count	https://genebass.org/gene/ENSG00000122025/phenotype/continuous-30130-both_sexes-NA-irnt?burdenSet=pLoF&phewasOpts=1&resultLayout=full	2021								GWAS	0.0051642		oncology	gwas	unsupported target	TRUE	TRUE	FALSE	FALSE	FALSE	FALSE	TRUE
FLT3-D008224	0.657	FLT3	D008224	Lymphoma, Follicular		Preclinical	Preclinical					FALSE		D008232	Lymphoproliferative Disorders	Genebass	missenseLC burden continuous both_sexes irnt	Monocyte count	https://genebass.org/gene/ENSG00000122025/phenotype/continuous-30130-both_sexes-NA-irnt?burdenSet=pLoF&phewasOpts=1&resultLayout=full	2021								GWAS	0.0051642		oncology	gwas	unsupported target	TRUE	TRUE	FALSE	FALSE	FALSE	FALSE	TRUE
FLT3-D008228	0.761	FLT3	D008228	Lymphoma, Non-Hodgkin		Phase I	Phase I	TRUE				FALSE		D008232	Lymphoproliferative Disorders	Genebass	missenseLC burden continuous both_sexes irnt	Monocyte count	https://genebass.org/gene/ENSG00000122025/phenotype/continuous-30130-both_sexes-NA-irnt?burdenSet=pLoF&phewasOpts=1&resultLayout=full	2021								GWAS	0.0051642		oncology	both	unsupported target	TRUE	TRUE	FALSE	FALSE	FALSE	FALSE	TRUE
FLT3-D008269	0.356	FLT3	D008269	Macular Edema	Phase II		Phase II	TRUE	TRUE	FALSE		FALSE		D006073	Gout	OTG		Urate levels	https://genetics.opentargets.org/study/GCST90025965	2021			0.610498	0.75	1	0.75	1	GWAS	0.0140773		ophthalmology	both	unsupported target	TRUE	TRUE	FALSE	FALSE	FALSE	FALSE	TRUE
FLT3-D008527	0.227	FLT3	D008527	Medulloblastoma		Phase I	Phase I	TRUE				FALSE		D006402	Hematologic Diseases	Genebass	missenseLC burden continuous both_sexes irnt	Monocyte percentage	https://genebass.org/gene/ENSG00000122025/phenotype/continuous-30190-both_sexes-NA-irnt?burdenSet=pLoF&phewasOpts=1&resultLayout=full	2021								GWAS	0.0048778		oncology	gwas	unsupported target	TRUE	TRUE	FALSE	FALSE	FALSE	FALSE	TRUE
FLT3-D008545	0.254	FLT3	D008545	Melanoma		Phase II	Phase II	TRUE	TRUE			TRUE		D006402	Hematologic Diseases	Genebass	missenseLC burden continuous both_sexes irnt	Monocyte percentage	https://genebass.org/gene/ENSG00000122025/phenotype/continuous-30190-both_sexes-NA-irnt?burdenSet=pLoF&phewasOpts=1&resultLayout=full	2021								GWAS	0.0048778		oncology	both	unsupported target	TRUE	TRUE	FALSE	FALSE	FALSE	FALSE	TRUE
FLT3-D009101	0.714	FLT3	D009101	Multiple Myeloma		Phase II	Phase II	TRUE	TRUE			FALSE		D008232	Lymphoproliferative Disorders	Genebass	missenseLC burden continuous both_sexes irnt	Monocyte count	https://genebass.org/gene/ENSG00000122025/phenotype/continuous-30130-both_sexes-NA-irnt?burdenSet=pLoF&phewasOpts=1&resultLayout=full	2021								GWAS	0.0051642		oncology	gwas	unsupported target	TRUE	TRUE	FALSE	FALSE	FALSE	FALSE	TRUE
FLT3-D009103	0.443	FLT3	D009103	Multiple Sclerosis	Preclinical		Preclinical	FALSE				FALSE		D008232	Lymphoproliferative Disorders	Genebass	missenseLC burden continuous both_sexes irnt	Monocyte count	https://genebass.org/gene/ENSG00000122025/phenotype/continuous-30130-both_sexes-NA-irnt?burdenSet=pLoF&phewasOpts=1&resultLayout=full	2021								GWAS	0.0051642		neurology, immune	both	unsupported target	TRUE	TRUE	FALSE	FALSE	FALSE	FALSE	TRUE
FLT3-D009190	0.551	FLT3	D009190	Myelodysplastic Syndromes		Phase II	Phase II	TRUE	TRUE			TRUE		D006402	Hematologic Diseases	Genebass	missenseLC burden continuous both_sexes irnt	Monocyte percentage	https://genebass.org/gene/ENSG00000122025/phenotype/continuous-30190-both_sexes-NA-irnt?burdenSet=pLoF&phewasOpts=1&resultLayout=full	2021								GWAS	0.0048778		hematology	omim/tcga	unsupported target	TRUE	TRUE	FALSE	FALSE	FALSE	FALSE	TRUE
FLT3-D009369	0.336	FLT3	D009369	Neoplasms		Phase II	Phase II	TRUE	TRUE			TRUE		D006402	Hematologic Diseases	Genebass	missenseLC burden continuous both_sexes irnt	Monocyte percentage	https://genebass.org/gene/ENSG00000122025/phenotype/continuous-30190-both_sexes-NA-irnt?burdenSet=pLoF&phewasOpts=1&resultLayout=full	2021								GWAS	0.0048778		oncology	gwas	unsupported target	TRUE	TRUE	FALSE	FALSE	FALSE	FALSE	TRUE
FLT3-D009437	0.447	FLT3	D009437	Neuralgia		Preclinical	Preclinical					FALSE		D009765	Obesity	OTG		Body mass index	https://genetics.opentargets.org/study/GCST005951	2015			0.56361	0.72	1	0.72	1	GWAS	0.0168961		neurology, signs/symptoms	both	unsupported target	TRUE	TRUE	FALSE	FALSE	FALSE	FALSE	TRUE
FLT3-D010051	0.691	FLT3	D010051	Ovarian Neoplasms		Phase II	Phase II	TRUE	TRUE			FALSE		D011628	Puberty, Delayed	OTG		Menarche (age at onset)	https://genetics.opentargets.org/study/GCST007078	2018			0.610498	0.76	1	0.76	1	GWAS			oncology	gwas	unsupported target	TRUE	TRUE	FALSE	FALSE	FALSE	FALSE	TRUE
FLT3-D010190	0.52	FLT3	D010190	Pancreatic Neoplasms	Phase II		Phase II	TRUE	TRUE	FALSE		FALSE		D007037	Hypothyroidism	OTG		Hypothyroidism or myxedema	https://genetics.opentargets.org/study/GCST90038637	2021			0.014906	0.66	1	0.66	1	GWAS		1.02619	oncology	gwas	unsupported target	TRUE	TRUE	FALSE	FALSE	FALSE	FALSE	TRUE
FLT3-D010534	0.224	FLT3	D010534	Peritoneal Neoplasms	Phase II		Phase II	TRUE	TRUE	FALSE		FALSE		D006402	Hematologic Diseases	Genebass	missenseLC burden continuous both_sexes irnt	Monocyte percentage	https://genebass.org/gene/ENSG00000122025/phenotype/continuous-30190-both_sexes-NA-irnt?burdenSet=pLoF&phewasOpts=1&resultLayout=full	2021								GWAS	0.0048778		oncology	omim/tcga	unsupported target	TRUE	TRUE	FALSE	FALSE	FALSE	FALSE	TRUE
FLT3-D011087	0.506	FLT3	D011087	Polycythemia Vera	Launched	Launched	Launched	TRUE	TRUE	TRUE	TRUE	FALSE		D006402	Hematologic Diseases	Genebass	missenseLC burden continuous both_sexes irnt	Monocyte percentage	https://genebass.org/gene/ENSG00000122025/phenotype/continuous-30190-both_sexes-NA-irnt?burdenSet=pLoF&phewasOpts=1&resultLayout=full	2021								GWAS	0.0048778		oncology	both	unsupported target	TRUE	TRUE	FALSE	FALSE	FALSE	FALSE	TRUE
FLT3-D011471	0.521	FLT3	D011471	Prostatic Neoplasms		Phase III	Phase III	TRUE	TRUE	TRUE		FALSE		D051437	Renal Insufficiency	OTG		Creatinine levels	https://genetics.opentargets.org/study/GCST90025946	2021			0.720278	0.78	1	0.78	1	GWAS	0.0130199		oncology	both	unsupported target	TRUE	TRUE	FALSE	FALSE	FALSE	FALSE	TRUE
FLT3-D011565	0.374	FLT3	D011565	Psoriasis	Phase II		Phase II	TRUE	TRUE	FALSE		FALSE		D006073	Gout	OTG		Urate levels	https://genetics.opentargets.org/study/GCST90025965	2021			0.610498	0.75	1	0.75	1	GWAS	0.0140773		dermatology	both	unsupported target	TRUE	TRUE	FALSE	FALSE	FALSE	FALSE	TRUE
FLT3-D012170	0.47	FLT3	D012170	Retinal Vein Occlusion		Preclinical	Preclinical					FALSE		D006973	Hypertension	OTG		Diastolic blood pressure	https://genetics.opentargets.org/study/GCST90000059	2020			0.610498	0.74	1	0.74	1	GWAS	0.00924263		ophthalmology, cardiovascular	both	unsupported target	TRUE	TRUE	FALSE	FALSE	FALSE	FALSE	TRUE
FLT3-D012512	0.402	FLT3	D012512	Sarcoma, Ewing		Phase II	Phase II	TRUE	TRUE			FALSE		D006073	Gout	OTG		Urate levels	https://genetics.opentargets.org/study/GCST90025965	2021			0.610498	0.75	1	0.75	1	GWAS	0.0140773		oncology	both	unsupported target	TRUE	TRUE	FALSE	FALSE	FALSE	FALSE	TRUE
FLT3-D012516	0.406	FLT3	D012516	Osteosarcoma		Phase II	Phase II	TRUE	TRUE			FALSE		D006073	Gout	OTG		Urate levels	https://genetics.opentargets.org/study/GCST90025965	2021			0.610498	0.75	1	0.75	1	GWAS	0.0140773		oncology	both	unsupported target	TRUE	TRUE	FALSE	FALSE	FALSE	FALSE	TRUE
FLT3-D013274	0.239	FLT3	D013274	Stomach Neoplasms		Phase I	Phase I	TRUE				FALSE		D006402	Hematologic Diseases	Genebass	missenseLC burden continuous both_sexes irnt	Monocyte percentage	https://genebass.org/gene/ENSG00000122025/phenotype/continuous-30190-both_sexes-NA-irnt?burdenSet=pLoF&phewasOpts=1&resultLayout=full	2021								GWAS	0.0048778		oncology	both	unsupported target	TRUE	TRUE	FALSE	FALSE	FALSE	FALSE	TRUE
FLT3-D013586	0.356	FLT3	D013586	Synovitis, Pigmented Villonodular	Launched	Launched	Launched	TRUE	TRUE	TRUE	TRUE	FALSE		D006073	Gout	OTG		Urate levels	https://genetics.opentargets.org/study/GCST90025965	2021			0.610498	0.75	1	0.75	1	GWAS	0.0140773		oncology	gwas	unsupported target	TRUE	TRUE	FALSE	FALSE	FALSE	FALSE	TRUE
FLT3-D013921	0.869	FLT3	D013921	Thrombocytopenia	Launched	Launched	Launched	TRUE	TRUE	TRUE	TRUE	FALSE		D001791	Blood Platelet Disorders	OTG		Platelet count	https://genetics.opentargets.org/study/GCST90002357	2020			0.621256	0.77	1	0.77	1	GWAS	0.010784		hematology	both	genetically supported target	TRUE	TRUE	FALSE	FALSE	FALSE	FALSE	TRUE
FLT3-D013922	0.818	FLT3	D013922	Thrombocytosis	Launched	Launched	Launched	TRUE	TRUE	TRUE	TRUE	FALSE		D001791	Blood Platelet Disorders	OTG		Platelet count	https://genetics.opentargets.org/study/GCST90002357	2020			0.621256	0.77	1	0.77	1	GWAS	0.010784		hematology	both	genetically supported target	TRUE	TRUE	FALSE	FALSE	FALSE	FALSE	TRUE
FLT3-D013964	0.697	FLT3	D013964	Thyroid Neoplasms	Launched	Launched	Launched	TRUE	TRUE	TRUE	TRUE	FALSE		D007037	Hypothyroidism	OTG		Hypothyroidism or myxedema	https://genetics.opentargets.org/study/GCST90038637	2021			0.014906	0.66	1	0.66	1	GWAS		1.02619	oncology	both	unsupported target	TRUE	TRUE	FALSE	FALSE	FALSE	FALSE	TRUE
FLT3-D014523	0.568	FLT3	D014523	Urethral Neoplasms		Phase II	Phase II	TRUE	TRUE			FALSE		D051437	Renal Insufficiency	OTG		Creatinine levels	https://genetics.opentargets.org/study/GCST90025946	2021			0.720278	0.78	1	0.78	1	GWAS	0.0130199		oncology	gwas	unsupported target	TRUE	TRUE	FALSE	FALSE	FALSE	FALSE	TRUE
FLT3-D015179	0.254	FLT3	D015179	Colorectal Neoplasms		Phase III	Phase III	TRUE	TRUE	TRUE		FALSE		D006402	Hematologic Diseases	Genebass	missenseLC burden continuous both_sexes irnt	Monocyte percentage	https://genebass.org/gene/ENSG00000122025/phenotype/continuous-30190-both_sexes-NA-irnt?burdenSet=pLoF&phewasOpts=1&resultLayout=full	2021								GWAS	0.0048778		oncology	both	unsupported target	TRUE	TRUE	FALSE	FALSE	FALSE	FALSE	TRUE
FLT3-D015451	0.687	FLT3	D015451	Leukemia, Lymphocytic, Chronic, B-Cell		Phase I	Phase I	TRUE				FALSE		D008232	Lymphoproliferative Disorders	Genebass	missenseLC burden continuous both_sexes irnt	Monocyte count	https://genebass.org/gene/ENSG00000122025/phenotype/continuous-30130-both_sexes-NA-irnt?burdenSet=pLoF&phewasOpts=1&resultLayout=full	2021								GWAS	0.0051642		oncology	both	unsupported target	TRUE	TRUE	FALSE	FALSE	FALSE	FALSE	TRUE
FLT3-D015464	0.496	FLT3	D015464	Leukemia, Myelogenous, Chronic, BCR-ABL Positive	Launched	Launched	Launched	TRUE	TRUE	TRUE	TRUE	FALSE		D006402	Hematologic Diseases	Genebass	missenseLC burden continuous both_sexes irnt	Monocyte percentage	https://genebass.org/gene/ENSG00000122025/phenotype/continuous-30190-both_sexes-NA-irnt?burdenSet=pLoF&phewasOpts=1&resultLayout=full	2021								GWAS	0.0048778		oncology	both	unsupported target	TRUE	TRUE	FALSE	FALSE	FALSE	FALSE	TRUE
FLT3-D015470	0.241	FLT3	D015470	Leukemia, Myeloid, Acute	Launched	Launched	Launched	TRUE	TRUE	TRUE	TRUE	TRUE		D006402	Hematologic Diseases	Genebass	missenseLC burden continuous both_sexes irnt	Monocyte percentage	https://genebass.org/gene/ENSG00000122025/phenotype/continuous-30190-both_sexes-NA-irnt?burdenSet=pLoF&phewasOpts=1&resultLayout=full	2021								GWAS	0.0048778		oncology	both	unsupported target	TRUE	TRUE	FALSE	FALSE	FALSE	FALSE	TRUE
FLT3-D015477	0.447	FLT3	D015477	Leukemia, Myelomonocytic, Chronic		Phase II	Phase II	TRUE	TRUE			FALSE		D006402	Hematologic Diseases	Genebass	missenseLC burden continuous both_sexes irnt	Monocyte percentage	https://genebass.org/gene/ENSG00000122025/phenotype/continuous-30190-both_sexes-NA-irnt?burdenSet=pLoF&phewasOpts=1&resultLayout=full	2021								GWAS	0.0048778		oncology	both	unsupported target	TRUE	TRUE	FALSE	FALSE	FALSE	FALSE	TRUE
FLT3-D016393	0.746	FLT3	D016393	Lymphoma, B-Cell		Preclinical	Preclinical					FALSE		D008232	Lymphoproliferative Disorders	Genebass	missenseLC burden continuous both_sexes irnt	Monocyte count	https://genebass.org/gene/ENSG00000122025/phenotype/continuous-30130-both_sexes-NA-irnt?burdenSet=pLoF&phewasOpts=1&resultLayout=full	2021								GWAS	0.0051642		oncology	both	unsupported target	TRUE	TRUE	FALSE	FALSE	FALSE	FALSE	TRUE
FLT3-D016403	0.669	FLT3	D016403	Lymphoma, Large B-Cell, Diffuse		Phase II	Phase II	TRUE	TRUE			FALSE		D008232	Lymphoproliferative Disorders	Genebass	missenseLC burden continuous both_sexes irnt	Monocyte count	https://genebass.org/gene/ENSG00000122025/phenotype/continuous-30130-both_sexes-NA-irnt?burdenSet=pLoF&phewasOpts=1&resultLayout=full	2021								GWAS	0.0051642		oncology	gwas	unsupported target	TRUE	TRUE	FALSE	FALSE	FALSE	FALSE	TRUE
FLT3-D016889	0.504	FLT3	D016889	Endometrial Neoplasms		Phase II	Phase II	TRUE	TRUE			FALSE		D051437	Renal Insufficiency	OTG		Creatinine levels	https://genetics.opentargets.org/study/GCST90025946	2021			0.720278	0.78	1	0.78	1	GWAS	0.0130199		oncology	gwas	unsupported target	TRUE	TRUE	FALSE	FALSE	FALSE	FALSE	TRUE
FLT3-D018316	0.212	FLT3	D018316	Gliosarcoma	Phase I		Phase I	TRUE	FALSE			FALSE		D006402	Hematologic Diseases	Genebass	missenseLC burden continuous both_sexes irnt	Monocyte percentage	https://genebass.org/gene/ENSG00000122025/phenotype/continuous-30190-both_sexes-NA-irnt?burdenSet=pLoF&phewasOpts=1&resultLayout=full	2021								GWAS	0.0048778		oncology	gwas	unsupported target	TRUE	TRUE	FALSE	FALSE	FALSE	FALSE	TRUE
FLT3-D018358	0.259	FLT3	D018358	Neuroendocrine Tumors	Launched	Launched	Launched	TRUE	TRUE	TRUE	TRUE	FALSE		D006402	Hematologic Diseases	Genebass	missenseLC burden continuous both_sexes irnt	Monocyte percentage	https://genebass.org/gene/ENSG00000122025/phenotype/continuous-30190-both_sexes-NA-irnt?burdenSet=pLoF&phewasOpts=1&resultLayout=full	2021								GWAS	0.0048778		oncology	both	unsupported target	TRUE	TRUE	FALSE	FALSE	FALSE	FALSE	TRUE
FLT3-D019337	0.509	FLT3	D019337	Hematologic Neoplasms		Preclinical	Preclinical					FALSE		D006402	Hematologic Diseases	Genebass	missenseLC burden continuous both_sexes irnt	Monocyte percentage	https://genebass.org/gene/ENSG00000122025/phenotype/continuous-30190-both_sexes-NA-irnt?burdenSet=pLoF&phewasOpts=1&resultLayout=full	2021								GWAS	0.0048778		oncology	gwas	unsupported target	TRUE	TRUE	FALSE	FALSE	FALSE	FALSE	TRUE
FLT3-D046152	0.372	FLT3	D046152	Gastrointestinal Stromal Tumors	Launched	Launched	Launched	TRUE	TRUE	TRUE	TRUE	TRUE		D006073	Gout	OTG		Urate levels	https://genetics.opentargets.org/study/GCST90025965	2021			0.610498	0.75	1	0.75	1	GWAS	0.0140773		oncology	omim/tcga	unsupported target	TRUE	TRUE	FALSE	FALSE	FALSE	FALSE	TRUE
FLT3-D054198	0.702	FLT3	D054198	Precursor Cell Lymphoblastic Leukemia-Lymphoma	Launched	Launched	Launched	TRUE	TRUE	TRUE	TRUE	TRUE		D008232	Lymphoproliferative Disorders	Genebass	missenseLC burden continuous both_sexes irnt	Monocyte count	https://genebass.org/gene/ENSG00000122025/phenotype/continuous-30130-both_sexes-NA-irnt?burdenSet=pLoF&phewasOpts=1&resultLayout=full	2021								GWAS	0.0051642		oncology	both	unsupported target	TRUE	TRUE	FALSE	FALSE	FALSE	FALSE	TRUE
FLT3-D054990	0.229	FLT3	D054990	Idiopathic Pulmonary Fibrosis		Phase I	Phase I	TRUE				FALSE		D006402	Hematologic Diseases	Genebass	missenseLC burden continuous both_sexes irnt	Monocyte percentage	https://genebass.org/gene/ENSG00000122025/phenotype/continuous-30190-both_sexes-NA-irnt?burdenSet=pLoF&phewasOpts=1&resultLayout=full	2021								GWAS	0.0048778		respiratory	both	unsupported target	TRUE	TRUE	FALSE	FALSE	FALSE	FALSE	TRUE
FLT3-D055728	0.476	FLT3	D055728	Primary Myelofibrosis	Launched	Launched	Launched	TRUE	TRUE	TRUE	TRUE	FALSE		D006402	Hematologic Diseases	Genebass	missenseLC burden continuous both_sexes irnt	Monocyte percentage	https://genebass.org/gene/ENSG00000122025/phenotype/continuous-30190-both_sexes-NA-irnt?burdenSet=pLoF&phewasOpts=1&resultLayout=full	2021								GWAS	0.0048778		hematology	both	unsupported target	TRUE	TRUE	FALSE	FALSE	FALSE	FALSE	TRUE
FLT3-D055752	0.227	FLT3	D055752	Small Cell Lung Carcinoma		Preclinical	Preclinical					FALSE		D006402	Hematologic Diseases	Genebass	missenseLC burden continuous both_sexes irnt	Monocyte percentage	https://genebass.org/gene/ENSG00000122025/phenotype/continuous-30190-both_sexes-NA-irnt?burdenSet=pLoF&phewasOpts=1&resultLayout=full	2021								GWAS	0.0048778		oncology	both	unsupported target	TRUE	TRUE	FALSE	FALSE	FALSE	FALSE	TRUE
FLT3-D057135	0.317	FLT3	D057135	Wet Macular Degeneration		Phase II	Phase II	TRUE	TRUE			FALSE		D006073	Gout	OTG		Urate levels	https://genetics.opentargets.org/study/GCST90025965	2021			0.610498	0.75	1	0.75	1	GWAS	0.0140773		ophthalmology	gwas	unsupported target	TRUE	TRUE	FALSE	FALSE	FALSE	FALSE	TRUE
FLT3LG-D001327	0.489	FLT3LG	D001327	Autoimmune Diseases		Phase I	Phase I	TRUE				FALSE		D008232	Lymphoproliferative Disorders	OTG		Monocyte count	https://genetics.opentargets.org/study/GCST90002340	2020			0.103475	0.6	1	0.6	1	GWAS	0.034971		immune	both	unsupported target	TRUE	TRUE	FALSE	FALSE	FALSE	FALSE	FALSE
FLT3LG-D001932	0.249	FLT3LG	D001932	Brain Neoplasms	Preclinical		Preclinical	FALSE				FALSE		D006402	Hematologic Diseases	OTG		Monocyte percentage of white cells	https://genetics.opentargets.org/study/GCST90002394	2020			0.103475	0.51	1	0.51	1	GWAS	0.0316001		oncology	both	unsupported target	TRUE	TRUE	FALSE	FALSE	FALSE	FALSE	FALSE
FLT3LG-D005909	0.234	FLT3LG	D005909	Glioblastoma	Preclinical		Preclinical	FALSE				FALSE		D006402	Hematologic Diseases	OTG		Monocyte percentage of white cells	https://genetics.opentargets.org/study/GCST90002394	2020			0.103475	0.51	1	0.51	1	GWAS	0.0316001		oncology	gwas	unsupported target	TRUE	TRUE	FALSE	FALSE	FALSE	FALSE	FALSE
FLT3LG-D008527	0.227	FLT3LG	D008527	Medulloblastoma	Preclinical		Preclinical	FALSE				FALSE		D006402	Hematologic Diseases	OTG		Monocyte percentage of white cells	https://genetics.opentargets.org/study/GCST90002394	2020			0.103475	0.51	1	0.51	1	GWAS	0.0316001		oncology	gwas	unsupported target	TRUE	TRUE	FALSE	FALSE	FALSE	FALSE	FALSE
FLT4-D001650	0.511	FLT4	D001650	Bile Duct Neoplasms		Phase III	Phase III	TRUE	TRUE	TRUE		FALSE		D009303	Nasopharyngeal Neoplasms	OTG		Nasopharyngeal carcinoma (SNP x SNP interaction)	https://genetics.opentargets.org/study/GCST006524	2013			0.118918	0.82	1	0.82	1	GWAS			oncology	both	unsupported target	TRUE	TRUE	FALSE	FALSE	FALSE	FALSE	FALSE
FLT4-D001749	0.522	FLT4	D001749	Urinary Bladder Neoplasms		Phase III	Phase III	TRUE	TRUE	TRUE		FALSE		D009303	Nasopharyngeal Neoplasms	OTG		Nasopharyngeal carcinoma (SNP x SNP interaction)	https://genetics.opentargets.org/study/GCST006524	2013			0.118918	0.82	1	0.82	1	GWAS			oncology	both	unsupported target	TRUE	TRUE	FALSE	FALSE	FALSE	FALSE	FALSE
FLT4-D001859	0.533	FLT4	D001859	Bone Neoplasms	Preclinical		Preclinical	FALSE				FALSE		D009303	Nasopharyngeal Neoplasms	OTG		Nasopharyngeal carcinoma (SNP x SNP interaction)	https://genetics.opentargets.org/study/GCST006524	2013			0.118918	0.82	1	0.82	1	GWAS			oncology	omim/tcga	unsupported target	TRUE	TRUE	FALSE	FALSE	FALSE	FALSE	FALSE
FLT4-D001932	0.539	FLT4	D001932	Brain Neoplasms		Phase II	Phase II	TRUE	TRUE			FALSE		D009303	Nasopharyngeal Neoplasms	OTG		Nasopharyngeal carcinoma (SNP x SNP interaction)	https://genetics.opentargets.org/study/GCST006524	2013			0.118918	0.82	1	0.82	1	GWAS			oncology	both	unsupported target	TRUE	TRUE	FALSE	FALSE	FALSE	FALSE	FALSE
FLT4-D001943	0.541	FLT4	D001943	Breast Neoplasms		Phase III	Phase III	TRUE	TRUE	TRUE		FALSE		D009303	Nasopharyngeal Neoplasms	OTG		Nasopharyngeal carcinoma (SNP x SNP interaction)	https://genetics.opentargets.org/study/GCST006524	2013			0.118918	0.82	1	0.82	1	GWAS			oncology	both	unsupported target	TRUE	TRUE	FALSE	FALSE	FALSE	FALSE	FALSE
FLT4-D002276	0.382	FLT4	D002276	Carcinoid Tumor	Preclinical		Preclinical	FALSE				FALSE		D009303	Nasopharyngeal Neoplasms	OTG		Nasopharyngeal carcinoma (SNP x SNP interaction)	https://genetics.opentargets.org/study/GCST006524	2013			0.118918	0.82	1	0.82	1	GWAS			oncology	gwas	unsupported target	TRUE	TRUE	FALSE	FALSE	FALSE	FALSE	FALSE
FLT4-D002289	0.52	FLT4	D002289	Carcinoma, Non-Small-Cell Lung	Launched	Launched	Launched	TRUE	TRUE	TRUE	TRUE	FALSE		D009303	Nasopharyngeal Neoplasms	OTG		Nasopharyngeal carcinoma (SNP x SNP interaction)	https://genetics.opentargets.org/study/GCST006524	2013			0.118918	0.82	1	0.82	1	GWAS			oncology	both	unsupported target	TRUE	TRUE	FALSE	FALSE	FALSE	FALSE	FALSE
FLT4-D002583	0.525	FLT4	D002583	Uterine Cervical Neoplasms		Phase III	Phase III	TRUE	TRUE	TRUE		FALSE		D009303	Nasopharyngeal Neoplasms	OTG		Nasopharyngeal carcinoma (SNP x SNP interaction)	https://genetics.opentargets.org/study/GCST006524	2013			0.118918	0.82	1	0.82	1	GWAS			oncology	gwas	unsupported target	TRUE	TRUE	FALSE	FALSE	FALSE	FALSE	FALSE
FLT4-D003930	0.483	FLT4	D003930	Diabetic Retinopathy		Preclinical	Preclinical					FALSE		D001165	Arteriovenous Malformations	OMIM		Lymphatic malformation 1, 153100 (3), Autosomal dominant	https://omim.org/entry/136352									OMIM			ophthalmology, cardiovascular, endocrine	gwas	unsupported target	TRUE	TRUE	FALSE	FALSE	FALSE	FALSE	FALSE
FLT4-D004938	0.775	FLT4	D004938	Esophageal Neoplasms		Phase III	Phase III	TRUE	TRUE	TRUE		FALSE		D009303	Nasopharyngeal Neoplasms	OTG		Nasopharyngeal carcinoma (SNP x SNP interaction)	https://genetics.opentargets.org/study/GCST006524	2013			0.118918	0.82	1	0.82	1	GWAS			oncology	both	unsupported target	TRUE	TRUE	FALSE	FALSE	FALSE	FALSE	FALSE
FLT4-D005770	0.551	FLT4	D005770	Gastrointestinal Neoplasms	Phase II		Phase II	TRUE	TRUE	FALSE		FALSE		D009303	Nasopharyngeal Neoplasms	OTG		Nasopharyngeal carcinoma (SNP x SNP interaction)	https://genetics.opentargets.org/study/GCST006524	2013			0.118918	0.82	1	0.82	1	GWAS			oncology	both	unsupported target	TRUE	TRUE	FALSE	FALSE	FALSE	FALSE	FALSE
FLT4-D005909	0.381	FLT4	D005909	Glioblastoma		Phase II	Phase II	TRUE	TRUE			FALSE		D009303	Nasopharyngeal Neoplasms	OTG		Nasopharyngeal carcinoma (SNP x SNP interaction)	https://genetics.opentargets.org/study/GCST006524	2013			0.118918	0.82	1	0.82	1	GWAS			oncology	gwas	unsupported target	TRUE	TRUE	FALSE	FALSE	FALSE	FALSE	FALSE
FLT4-D006258	0.812	FLT4	D006258	Head and Neck Neoplasms		Phase III	Phase III	TRUE	TRUE	TRUE		FALSE		D009303	Nasopharyngeal Neoplasms	OTG		Nasopharyngeal carcinoma (SNP x SNP interaction)	https://genetics.opentargets.org/study/GCST006524	2013			0.118918	0.82	1	0.82	1	GWAS			oncology	both	genetically supported target	TRUE	TRUE	FALSE	FALSE	FALSE	FALSE	FALSE
FLT4-D007680	0.534	FLT4	D007680	Kidney Neoplasms	Launched	Launched	Launched	TRUE	TRUE	TRUE	TRUE	FALSE		D009303	Nasopharyngeal Neoplasms	OTG		Nasopharyngeal carcinoma (SNP x SNP interaction)	https://genetics.opentargets.org/study/GCST006524	2013			0.118918	0.82	1	0.82	1	GWAS			oncology	both	unsupported target	TRUE	TRUE	FALSE	FALSE	FALSE	FALSE	FALSE
FLT4-D007690	0.402	FLT4	D007690	Polycystic Kidney Diseases		Phase II	Phase II	TRUE	TRUE			FALSE		D006330	Heart Defects, Congenital	OMIM		Congenital heart defects, multiple types, 7, 618780 (3), Autosomal dominant	https://omim.org/entry/136352									OMIM			congenital	both	unsupported target	TRUE	TRUE	FALSE	FALSE	FALSE	FALSE	FALSE
FLT4-D007890	0.376	FLT4	D007890	Leiomyosarcoma		Phase III	Phase III	TRUE	TRUE	TRUE		FALSE		D009303	Nasopharyngeal Neoplasms	OTG		Nasopharyngeal carcinoma (SNP x SNP interaction)	https://genetics.opentargets.org/study/GCST006524	2013			0.118918	0.82	1	0.82	1	GWAS			oncology	gwas	unsupported target	TRUE	TRUE	FALSE	FALSE	FALSE	FALSE	FALSE
FLT4-D007938	0.412	FLT4	D007938	Leukemia	Phase II		Phase II	TRUE	TRUE	FALSE		FALSE		D009303	Nasopharyngeal Neoplasms	OTG		Nasopharyngeal carcinoma (SNP x SNP interaction)	https://genetics.opentargets.org/study/GCST006524	2013			0.118918	0.82	1	0.82	1	GWAS			oncology	omim/tcga	unsupported target	TRUE	TRUE	FALSE	FALSE	FALSE	FALSE	FALSE
FLT4-D008113	0.535	FLT4	D008113	Liver Neoplasms	Launched	Launched	Launched	TRUE	TRUE	TRUE	TRUE	FALSE		D009303	Nasopharyngeal Neoplasms	OTG		Nasopharyngeal carcinoma (SNP x SNP interaction)	https://genetics.opentargets.org/study/GCST006524	2013			0.118918	0.82	1	0.82	1	GWAS			oncology	gwas	unsupported target	TRUE	TRUE	FALSE	FALSE	FALSE	FALSE	FALSE
FLT4-D008175	0.543	FLT4	D008175	Lung Neoplasms		Phase II	Phase II	TRUE	TRUE			FALSE		D009303	Nasopharyngeal Neoplasms	OTG		Nasopharyngeal carcinoma (SNP x SNP interaction)	https://genetics.opentargets.org/study/GCST006524	2013			0.118918	0.82	1	0.82	1	GWAS			oncology	both	unsupported target	TRUE	TRUE	FALSE	FALSE	FALSE	FALSE	FALSE
FLT4-D008223	0.534	FLT4	D008223	Lymphoma	Phase II		Phase II	TRUE	TRUE	FALSE		FALSE		D007970	Leukopenia	OTG		White blood cell count	https://genetics.opentargets.org/study/GCST90002374	2020			0.526063	0.82	1	0.82	1	GWAS	0.01178		oncology	gwas	unsupported target	TRUE	TRUE	FALSE	FALSE	FALSE	FALSE	FALSE
FLT4-D008268	0.399	FLT4	D008268	Macular Degeneration	Preclinical		Preclinical	FALSE				FALSE		D006073	Gout	OTG		Serum uric acid levels	https://genetics.opentargets.org/study/GCST90018977	2021			0.294267	0.83	1	0.83	1	GWAS	0.0124		ophthalmology	both	unsupported target	TRUE	TRUE	FALSE	FALSE	FALSE	FALSE	FALSE
FLT4-D008269	0.356	FLT4	D008269	Macular Edema		Preclinical	Preclinical					FALSE		D006073	Gout	OTG		Serum uric acid levels	https://genetics.opentargets.org/study/GCST90018977	2021			0.294267	0.83	1	0.83	1	GWAS	0.0124		ophthalmology	both	unsupported target	TRUE	TRUE	FALSE	FALSE	FALSE	FALSE	FALSE
FLT4-D008527	0.374	FLT4	D008527	Medulloblastoma		Phase II	Phase II	TRUE	TRUE			FALSE		D009303	Nasopharyngeal Neoplasms	OTG		Nasopharyngeal carcinoma (SNP x SNP interaction)	https://genetics.opentargets.org/study/GCST006524	2013			0.118918	0.82	1	0.82	1	GWAS			oncology	gwas	unsupported target	TRUE	TRUE	FALSE	FALSE	FALSE	FALSE	FALSE
FLT4-D008545	0.398	FLT4	D008545	Melanoma		Phase III	Phase III	TRUE	TRUE	TRUE		FALSE		D009303	Nasopharyngeal Neoplasms	OTG		Nasopharyngeal carcinoma (SNP x SNP interaction)	https://genetics.opentargets.org/study/GCST006524	2013			0.118918	0.82	1	0.82	1	GWAS			oncology	both	unsupported target	TRUE	TRUE	FALSE	FALSE	FALSE	FALSE	FALSE
FLT4-D009101	0.513	FLT4	D009101	Multiple Myeloma	Phase II		Phase II	TRUE	TRUE	FALSE		FALSE		D007970	Leukopenia	OTG		White blood cell count	https://genetics.opentargets.org/study/GCST90002374	2020			0.526063	0.82	1	0.82	1	GWAS	0.01178		oncology	gwas	unsupported target	TRUE	TRUE	FALSE	FALSE	FALSE	FALSE	FALSE
FLT4-D009190	0.547	FLT4	D009190	Myelodysplastic Syndromes	Phase III		Phase III	TRUE	TRUE	TRUE	FALSE	FALSE		D007970	Leukopenia	OTG		White blood cell count	https://genetics.opentargets.org/study/GCST90002374	2020			0.526063	0.82	1	0.82	1	GWAS	0.01178		hematology	omim/tcga	unsupported target	TRUE	TRUE	FALSE	FALSE	FALSE	FALSE	FALSE
FLT4-D009303	1	FLT4	D009303	Nasopharyngeal Neoplasms		Phase III	Phase III	TRUE	TRUE	TRUE		FALSE		D009303	Nasopharyngeal Neoplasms	OTG		Nasopharyngeal carcinoma (SNP x SNP interaction)	https://genetics.opentargets.org/study/GCST006524	2013			0.118918	0.82	1	0.82	1	GWAS			oncology	both	genetically supported target	TRUE	TRUE	FALSE	FALSE	FALSE	FALSE	FALSE
FLT4-D009369	0.456	FLT4	D009369	Neoplasms		Phase II	Phase II	TRUE	TRUE			FALSE		D009303	Nasopharyngeal Neoplasms	OTG		Nasopharyngeal carcinoma (SNP x SNP interaction)	https://genetics.opentargets.org/study/GCST006524	2013			0.118918	0.82	1	0.82	1	GWAS			oncology	gwas	unsupported target	TRUE	TRUE	FALSE	FALSE	FALSE	FALSE	FALSE
FLT4-D009456	0.393	FLT4	D009456	Neurofibromatosis 1		Phase I	Phase I	TRUE				FALSE		D006330	Heart Defects, Congenital	OMIM		Congenital heart defects, multiple types, 7, 618780 (3), Autosomal dominant	https://omim.org/entry/136352									OMIM			oncology	omim/tcga	unsupported target	TRUE	TRUE	FALSE	FALSE	FALSE	FALSE	FALSE
FLT4-D010051	0.528	FLT4	D010051	Ovarian Neoplasms	Launched	Launched	Launched	TRUE	TRUE	TRUE	TRUE	FALSE		D009303	Nasopharyngeal Neoplasms	OTG		Nasopharyngeal carcinoma (SNP x SNP interaction)	https://genetics.opentargets.org/study/GCST006524	2013			0.118918	0.82	1	0.82	1	GWAS			oncology	gwas	unsupported target	TRUE	TRUE	FALSE	FALSE	FALSE	FALSE	FALSE
FLT4-D010190	0.528	FLT4	D010190	Pancreatic Neoplasms	Launched	Launched	Launched	TRUE	TRUE	TRUE	TRUE	FALSE		D009303	Nasopharyngeal Neoplasms	OTG		Nasopharyngeal carcinoma (SNP x SNP interaction)	https://genetics.opentargets.org/study/GCST006524	2013			0.118918	0.82	1	0.82	1	GWAS			oncology	gwas	unsupported target	TRUE	TRUE	FALSE	FALSE	FALSE	FALSE	FALSE
FLT4-D010534	0.508	FLT4	D010534	Peritoneal Neoplasms	Launched	Launched	Launched	TRUE	TRUE	TRUE	TRUE	FALSE		D009303	Nasopharyngeal Neoplasms	OTG		Nasopharyngeal carcinoma (SNP x SNP interaction)	https://genetics.opentargets.org/study/GCST006524	2013			0.118918	0.82	1	0.82	1	GWAS			oncology	omim/tcga	unsupported target	TRUE	TRUE	FALSE	FALSE	FALSE	FALSE	FALSE
FLT4-D011471	0.528	FLT4	D011471	Prostatic Neoplasms	Phase III		Phase III	TRUE	TRUE	TRUE	FALSE	FALSE		D009303	Nasopharyngeal Neoplasms	OTG		Nasopharyngeal carcinoma (SNP x SNP interaction)	https://genetics.opentargets.org/study/GCST006524	2013			0.118918	0.82	1	0.82	1	GWAS			oncology	both	unsupported target	TRUE	TRUE	FALSE	FALSE	FALSE	FALSE	FALSE
FLT4-D011565	0.374	FLT4	D011565	Psoriasis	Phase I		Phase I	TRUE	FALSE			FALSE		D006073	Gout	OTG		Serum uric acid levels	https://genetics.opentargets.org/study/GCST90018977	2021			0.294267	0.83	1	0.83	1	GWAS	0.0124		dermatology	both	unsupported target	TRUE	TRUE	FALSE	FALSE	FALSE	FALSE	FALSE
FLT4-D011625	0.22	FLT4	D011625	Pterygium		Phase III	Phase III	TRUE	TRUE	TRUE		FALSE		D007970	Leukopenia	OTG		White blood cell count	https://genetics.opentargets.org/study/GCST90002374	2020			0.526063	0.82	1	0.82	1	GWAS	0.01178		ophthalmology	both	unsupported target	TRUE	TRUE	FALSE	FALSE	FALSE	FALSE	FALSE
FLT4-D012170	0.441	FLT4	D012170	Retinal Vein Occlusion		Preclinical	Preclinical					FALSE		D001165	Arteriovenous Malformations	OMIM		Lymphatic malformation 1, 153100 (3), Autosomal dominant	https://omim.org/entry/136352									OMIM			ophthalmology, cardiovascular	both	unsupported target	TRUE	TRUE	FALSE	FALSE	FALSE	FALSE	FALSE
FLT4-D012208	0.378	FLT4	D012208	Rhabdomyosarcoma		Phase II	Phase II	TRUE	TRUE			FALSE		D009303	Nasopharyngeal Neoplasms	OTG		Nasopharyngeal carcinoma (SNP x SNP interaction)	https://genetics.opentargets.org/study/GCST006524	2013			0.118918	0.82	1	0.82	1	GWAS			oncology	both	unsupported target	TRUE	TRUE	FALSE	FALSE	FALSE	FALSE	FALSE
FLT4-D012512	0.402	FLT4	D012512	Sarcoma, Ewing		Phase II	Phase II	TRUE	TRUE			FALSE		D006073	Gout	OTG		Serum uric acid levels	https://genetics.opentargets.org/study/GCST90018977	2021			0.294267	0.83	1	0.83	1	GWAS	0.0124		oncology	both	unsupported target	TRUE	TRUE	FALSE	FALSE	FALSE	FALSE	FALSE
FLT4-D012516	0.406	FLT4	D012516	Osteosarcoma		Phase II	Phase II	TRUE	TRUE			FALSE		D006073	Gout	OTG		Serum uric acid levels	https://genetics.opentargets.org/study/GCST90018977	2021			0.294267	0.83	1	0.83	1	GWAS	0.0124		oncology	both	unsupported target	TRUE	TRUE	FALSE	FALSE	FALSE	FALSE	FALSE
FLT4-D013274	0.527	FLT4	D013274	Stomach Neoplasms		Phase III	Phase III	TRUE	TRUE	TRUE		FALSE		D009303	Nasopharyngeal Neoplasms	OTG		Nasopharyngeal carcinoma (SNP x SNP interaction)	https://genetics.opentargets.org/study/GCST006524	2013			0.118918	0.82	1	0.82	1	GWAS			oncology	both	unsupported target	TRUE	TRUE	FALSE	FALSE	FALSE	FALSE	FALSE
FLT4-D013683	0.87	FLT4	D013683	Telangiectasia, Hereditary Hemorrhagic	Phase II		Phase II	TRUE	TRUE	FALSE		FALSE		D001165	Arteriovenous Malformations	OMIM		Lymphatic malformation 1, 153100 (3), Autosomal dominant	https://omim.org/entry/136352									OMIM			cardiovascular, hematology, congenital	omim/tcga	genetically supported target	TRUE	TRUE	FALSE	FALSE	FALSE	FALSE	FALSE
FLT4-D013736	0.518	FLT4	D013736	Testicular Neoplasms	Phase II		Phase II	TRUE	TRUE	FALSE		FALSE		D009303	Nasopharyngeal Neoplasms	OTG		Nasopharyngeal carcinoma (SNP x SNP interaction)	https://genetics.opentargets.org/study/GCST006524	2013			0.118918	0.82	1	0.82	1	GWAS			oncology	both	unsupported target	TRUE	TRUE	FALSE	FALSE	FALSE	FALSE	FALSE
FLT4-D013964	0.783	FLT4	D013964	Thyroid Neoplasms	Launched	Launched	Launched	TRUE	TRUE	TRUE	TRUE	FALSE		D009303	Nasopharyngeal Neoplasms	OTG		Nasopharyngeal carcinoma (SNP x SNP interaction)	https://genetics.opentargets.org/study/GCST006524	2013			0.118918	0.82	1	0.82	1	GWAS			oncology	both	unsupported target	TRUE	TRUE	FALSE	FALSE	FALSE	FALSE	FALSE
FLT4-D014523	0.493	FLT4	D014523	Urethral Neoplasms		Phase II	Phase II	TRUE	TRUE			FALSE		D009303	Nasopharyngeal Neoplasms	OTG		Nasopharyngeal carcinoma (SNP x SNP interaction)	https://genetics.opentargets.org/study/GCST006524	2013			0.118918	0.82	1	0.82	1	GWAS			oncology	gwas	unsupported target	TRUE	TRUE	FALSE	FALSE	FALSE	FALSE	FALSE
FLT4-D014625	0.5	FLT4	D014625	Vaginal Neoplasms		Phase II	Phase II	TRUE	TRUE			FALSE		D009303	Nasopharyngeal Neoplasms	OTG		Nasopharyngeal carcinoma (SNP x SNP interaction)	https://genetics.opentargets.org/study/GCST006524	2013			0.118918	0.82	1	0.82	1	GWAS			oncology	gwas	unsupported target	TRUE	TRUE	FALSE	FALSE	FALSE	FALSE	FALSE
FLT4-D015179	0.545	FLT4	D015179	Colorectal Neoplasms	Launched	Launched	Launched	TRUE	TRUE	TRUE	TRUE	FALSE	2018	D009303	Nasopharyngeal Neoplasms	OTG		Nasopharyngeal carcinoma (SNP x SNP interaction)	https://genetics.opentargets.org/study/GCST006524	2013			0.118918	0.82	1	0.82	1	GWAS			oncology	both	unsupported target	TRUE	TRUE	FALSE	FALSE	FALSE	FALSE	FALSE
FLT4-D015451	0.455	FLT4	D015451	Leukemia, Lymphocytic, Chronic, B-Cell	Phase II		Phase II	TRUE	TRUE	FALSE		FALSE		D007970	Leukopenia	OTG		White blood cell count	https://genetics.opentargets.org/study/GCST90002374	2020			0.526063	0.82	1	0.82	1	GWAS	0.01178		oncology	both	unsupported target	TRUE	TRUE	FALSE	FALSE	FALSE	FALSE	FALSE
FLT4-D015464	0.494	FLT4	D015464	Leukemia, Myelogenous, Chronic, BCR-ABL Positive	Phase II		Phase II	TRUE	TRUE	FALSE		FALSE		D007970	Leukopenia	OTG		White blood cell count	https://genetics.opentargets.org/study/GCST90002374	2020			0.526063	0.82	1	0.82	1	GWAS	0.01178		oncology	both	unsupported target	TRUE	TRUE	FALSE	FALSE	FALSE	FALSE	FALSE
FLT4-D015470	0.388	FLT4	D015470	Leukemia, Myeloid, Acute	Phase III		Phase III	TRUE	TRUE	TRUE	FALSE	FALSE		D009303	Nasopharyngeal Neoplasms	OTG		Nasopharyngeal carcinoma (SNP x SNP interaction)	https://genetics.opentargets.org/study/GCST006524	2013			0.118918	0.82	1	0.82	1	GWAS			oncology	both	unsupported target	TRUE	TRUE	FALSE	FALSE	FALSE	FALSE	FALSE
FLT4-D016403	0.441	FLT4	D016403	Lymphoma, Large B-Cell, Diffuse	Preclinical		Preclinical	FALSE				FALSE		D007970	Leukopenia	OTG		White blood cell count	https://genetics.opentargets.org/study/GCST90002374	2020			0.526063	0.82	1	0.82	1	GWAS	0.01178		oncology	gwas	unsupported target	TRUE	TRUE	FALSE	FALSE	FALSE	FALSE	FALSE
FLT4-D016889	0.514	FLT4	D016889	Endometrial Neoplasms	Launched	Launched	Launched	TRUE	TRUE	TRUE	TRUE	FALSE		D009303	Nasopharyngeal Neoplasms	OTG		Nasopharyngeal carcinoma (SNP x SNP interaction)	https://genetics.opentargets.org/study/GCST006524	2013			0.118918	0.82	1	0.82	1	GWAS			oncology	gwas	unsupported target	TRUE	TRUE	FALSE	FALSE	FALSE	FALSE	FALSE
FLT4-D018242	0.389	FLT4	D018242	Neuroectodermal Tumors, Primitive		Phase II	Phase II	TRUE	TRUE			FALSE		D009303	Nasopharyngeal Neoplasms	OTG		Nasopharyngeal carcinoma (SNP x SNP interaction)	https://genetics.opentargets.org/study/GCST006524	2013			0.118918	0.82	1	0.82	1	GWAS			oncology	both	unsupported target	TRUE	TRUE	FALSE	FALSE	FALSE	FALSE	FALSE
FLT4-D018307	0.393	FLT4	D018307	Neoplasms, Squamous Cell		Phase II	Phase II	TRUE	TRUE			FALSE		D009303	Nasopharyngeal Neoplasms	OTG		Nasopharyngeal carcinoma (SNP x SNP interaction)	https://genetics.opentargets.org/study/GCST006524	2013			0.118918	0.82	1	0.82	1	GWAS			oncology	both	unsupported target	TRUE	TRUE	FALSE	FALSE	FALSE	FALSE	FALSE
FLT4-D018358	0.403	FLT4	D018358	Neuroendocrine Tumors	Launched	Launched	Launched	TRUE	TRUE	TRUE	TRUE	FALSE		D009303	Nasopharyngeal Neoplasms	OTG		Nasopharyngeal carcinoma (SNP x SNP interaction)	https://genetics.opentargets.org/study/GCST006524	2013			0.118918	0.82	1	0.82	1	GWAS			oncology	both	unsupported target	TRUE	TRUE	FALSE	FALSE	FALSE	FALSE	FALSE
FLT4-D019337	0.528	FLT4	D019337	Hematologic Neoplasms	Phase II		Phase II	TRUE	TRUE	FALSE		FALSE		D009303	Nasopharyngeal Neoplasms	OTG		Nasopharyngeal carcinoma (SNP x SNP interaction)	https://genetics.opentargets.org/study/GCST006524	2013			0.118918	0.82	1	0.82	1	GWAS			oncology	gwas	unsupported target	TRUE	TRUE	FALSE	FALSE	FALSE	FALSE	FALSE
FLT4-D046152	0.508	FLT4	D046152	Gastrointestinal Stromal Tumors	Launched	Launched	Launched	TRUE	TRUE	TRUE	TRUE	FALSE		D009303	Nasopharyngeal Neoplasms	OTG		Nasopharyngeal carcinoma (SNP x SNP interaction)	https://genetics.opentargets.org/study/GCST006524	2013			0.118918	0.82	1	0.82	1	GWAS			oncology	omim/tcga	unsupported target	TRUE	TRUE	FALSE	FALSE	FALSE	FALSE	FALSE
FLT4-D054198	0.468	FLT4	D054198	Precursor Cell Lymphoblastic Leukemia-Lymphoma	Phase II		Phase II	TRUE	TRUE	FALSE		FALSE		D007970	Leukopenia	OTG		White blood cell count	https://genetics.opentargets.org/study/GCST90002374	2020			0.526063	0.82	1	0.82	1	GWAS	0.01178		oncology	both	unsupported target	TRUE	TRUE	FALSE	FALSE	FALSE	FALSE	FALSE
FLT4-D054990	0.228	FLT4	D054990	Idiopathic Pulmonary Fibrosis	Launched	Launched	Launched	TRUE	TRUE	TRUE	TRUE	FALSE	2015	D007970	Leukopenia	OTG		White blood cell count	https://genetics.opentargets.org/study/GCST90002374	2020			0.526063	0.82	1	0.82	1	GWAS	0.01178		respiratory	both	unsupported target	TRUE	TRUE	FALSE	FALSE	FALSE	FALSE	FALSE
FLT4-D055752	0.512	FLT4	D055752	Small Cell Lung Carcinoma	Launched	Launched	Launched	TRUE	TRUE	TRUE	TRUE	FALSE		D009303	Nasopharyngeal Neoplasms	OTG		Nasopharyngeal carcinoma (SNP x SNP interaction)	https://genetics.opentargets.org/study/GCST006524	2013			0.118918	0.82	1	0.82	1	GWAS			oncology	both	unsupported target	TRUE	TRUE	FALSE	FALSE	FALSE	FALSE	FALSE
FLT4-D057135	0.317	FLT4	D057135	Wet Macular Degeneration		Phase II	Phase II	TRUE	TRUE			FALSE		D006073	Gout	OTG		Serum uric acid levels	https://genetics.opentargets.org/study/GCST90018977	2021			0.294267	0.83	1	0.83	1	GWAS	0.0124		ophthalmology	gwas	unsupported target	TRUE	TRUE	FALSE	FALSE	FALSE	FALSE	FALSE
FN1-D001749	0.611	FN1	D001749	Urinary Bladder Neoplasms	Phase II		Phase II	TRUE	TRUE	FALSE		FALSE		D005831	Genital Diseases, Female	PICCOLO	Plasma-pQTL	deep_ovarian_and-or_rectovaginal_disease_with_dense_adhesions	https://www.ncbi.nlm.nih.gov/pubmed/28333195	2017	2e-46	0.996303						GWAS			oncology	both	unsupported target	TRUE	TRUE	FALSE	FALSE	FALSE	FALSE	FALSE
FN1-D001932	0.247	FN1	D001932	Brain Neoplasms	Phase II		Phase II	TRUE	TRUE	FALSE		FALSE		D007970	Leukopenia	OTG		White blood cell count	https://genetics.opentargets.org/study/GCST90002374	2020			0.23506	0.73	1	0.73	1	GWAS	0.014349		oncology	both	unsupported target	TRUE	TRUE	FALSE	FALSE	FALSE	FALSE	FALSE
FN1-D001943	0.249	FN1	D001943	Breast Neoplasms	Phase II		Phase II	TRUE	TRUE	FALSE		FALSE		D007970	Leukopenia	OTG		White blood cell count	https://genetics.opentargets.org/study/GCST90002374	2020			0.23506	0.73	1	0.73	1	GWAS	0.014349		oncology	both	unsupported target	TRUE	TRUE	FALSE	FALSE	FALSE	FALSE	FALSE
FN1-D002289	0.773	FN1	D002289	Carcinoma, Non-Small-Cell Lung		Phase II	Phase II	TRUE	TRUE			FALSE		D001249	Asthma	OTG		Lung function (FVC)	https://genetics.opentargets.org/study/GCST007081	2018			0.735687	0.92	1	0.92	1	GWAS			oncology	both	unsupported target	TRUE	TRUE	FALSE	FALSE	FALSE	FALSE	FALSE
FN1-D005909	0.233	FN1	D005909	Glioblastoma	Phase II		Phase II	TRUE	TRUE	FALSE		FALSE		D007970	Leukopenia	OTG		White blood cell count	https://genetics.opentargets.org/study/GCST90002374	2020			0.23506	0.73	1	0.73	1	GWAS	0.014349		oncology	gwas	unsupported target	TRUE	TRUE	FALSE	FALSE	FALSE	FALSE	FALSE
FN1-D006689	0.72	FN1	D006689	Hodgkin Disease	Phase II		Phase II	TRUE	TRUE	FALSE		FALSE		D008232	Lymphoproliferative Disorders	OTG		Monocyte count	https://genetics.opentargets.org/study/GCST90002340	2020			0.225076	0.72	1	0.72	1	GWAS	0.015409		oncology	gwas	unsupported target	TRUE	TRUE	FALSE	FALSE	FALSE	FALSE	FALSE
FN1-D007680	0.661	FN1	D007680	Kidney Neoplasms	Phase II		Phase II	TRUE	TRUE	FALSE		FALSE		D015432	Glomerulonephritis, Membranoproliferative	OMIM		Glomerulopathy with fibronectin deposits 2, 601894 (3), Autosomal dominant	https://omim.org/entry/135600									OMIM			oncology	both	unsupported target	TRUE	TRUE	FALSE	FALSE	FALSE	FALSE	FALSE
FN1-D008113	0.671	FN1	D008113	Liver Neoplasms	Preclinical		Preclinical	FALSE				FALSE		D008107	Liver Diseases	OTG		Gamma glutamyl transferase levels	https://genetics.opentargets.org/study/GCST90025966	2021			0.731647	0.92	1	0.92	1	GWAS	0.0147669		oncology	gwas	unsupported target	TRUE	TRUE	FALSE	FALSE	FALSE	FALSE	FALSE
FN1-D008175	0.644	FN1	D008175	Lung Neoplasms	Phase II		Phase II	TRUE	TRUE	FALSE		FALSE		D001249	Asthma	OTG		Lung function (FVC)	https://genetics.opentargets.org/study/GCST007081	2018			0.735687	0.92	1	0.92	1	GWAS			oncology	both	unsupported target	TRUE	TRUE	FALSE	FALSE	FALSE	FALSE	FALSE
FN1-D008268	0.254	FN1	D008268	Macular Degeneration	Preclinical		Preclinical	FALSE				FALSE		D007970	Leukopenia	OTG		White blood cell count	https://genetics.opentargets.org/study/GCST90002374	2020			0.23506	0.73	1	0.73	1	GWAS	0.014349		ophthalmology	both	unsupported target	TRUE	TRUE	FALSE	FALSE	FALSE	FALSE	FALSE
FN1-D008527	0.226	FN1	D008527	Medulloblastoma	Phase II		Phase II	TRUE	TRUE	FALSE		FALSE		D007970	Leukopenia	OTG		White blood cell count	https://genetics.opentargets.org/study/GCST90002374	2020			0.23506	0.73	1	0.73	1	GWAS	0.014349		oncology	gwas	unsupported target	TRUE	TRUE	FALSE	FALSE	FALSE	FALSE	FALSE
FN1-D008545	0.252	FN1	D008545	Melanoma	Phase II		Phase II	TRUE	TRUE	FALSE		FALSE		D007970	Leukopenia	OTG		White blood cell count	https://genetics.opentargets.org/study/GCST90002374	2020			0.23506	0.73	1	0.73	1	GWAS	0.014349		oncology	both	unsupported target	TRUE	TRUE	FALSE	FALSE	FALSE	FALSE	FALSE
FN1-D009369	0.332	FN1	D009369	Neoplasms		Phase I	Phase I	TRUE				FALSE		D007970	Leukopenia	OTG		White blood cell count	https://genetics.opentargets.org/study/GCST90002374	2020			0.23506	0.73	1	0.73	1	GWAS	0.014349		oncology	gwas	unsupported target	TRUE	TRUE	FALSE	FALSE	FALSE	FALSE	FALSE
FN1-D010190	0.499	FN1	D010190	Pancreatic Neoplasms	Phase I		Phase I	TRUE	FALSE			FALSE		D008107	Liver Diseases	OTG		Gamma glutamyl transferase levels	https://genetics.opentargets.org/study/GCST90025966	2021			0.731647	0.92	1	0.92	1	GWAS	0.0147669		oncology	gwas	unsupported target	TRUE	TRUE	FALSE	FALSE	FALSE	FALSE	FALSE
FN1-D011471	0.585	FN1	D011471	Prostatic Neoplasms	Phase II		Phase II	TRUE	TRUE	FALSE		FALSE		D005831	Genital Diseases, Female	PICCOLO	Plasma-pQTL	deep_ovarian_and-or_rectovaginal_disease_with_dense_adhesions	https://www.ncbi.nlm.nih.gov/pubmed/28333195	2017	2e-46	0.996303						GWAS			oncology	both	unsupported target	TRUE	TRUE	FALSE	FALSE	FALSE	FALSE	FALSE
FN1-D015179	0.524	FN1	D015179	Colorectal Neoplasms	Phase II		Phase II	TRUE	TRUE	FALSE		FALSE		D008107	Liver Diseases	OTG		Gamma glutamyl transferase levels	https://genetics.opentargets.org/study/GCST90025966	2021			0.731647	0.92	1	0.92	1	GWAS	0.0147669		oncology	both	unsupported target	TRUE	TRUE	FALSE	FALSE	FALSE	FALSE	FALSE
FN1-D016403	0.669	FN1	D016403	Lymphoma, Large B-Cell, Diffuse		Phase I	Phase I	TRUE				FALSE		D008232	Lymphoproliferative Disorders	OTG		Monocyte count	https://genetics.opentargets.org/study/GCST90002340	2020			0.225076	0.72	1	0.72	1	GWAS	0.015409		oncology	gwas	unsupported target	TRUE	TRUE	FALSE	FALSE	FALSE	FALSE	FALSE
FN1-D017719	0.475	FN1	D017719	Diabetic Foot	Phase II		Phase II	TRUE	TRUE	FALSE		FALSE		D006973	Hypertension	OTG		Pulse pressure	https://genetics.opentargets.org/study/GCST004278	2017			0.738163	0.92	1	0.92	1	GWAS			cardiovascular, dermatology, endocrine	gwas	unsupported target	TRUE	TRUE	FALSE	FALSE	FALSE	FALSE	FALSE
FN1-D018295	0.216	FN1	D018295	Neoplasms, Basal Cell		Phase II	Phase II	TRUE	TRUE			FALSE		D007970	Leukopenia	OTG		White blood cell count	https://genetics.opentargets.org/study/GCST90002374	2020			0.23506	0.73	1	0.73	1	GWAS	0.014349		oncology	both	unsupported target	TRUE	TRUE	FALSE	FALSE	FALSE	FALSE	FALSE
FN1-D018307	0.246	FN1	D018307	Neoplasms, Squamous Cell		Phase II	Phase II	TRUE	TRUE			FALSE		D007970	Leukopenia	OTG		White blood cell count	https://genetics.opentargets.org/study/GCST90002374	2020			0.23506	0.73	1	0.73	1	GWAS	0.014349		oncology	both	unsupported target	TRUE	TRUE	FALSE	FALSE	FALSE	FALSE	FALSE
FN1-D019337	0.506	FN1	D019337	Hematologic Neoplasms	Phase II		Phase II	TRUE	TRUE	FALSE		FALSE		D007970	Leukopenia	OTG		White blood cell count	https://genetics.opentargets.org/study/GCST90002374	2020			0.23506	0.73	1	0.73	1	GWAS	0.014349		oncology	gwas	unsupported target	TRUE	TRUE	FALSE	FALSE	FALSE	FALSE	FALSE
FN1-D065306	0.209	FN1	D065306	Corneal Injuries	Phase III		Phase III	TRUE	TRUE	TRUE	FALSE	TRUE		D007970	Leukopenia	OTG		White blood cell count	https://genetics.opentargets.org/study/GCST90002374	2020			0.23506	0.73	1	0.73	1	GWAS	0.014349		neurology, ophthalmology	both	unsupported target	TRUE	TRUE	FALSE	FALSE	FALSE	FALSE	FALSE
FNTA-D001859	0	FNTA	D001859	Bone Neoplasms	Preclinical		Preclinical	FALSE				FALSE																			oncology	omim/tcga	unsupported target	TRUE	TRUE	FALSE	FALSE	TRUE	FALSE	FALSE
FNTA-D001932	0	FNTA	D001932	Brain Neoplasms		Phase II	Phase II	TRUE	TRUE			TRUE																			oncology	both	unsupported target	TRUE	TRUE	FALSE	FALSE	TRUE	FALSE	FALSE
FNTA-D001943	0	FNTA	D001943	Breast Neoplasms	Preclinical		Preclinical	FALSE				TRUE																			oncology	both	unsupported target	TRUE	TRUE	FALSE	FALSE	TRUE	FALSE	FALSE
FNTA-D005128	0	FNTA	D005128	Eye Diseases	Preclinical		Preclinical	FALSE				FALSE																			ophthalmology	gwas	unsupported target	TRUE	TRUE	FALSE	FALSE	TRUE	FALSE	FALSE
FNTA-D005909	0	FNTA	D005909	Glioblastoma		Phase II	Phase II	TRUE	TRUE			TRUE																			oncology	gwas	unsupported target	TRUE	TRUE	FALSE	FALSE	TRUE	FALSE	FALSE
FNTA-D007249	0	FNTA	D007249	Inflammation	Preclinical		Preclinical	FALSE				FALSE																			signs/symptoms	gwas	unsupported target	TRUE	TRUE	FALSE	FALSE	TRUE	FALSE	FALSE
FNTA-D008107	0	FNTA	D008107	Liver Diseases	Preclinical		Preclinical	FALSE				FALSE																			digestive	both	unsupported target	TRUE	TRUE	FALSE	FALSE	TRUE	FALSE	FALSE
FNTA-D008175	0	FNTA	D008175	Lung Neoplasms	Preclinical		Preclinical	FALSE				FALSE																			oncology	both	unsupported target	TRUE	TRUE	FALSE	FALSE	TRUE	FALSE	FALSE
FNTA-D008223	0	FNTA	D008223	Lymphoma		Preclinical	Preclinical					FALSE																			oncology	gwas	unsupported target	TRUE	TRUE	FALSE	FALSE	TRUE	FALSE	FALSE
FNTA-D008527	0	FNTA	D008527	Medulloblastoma		Phase II	Phase II	TRUE	TRUE			TRUE																			oncology	gwas	unsupported target	TRUE	TRUE	FALSE	FALSE	TRUE	FALSE	FALSE
FNTA-D008545	0	FNTA	D008545	Melanoma	Preclinical		Preclinical	FALSE				FALSE																			oncology	both	unsupported target	TRUE	TRUE	FALSE	FALSE	TRUE	FALSE	FALSE
FNTA-D009101	0	FNTA	D009101	Multiple Myeloma		Phase I	Phase I	TRUE				FALSE																			oncology	gwas	unsupported target	TRUE	TRUE	FALSE	FALSE	TRUE	FALSE	FALSE
FNTA-D009303	0	FNTA	D009303	Nasopharyngeal Neoplasms	Preclinical		Preclinical	FALSE				TRUE																			oncology	both	unsupported target	TRUE	TRUE	FALSE	FALSE	TRUE	FALSE	FALSE
FNTA-D009369	0	FNTA	D009369	Neoplasms		Phase I	Phase I	TRUE				FALSE																			oncology	gwas	unsupported target	TRUE	TRUE	FALSE	FALSE	TRUE	FALSE	FALSE
FNTA-D010300	0	FNTA	D010300	Parkinson Disease	Preclinical		Preclinical	FALSE				FALSE																			neurology	both	unsupported target	TRUE	TRUE	FALSE	FALSE	TRUE	FALSE	FALSE
FNTA-D011371	0	FNTA	D011371	Progeria		Preclinical	Preclinical					FALSE																			congenital, metabolic	omim/tcga	unsupported target	TRUE	TRUE	FALSE	FALSE	TRUE	FALSE	FALSE
FNTA-D011471	0	FNTA	D011471	Prostatic Neoplasms	Preclinical		Preclinical	FALSE				FALSE																			oncology	both	unsupported target	TRUE	TRUE	FALSE	FALSE	TRUE	FALSE	FALSE
FNTA-D015595	0	FNTA	D015595	Skin Aging	Preclinical		Preclinical	FALSE				FALSE																			dermatology	gwas	unsupported target	TRUE	TRUE	FALSE	FALSE	TRUE	FALSE	FALSE
FNTA-D019337	0	FNTA	D019337	Hematologic Neoplasms		Phase I	Phase I	TRUE				FALSE																			oncology	gwas	unsupported target	TRUE	TRUE	FALSE	FALSE	TRUE	FALSE	FALSE
FNTA-D055623	0	FNTA	D055623	Keratosis, Actinic	Preclinical		Preclinical	FALSE				FALSE																			oncology	gwas	unsupported target	TRUE	TRUE	FALSE	FALSE	TRUE	FALSE	FALSE
FOLH1-D000690	0.467	FOLH1	D000690	Amyotrophic Lateral Sclerosis	Preclinical		Preclinical	FALSE				FALSE		D003920	Diabetes Mellitus	OTG		Hemoglobin A1c levels	https://genetics.opentargets.org/study/GCST90018958	2021			0.563459	0.69	1	0.69	1	GWAS	0.0139		neurology, metabolic	both	unsupported target	TRUE	TRUE	FALSE	FALSE	TRUE	FALSE	FALSE
FOLH1-D001005	0.216	FOLH1	D001005	Anus Neoplasms	Phase II		Phase II	TRUE	TRUE	FALSE		FALSE		D007970	Leukopenia	OTG		White blood cell count	https://genetics.opentargets.org/study/GCST90002374	2020			0.6547	0.52	1	0.52	1	GWAS	0.011052		oncology	gwas	unsupported target	TRUE	TRUE	FALSE	FALSE	TRUE	FALSE	FALSE
FOLH1-D001650	0.225	FOLH1	D001650	Bile Duct Neoplasms	Phase II		Phase II	TRUE	TRUE	FALSE		FALSE		D007970	Leukopenia	OTG		White blood cell count	https://genetics.opentargets.org/study/GCST90002374	2020			0.6547	0.52	1	0.52	1	GWAS	0.011052		oncology	both	unsupported target	TRUE	TRUE	FALSE	FALSE	TRUE	FALSE	FALSE
FOLH1-D001749	0.233	FOLH1	D001749	Urinary Bladder Neoplasms	Phase II		Phase II	TRUE	TRUE	FALSE		TRUE		D007970	Leukopenia	OTG		White blood cell count	https://genetics.opentargets.org/study/GCST90002374	2020			0.6547	0.52	1	0.52	1	GWAS	0.011052		oncology	both	unsupported target	TRUE	TRUE	FALSE	FALSE	TRUE	FALSE	FALSE
FOLH1-D001859	0.242	FOLH1	D001859	Bone Neoplasms	Phase I		Phase I	TRUE	FALSE			FALSE		D007970	Leukopenia	OTG		White blood cell count	https://genetics.opentargets.org/study/GCST90002374	2020			0.6547	0.52	1	0.52	1	GWAS	0.011052		oncology	omim/tcga	unsupported target	TRUE	TRUE	FALSE	FALSE	TRUE	FALSE	FALSE
FOLH1-D001932	0.247	FOLH1	D001932	Brain Neoplasms		Phase II	Phase II	TRUE	TRUE			FALSE		D007970	Leukopenia	OTG		White blood cell count	https://genetics.opentargets.org/study/GCST90002374	2020			0.6547	0.52	1	0.52	1	GWAS	0.011052		oncology	both	unsupported target	TRUE	TRUE	FALSE	FALSE	TRUE	FALSE	FALSE
FOLH1-D001943	0.249	FOLH1	D001943	Breast Neoplasms	Phase I		Phase I	TRUE	FALSE			FALSE		D007970	Leukopenia	OTG		White blood cell count	https://genetics.opentargets.org/study/GCST90002374	2020			0.6547	0.52	1	0.52	1	GWAS	0.011052		oncology	both	unsupported target	TRUE	TRUE	FALSE	FALSE	TRUE	FALSE	FALSE
FOLH1-D002289	0.232	FOLH1	D002289	Carcinoma, Non-Small-Cell Lung	Launched	Launched	Launched	TRUE	TRUE	TRUE	TRUE	TRUE		D007970	Leukopenia	OTG		White blood cell count	https://genetics.opentargets.org/study/GCST90002374	2020			0.6547	0.52	1	0.52	1	GWAS	0.011052		oncology	both	unsupported target	TRUE	TRUE	FALSE	FALSE	TRUE	FALSE	FALSE
FOLH1-D002583	0.235	FOLH1	D002583	Uterine Cervical Neoplasms	Phase II		Phase II	TRUE	TRUE	FALSE		FALSE		D007970	Leukopenia	OTG		White blood cell count	https://genetics.opentargets.org/study/GCST90002374	2020			0.6547	0.52	1	0.52	1	GWAS	0.011052		oncology	gwas	unsupported target	TRUE	TRUE	FALSE	FALSE	TRUE	FALSE	FALSE
FOLH1-D003929	0.646	FOLH1	D003929	Diabetic Neuropathies	Preclinical		Preclinical	FALSE				FALSE		D003920	Diabetes Mellitus	OTG		Hemoglobin A1c levels	https://genetics.opentargets.org/study/GCST90018958	2021			0.563459	0.69	1	0.69	1	GWAS	0.0139		neurology, endocrine	both	unsupported target	TRUE	TRUE	FALSE	FALSE	TRUE	FALSE	FALSE
FOLH1-D004938	0.233	FOLH1	D004938	Esophageal Neoplasms	Phase I		Phase I	TRUE	FALSE			FALSE		D007970	Leukopenia	OTG		White blood cell count	https://genetics.opentargets.org/study/GCST90002374	2020			0.6547	0.52	1	0.52	1	GWAS	0.011052		oncology	both	unsupported target	TRUE	TRUE	FALSE	FALSE	TRUE	FALSE	FALSE
FOLH1-D005909	0.233	FOLH1	D005909	Glioblastoma		Phase II	Phase II	TRUE	TRUE			FALSE		D007970	Leukopenia	OTG		White blood cell count	https://genetics.opentargets.org/study/GCST90002374	2020			0.6547	0.52	1	0.52	1	GWAS	0.011052		oncology	gwas	unsupported target	TRUE	TRUE	FALSE	FALSE	TRUE	FALSE	FALSE
FOLH1-D006258	0.253	FOLH1	D006258	Head and Neck Neoplasms	Phase II		Phase II	TRUE	TRUE	FALSE		FALSE		D007970	Leukopenia	OTG		White blood cell count	https://genetics.opentargets.org/study/GCST90002374	2020			0.6547	0.52	1	0.52	1	GWAS	0.011052		oncology	both	unsupported target	TRUE	TRUE	FALSE	FALSE	TRUE	FALSE	FALSE
FOLH1-D007680	0.243	FOLH1	D007680	Kidney Neoplasms		Preclinical	Preclinical					FALSE		D007970	Leukopenia	OTG		White blood cell count	https://genetics.opentargets.org/study/GCST90002374	2020			0.6547	0.52	1	0.52	1	GWAS	0.011052		oncology	both	unsupported target	TRUE	TRUE	FALSE	FALSE	TRUE	FALSE	FALSE
FOLH1-D007918	0.237	FOLH1	D007918	Leprosy	Launched	Launched	Launched	TRUE	TRUE	TRUE	TRUE	TRUE		D007970	Leukopenia	OTG		White blood cell count	https://genetics.opentargets.org/study/GCST90002374	2020			0.6547	0.52	1	0.52	1	GWAS	0.011052		infection	gwas	unsupported target	TRUE	TRUE	FALSE	FALSE	TRUE	FALSE	FALSE
FOLH1-D008113	0.244	FOLH1	D008113	Liver Neoplasms	Phase II		Phase II	TRUE	TRUE	FALSE		FALSE		D007970	Leukopenia	OTG		White blood cell count	https://genetics.opentargets.org/study/GCST90002374	2020			0.6547	0.52	1	0.52	1	GWAS	0.011052		oncology	gwas	unsupported target	TRUE	TRUE	FALSE	FALSE	TRUE	FALSE	FALSE
FOLH1-D008223	0.534	FOLH1	D008223	Lymphoma	Preclinical		Preclinical	FALSE				FALSE		D007970	Leukopenia	OTG		White blood cell count	https://genetics.opentargets.org/study/GCST90002374	2020			0.6547	0.52	1	0.52	1	GWAS	0.011052		oncology	gwas	unsupported target	TRUE	TRUE	FALSE	FALSE	TRUE	FALSE	FALSE
FOLH1-D008527	0.226	FOLH1	D008527	Medulloblastoma		Phase II	Phase II	TRUE	TRUE			FALSE		D007970	Leukopenia	OTG		White blood cell count	https://genetics.opentargets.org/study/GCST90002374	2020			0.6547	0.52	1	0.52	1	GWAS	0.011052		oncology	gwas	unsupported target	TRUE	TRUE	FALSE	FALSE	TRUE	FALSE	FALSE
FOLH1-D008545	0.252	FOLH1	D008545	Melanoma	Phase II		Phase II	TRUE	TRUE	FALSE		TRUE		D007970	Leukopenia	OTG		White blood cell count	https://genetics.opentargets.org/study/GCST90002374	2020			0.6547	0.52	1	0.52	1	GWAS	0.011052		oncology	both	unsupported target	TRUE	TRUE	FALSE	FALSE	TRUE	FALSE	FALSE
FOLH1-D009103	0.26	FOLH1	D009103	Multiple Sclerosis	Preclinical		Preclinical	FALSE				FALSE		D007970	Leukopenia	OTG		White blood cell count	https://genetics.opentargets.org/study/GCST90002374	2020			0.6547	0.52	1	0.52	1	GWAS	0.011052		neurology, immune	both	unsupported target	TRUE	TRUE	FALSE	FALSE	TRUE	FALSE	FALSE
FOLH1-D009369	0.332	FOLH1	D009369	Neoplasms		Phase I	Phase I	TRUE				FALSE		D007970	Leukopenia	OTG		White blood cell count	https://genetics.opentargets.org/study/GCST90002374	2020			0.6547	0.52	1	0.52	1	GWAS	0.011052		oncology	gwas	unsupported target	TRUE	TRUE	FALSE	FALSE	TRUE	FALSE	FALSE
FOLH1-D009437	0.562	FOLH1	D009437	Neuralgia	Preclinical		Preclinical	FALSE				FALSE		D007839	Functional Laterality	OTG		Peak expiratory flow	https://genetics.opentargets.org/study/GCST007430	2019			0.169523	0.76	1	0.76	1	GWAS	0.0187		neurology, signs/symptoms	both	unsupported target	TRUE	TRUE	FALSE	FALSE	TRUE	FALSE	FALSE
FOLH1-D010051	0.581	FOLH1	D010051	Ovarian Neoplasms	Phase I		Phase I	TRUE	FALSE			FALSE		D003920	Diabetes Mellitus	OTG		Hemoglobin A1c levels	https://genetics.opentargets.org/study/GCST90018958	2021			0.563459	0.69	1	0.69	1	GWAS	0.0139		oncology	gwas	unsupported target	TRUE	TRUE	FALSE	FALSE	TRUE	FALSE	FALSE
FOLH1-D010190	0.582	FOLH1	D010190	Pancreatic Neoplasms	Phase II		Phase II	TRUE	TRUE	FALSE		FALSE		D003920	Diabetes Mellitus	OTG		Hemoglobin A1c levels	https://genetics.opentargets.org/study/GCST90018958	2021			0.563459	0.69	1	0.69	1	GWAS	0.0139		oncology	gwas	unsupported target	TRUE	TRUE	FALSE	FALSE	TRUE	FALSE	FALSE
FOLH1-D011471	0.239	FOLH1	D011471	Prostatic Neoplasms	Launched	Launched	Launched	TRUE	TRUE	TRUE	TRUE	TRUE		D007970	Leukopenia	OTG		White blood cell count	https://genetics.opentargets.org/study/GCST90002374	2020			0.6547	0.52	1	0.52	1	GWAS	0.011052		oncology	both	unsupported target	TRUE	TRUE	FALSE	FALSE	TRUE	FALSE	FALSE
FOLH1-D013736	0.563	FOLH1	D013736	Testicular Neoplasms	Phase I		Phase I	TRUE	FALSE			FALSE		D003920	Diabetes Mellitus	OTG		Hemoglobin A1c levels	https://genetics.opentargets.org/study/GCST90018958	2021			0.563459	0.69	1	0.69	1	GWAS	0.0139		oncology	both	unsupported target	TRUE	TRUE	FALSE	FALSE	TRUE	FALSE	FALSE
FOLH1-D014376	0.264	FOLH1	D014376	Tuberculosis	Launched	Launched	Launched	TRUE	TRUE	TRUE	TRUE	TRUE		D007970	Leukopenia	OTG		White blood cell count	https://genetics.opentargets.org/study/GCST90002374	2020			0.6547	0.52	1	0.52	1	GWAS	0.011052		infection	gwas	unsupported target	TRUE	TRUE	FALSE	FALSE	TRUE	FALSE	FALSE
FOLH1-D015179	0.253	FOLH1	D015179	Colorectal Neoplasms	Phase II		Phase II	TRUE	TRUE	FALSE		FALSE		D007970	Leukopenia	OTG		White blood cell count	https://genetics.opentargets.org/study/GCST90002374	2020			0.6547	0.52	1	0.52	1	GWAS	0.011052		oncology	both	unsupported target	TRUE	TRUE	FALSE	FALSE	TRUE	FALSE	FALSE
FOLH1-D018307	0.246	FOLH1	D018307	Neoplasms, Squamous Cell	Phase II		Phase II	TRUE	TRUE	FALSE		FALSE		D007970	Leukopenia	OTG		White blood cell count	https://genetics.opentargets.org/study/GCST90002374	2020			0.6547	0.52	1	0.52	1	GWAS	0.011052		oncology	both	unsupported target	TRUE	TRUE	FALSE	FALSE	TRUE	FALSE	FALSE
FOLH1-D018805	0.385	FOLH1	D018805	Sepsis	Launched	Launched	Launched	TRUE	TRUE	TRUE	TRUE	TRUE		D008218	Lymphocytosis	OTG		Lymphocyte counts	https://genetics.opentargets.org/study/GCST90025984	2021			0.0535019	0.86	1	0.86	1	GWAS	0.0270418		infection, signs/symptoms	gwas	unsupported target	TRUE	TRUE	FALSE	FALSE	TRUE	FALSE	FALSE
FOLH1-D019337	0.506	FOLH1	D019337	Hematologic Neoplasms	Preclinical		Preclinical	FALSE				FALSE		D007970	Leukopenia	OTG		White blood cell count	https://genetics.opentargets.org/study/GCST90002374	2020			0.6547	0.52	1	0.52	1	GWAS	0.011052		oncology	gwas	unsupported target	TRUE	TRUE	FALSE	FALSE	TRUE	FALSE	FALSE
FOLR1-D001168	0.213	FOLR1	D001168	Arthritis	Preclinical		Preclinical	FALSE				FALSE		D019150	Neuroaxonal Dystrophies	OMIM		Neurodegeneration due to cerebral folate transport deficiency, 613068 (3), Autosomal recessive	https://omim.org/entry/136430									OMIM			musculoskeletal	both	unsupported target	TRUE	TRUE	FALSE	FALSE	FALSE	FALSE	FALSE
FOLR1-D001650	0.177	FOLR1	D001650	Bile Duct Neoplasms		Phase II	Phase II	TRUE	TRUE			FALSE		D019150	Neuroaxonal Dystrophies	OMIM		Neurodegeneration due to cerebral folate transport deficiency, 613068 (3), Autosomal recessive	https://omim.org/entry/136430									OMIM			oncology	both	unsupported target	TRUE	TRUE	FALSE	FALSE	FALSE	FALSE	FALSE
FOLR1-D001943	0.186	FOLR1	D001943	Breast Neoplasms		Phase II	Phase II	TRUE	TRUE			TRUE		D019150	Neuroaxonal Dystrophies	OMIM		Neurodegeneration due to cerebral folate transport deficiency, 613068 (3), Autosomal recessive	https://omim.org/entry/136430									OMIM			oncology	both	unsupported target	TRUE	TRUE	FALSE	FALSE	FALSE	FALSE	FALSE
FOLR1-D002289	0.18	FOLR1	D002289	Carcinoma, Non-Small-Cell Lung		Phase II	Phase II	TRUE	TRUE			TRUE		D019150	Neuroaxonal Dystrophies	OMIM		Neurodegeneration due to cerebral folate transport deficiency, 613068 (3), Autosomal recessive	https://omim.org/entry/136430									OMIM			oncology	both	unsupported target	TRUE	TRUE	FALSE	FALSE	FALSE	FALSE	FALSE
FOLR1-D002583	0.181	FOLR1	D002583	Uterine Cervical Neoplasms		Preclinical	Preclinical					FALSE		D019150	Neuroaxonal Dystrophies	OMIM		Neurodegeneration due to cerebral folate transport deficiency, 613068 (3), Autosomal recessive	https://omim.org/entry/136430									OMIM			oncology	gwas	unsupported target	TRUE	TRUE	FALSE	FALSE	FALSE	FALSE	FALSE
FOLR1-D004938	0.18	FOLR1	D004938	Esophageal Neoplasms		Phase II	Phase II	TRUE	TRUE			FALSE		D019150	Neuroaxonal Dystrophies	OMIM		Neurodegeneration due to cerebral folate transport deficiency, 613068 (3), Autosomal recessive	https://omim.org/entry/136430									OMIM			oncology	both	unsupported target	TRUE	TRUE	FALSE	FALSE	FALSE	FALSE	FALSE
FOLR1-D007249	0.192	FOLR1	D007249	Inflammation	Preclinical		Preclinical	FALSE				FALSE		D019150	Neuroaxonal Dystrophies	OMIM		Neurodegeneration due to cerebral folate transport deficiency, 613068 (3), Autosomal recessive	https://omim.org/entry/136430									OMIM			signs/symptoms	gwas	unsupported target	TRUE	TRUE	FALSE	FALSE	FALSE	FALSE	FALSE
FOLR1-D007680	0.184	FOLR1	D007680	Kidney Neoplasms	Phase II		Phase II	TRUE	TRUE	FALSE		FALSE		D019150	Neuroaxonal Dystrophies	OMIM		Neurodegeneration due to cerebral folate transport deficiency, 613068 (3), Autosomal recessive	https://omim.org/entry/136430									OMIM			oncology	both	unsupported target	TRUE	TRUE	FALSE	FALSE	FALSE	FALSE	FALSE
FOLR1-D008113	0.184	FOLR1	D008113	Liver Neoplasms	Phase I		Phase I	TRUE	FALSE			FALSE		D019150	Neuroaxonal Dystrophies	OMIM		Neurodegeneration due to cerebral folate transport deficiency, 613068 (3), Autosomal recessive	https://omim.org/entry/136430									OMIM			oncology	gwas	unsupported target	TRUE	TRUE	FALSE	FALSE	FALSE	FALSE	FALSE
FOLR1-D008175	0.187	FOLR1	D008175	Lung Neoplasms		Phase I	Phase I	TRUE				FALSE		D019150	Neuroaxonal Dystrophies	OMIM		Neurodegeneration due to cerebral folate transport deficiency, 613068 (3), Autosomal recessive	https://omim.org/entry/136430									OMIM			oncology	both	unsupported target	TRUE	TRUE	FALSE	FALSE	FALSE	FALSE	FALSE
FOLR1-D008223	0.193	FOLR1	D008223	Lymphoma	Phase I		Phase I	TRUE	FALSE			FALSE		D019150	Neuroaxonal Dystrophies	OMIM		Neurodegeneration due to cerebral folate transport deficiency, 613068 (3), Autosomal recessive	https://omim.org/entry/136430									OMIM			oncology	gwas	unsupported target	TRUE	TRUE	FALSE	FALSE	FALSE	FALSE	FALSE
FOLR1-D008545	0.187	FOLR1	D008545	Melanoma	Preclinical		Preclinical	FALSE				FALSE		D019150	Neuroaxonal Dystrophies	OMIM		Neurodegeneration due to cerebral folate transport deficiency, 613068 (3), Autosomal recessive	https://omim.org/entry/136430									OMIM			oncology	both	unsupported target	TRUE	TRUE	FALSE	FALSE	FALSE	FALSE	FALSE
FOLR1-D009369	0.21	FOLR1	D009369	Neoplasms		Preclinical	Preclinical					TRUE		D019150	Neuroaxonal Dystrophies	OMIM		Neurodegeneration due to cerebral folate transport deficiency, 613068 (3), Autosomal recessive	https://omim.org/entry/136430									OMIM			oncology	gwas	unsupported target	TRUE	TRUE	FALSE	FALSE	FALSE	FALSE	FALSE
FOLR1-D010051	0.182	FOLR1	D010051	Ovarian Neoplasms	Launched	Launched	Launched	TRUE	TRUE	TRUE	TRUE	TRUE		D019150	Neuroaxonal Dystrophies	OMIM		Neurodegeneration due to cerebral folate transport deficiency, 613068 (3), Autosomal recessive	https://omim.org/entry/136430									OMIM			oncology	gwas	unsupported target	TRUE	TRUE	FALSE	FALSE	FALSE	FALSE	FALSE
FOLR1-D010534	0.176	FOLR1	D010534	Peritoneal Neoplasms		Phase III	Phase III	TRUE	TRUE	TRUE		TRUE		D019150	Neuroaxonal Dystrophies	OMIM		Neurodegeneration due to cerebral folate transport deficiency, 613068 (3), Autosomal recessive	https://omim.org/entry/136430									OMIM			oncology	omim/tcga	unsupported target	TRUE	TRUE	FALSE	FALSE	FALSE	FALSE	FALSE
FOLR1-D010911	0.408	FOLR1	D010911	Pituitary Neoplasms	Phase II		Phase II	TRUE	TRUE	FALSE		TRUE		D019150	Neuroaxonal Dystrophies	OMIM		Neurodegeneration due to cerebral folate transport deficiency, 613068 (3), Autosomal recessive	https://omim.org/entry/136430									OMIM			oncology	both	unsupported target	TRUE	TRUE	FALSE	FALSE	FALSE	FALSE	FALSE
FOLR1-D011471	0.182	FOLR1	D011471	Prostatic Neoplasms	Preclinical		Preclinical	FALSE				FALSE		D019150	Neuroaxonal Dystrophies	OMIM		Neurodegeneration due to cerebral folate transport deficiency, 613068 (3), Autosomal recessive	https://omim.org/entry/136430									OMIM			oncology	both	unsupported target	TRUE	TRUE	FALSE	FALSE	FALSE	FALSE	FALSE
FOLR1-D012878	0.183	FOLR1	D012878	Skin Neoplasms	Preclinical		Preclinical	FALSE				TRUE		D019150	Neuroaxonal Dystrophies	OMIM		Neurodegeneration due to cerebral folate transport deficiency, 613068 (3), Autosomal recessive	https://omim.org/entry/136430									OMIM			oncology	gwas	unsupported target	TRUE	TRUE	FALSE	FALSE	FALSE	FALSE	FALSE
FOLR1-D013274	0.182	FOLR1	D013274	Stomach Neoplasms		Phase II	Phase II	TRUE	TRUE			TRUE		D019150	Neuroaxonal Dystrophies	OMIM		Neurodegeneration due to cerebral folate transport deficiency, 613068 (3), Autosomal recessive	https://omim.org/entry/136430									OMIM			oncology	both	unsupported target	TRUE	TRUE	FALSE	FALSE	FALSE	FALSE	FALSE
FOLR1-D014625	0.174	FOLR1	D014625	Vaginal Neoplasms		Preclinical	Preclinical					FALSE		D019150	Neuroaxonal Dystrophies	OMIM		Neurodegeneration due to cerebral folate transport deficiency, 613068 (3), Autosomal recessive	https://omim.org/entry/136430									OMIM			oncology	gwas	unsupported target	TRUE	TRUE	FALSE	FALSE	FALSE	FALSE	FALSE
FOLR1-D015179	0.187	FOLR1	D015179	Colorectal Neoplasms		Phase II	Phase II	TRUE	TRUE			FALSE		D019150	Neuroaxonal Dystrophies	OMIM		Neurodegeneration due to cerebral folate transport deficiency, 613068 (3), Autosomal recessive	https://omim.org/entry/136430									OMIM			oncology	both	unsupported target	TRUE	TRUE	FALSE	FALSE	FALSE	FALSE	FALSE
FOLR1-D016889	0.178	FOLR1	D016889	Endometrial Neoplasms		Phase III	Phase III	TRUE	TRUE	TRUE		TRUE		D019150	Neuroaxonal Dystrophies	OMIM		Neurodegeneration due to cerebral folate transport deficiency, 613068 (3), Autosomal recessive	https://omim.org/entry/136430									OMIM			oncology	gwas	unsupported target	TRUE	TRUE	FALSE	FALSE	FALSE	FALSE	FALSE
FOLR2-D009369	0	FOLR2	D009369	Neoplasms	Preclinical		Preclinical	FALSE				FALSE																			oncology	gwas	unsupported target	TRUE	TRUE	FALSE	FALSE	FALSE	FALSE	FALSE
FOLR2-D015470	0	FOLR2	D015470	Leukemia, Myeloid, Acute	Preclinical		Preclinical	FALSE				FALSE																			oncology	both	unsupported target	TRUE	TRUE	FALSE	FALSE	FALSE	FALSE	FALSE
FOS-D009369	0.297	FOS	D009369	Neoplasms	Preclinical		Preclinical	FALSE				FALSE		D008107	Liver Diseases	OTG		Liver enzyme levels (alkaline phosphatase)	https://genetics.opentargets.org/study/GCST90013406	2021			0.277807	0.64	1	0.64	1	GWAS	0.0025352		oncology	gwas	unsupported target	FALSE	TRUE	FALSE	FALSE	FALSE	FALSE	FALSE
FOSL1-D009369	0.249	FOSL1	D009369	Neoplasms	Preclinical		Preclinical	FALSE				FALSE		D004802	Eosinophilia	OTG		Eosinophil counts	https://genetics.opentargets.org/study/GCST004606	2016			0.555846	0.5	1	0.5	1	GWAS	0.0363658		oncology	gwas	unsupported target	FALSE	FALSE	FALSE	FALSE	FALSE	FALSE	FALSE
FOXA1-D001943	0.209	FOXA1	D001943	Breast Neoplasms	Preclinical		Preclinical	FALSE				FALSE		D004802	Eosinophilia	OTG		Eosinophil counts	https://genetics.opentargets.org/study/GCST90025987	2021			0.483244	0.63	1	0.63	1	GWAS	0.0133477		oncology	both	unsupported target	FALSE	FALSE	FALSE	FALSE	FALSE	FALSE	FALSE
FOXA1-D009369	0.249	FOXA1	D009369	Neoplasms	Preclinical		Preclinical	FALSE				FALSE		D004802	Eosinophilia	OTG		Eosinophil counts	https://genetics.opentargets.org/study/GCST90025987	2021			0.483244	0.63	1	0.63	1	GWAS	0.0133477		oncology	gwas	unsupported target	FALSE	FALSE	FALSE	FALSE	FALSE	FALSE	FALSE
FOXA1-D011471	0.203	FOXA1	D011471	Prostatic Neoplasms	Preclinical		Preclinical	FALSE				FALSE		D004802	Eosinophilia	OTG		Eosinophil counts	https://genetics.opentargets.org/study/GCST90025987	2021			0.483244	0.63	1	0.63	1	GWAS	0.0133477		oncology	both	unsupported target	FALSE	FALSE	FALSE	FALSE	FALSE	FALSE	FALSE
FOXG1-D009421	0.814	FOXG1	D009421	Nervous System Malformations	Preclinical		Preclinical	FALSE				FALSE		D054222	Cobblestone Lissencephaly	OTG		Cortical thickness	https://genetics.opentargets.org/study/GCST90091061	2021			0.581989	1	1	1	1	GWAS			neurology, congenital	both	genetically supported target	FALSE	FALSE	FALSE	FALSE	FALSE	FALSE	FALSE
FOXO1-D003922	0.541	FOXO1	D003922	Diabetes Mellitus, Type 1		Preclinical	Preclinical					FALSE		D006073	Gout	OTG		Urate levels	https://genetics.opentargets.org/study/GCST90025965	2021			0.169264	0.73	1	0.73	1	GWAS	0.0163958		metabolic, endocrine, immune	both	unsupported target	FALSE	TRUE	FALSE	FALSE	FALSE	FALSE	FALSE
FOXO1-D003924	0.53	FOXO1	D003924	Diabetes Mellitus, Type 2	Preclinical		Preclinical	FALSE				FALSE		D006073	Gout	OTG		Urate levels	https://genetics.opentargets.org/study/GCST90025965	2021			0.169264	0.73	1	0.73	1	GWAS	0.0163958		metabolic, endocrine	both	unsupported target	FALSE	TRUE	FALSE	FALSE	FALSE	FALSE	FALSE
FOXO1-D015470	0.506	FOXO1	D015470	Leukemia, Myeloid, Acute	Preclinical		Preclinical	FALSE				FALSE		D007889	Leiomyoma	OTG		Leiomyoma of uterus	https://genetics.opentargets.org/study/FINNGEN_R6_CD2_BENIGN_LEIOMYOMA_UTERI	2022			0.0238527	0.55	1	0.55	1	GWAS		1.52451	oncology	both	unsupported target	FALSE	TRUE	FALSE	FALSE	FALSE	FALSE	FALSE
FOXO3-D020192	0.405	FOXO3	D020192	Lafora Disease	Preclinical		Preclinical	FALSE				FALSE		D019586	Intracranial Hypertension	OTG		Intracranial volume	https://genetics.opentargets.org/study/GCST007589	2019			0.679046	0.87	1	0.87	1	GWAS	6.418		neurology, congenital	omim/tcga	unsupported target	TRUE	FALSE	FALSE	FALSE	FALSE	FALSE	FALSE
FOXP3-D006526	0.347	FOXP3	D006526	Hepatitis C	Preclinical		Preclinical	FALSE				FALSE		D003967	Diarrhea	OMIM		Immunodysregulation, polyendocrinopathy, and enteropathy, X-linked, 304790 (3), X-linked recessive	https://omim.org/entry/300292									OMIM			infection, digestive	gwas	unsupported target	FALSE	FALSE	FALSE	FALSE	FALSE	FALSE	FALSE
FOXP3-D008175	0.21	FOXP3	D008175	Lung Neoplasms	Preclinical		Preclinical	FALSE				FALSE		D003967	Diarrhea	OMIM		Immunodysregulation, polyendocrinopathy, and enteropathy, X-linked, 304790 (3), X-linked recessive	https://omim.org/entry/300292									OMIM			oncology	both	unsupported target	FALSE	FALSE	FALSE	FALSE	FALSE	FALSE	FALSE
FOXP3-D009369	0.25	FOXP3	D009369	Neoplasms		Phase II	Phase II	TRUE	TRUE			FALSE		D003967	Diarrhea	OMIM		Immunodysregulation, polyendocrinopathy, and enteropathy, X-linked, 304790 (3), X-linked recessive	https://omim.org/entry/300292									OMIM			oncology	gwas	unsupported target	FALSE	FALSE	FALSE	FALSE	FALSE	FALSE	FALSE
FOXP3-D012878	0.218	FOXP3	D012878	Skin Neoplasms	Preclinical		Preclinical	FALSE				FALSE		D003967	Diarrhea	OMIM		Immunodysregulation, polyendocrinopathy, and enteropathy, X-linked, 304790 (3), X-linked recessive	https://omim.org/entry/300292									OMIM			oncology	gwas	unsupported target	FALSE	FALSE	FALSE	FALSE	FALSE	FALSE	FALSE
FOXP3-D019337	0.204	FOXP3	D019337	Hematologic Neoplasms		Preclinical	Preclinical					FALSE		D003967	Diarrhea	OMIM		Immunodysregulation, polyendocrinopathy, and enteropathy, X-linked, 304790 (3), X-linked recessive	https://omim.org/entry/300292									OMIM			oncology	gwas	unsupported target	FALSE	FALSE	FALSE	FALSE	FALSE	FALSE	FALSE
FPR1-D003093	0.234	FPR1	D003093	Colitis, Ulcerative		Phase I	Phase I	TRUE				FALSE		D006402	Hematologic Diseases	OTG		Basophil count	https://genetics.opentargets.org/study/GCST90002379	2020			0.766645	0.51	1	0.51	1	GWAS	0.015976		digestive	both	unsupported target	TRUE	TRUE	TRUE	FALSE	FALSE	FALSE	FALSE
FPR1-D005767	0.317	FPR1	D005767	Gastrointestinal Diseases		Preclinical	Preclinical					FALSE		D006402	Hematologic Diseases	OTG		Basophil count	https://genetics.opentargets.org/study/GCST90002379	2020			0.766645	0.51	1	0.51	1	GWAS	0.015976		digestive	gwas	unsupported target	TRUE	TRUE	TRUE	FALSE	FALSE	FALSE	FALSE
FPR1-D007249	0.397	FPR1	D007249	Inflammation		Preclinical	Preclinical					FALSE		D008218	Lymphocytosis	OTG		Lymphocyte counts	https://genetics.opentargets.org/study/GCST90002316	2020			0.362044	0.56	1	0.56	1	GWAS	0.016487		signs/symptoms	gwas	unsupported target	TRUE	TRUE	TRUE	FALSE	FALSE	FALSE	FALSE
FPR1-D011565	0.241	FPR1	D011565	Psoriasis	Preclinical		Preclinical	FALSE				FALSE		D006402	Hematologic Diseases	OTG		Basophil count	https://genetics.opentargets.org/study/GCST90002379	2020			0.766645	0.51	1	0.51	1	GWAS	0.015976		dermatology	both	unsupported target	TRUE	TRUE	TRUE	FALSE	FALSE	FALSE	FALSE
FPR2-D000544	0	FPR2	D000544	Alzheimer Disease	Preclinical		Preclinical	FALSE				FALSE																			neurology, psychiatry	both	unsupported target	TRUE	TRUE	TRUE	FALSE	FALSE	FALSE	FALSE
FPR2-D000690	0	FPR2	D000690	Amyotrophic Lateral Sclerosis		Preclinical	Preclinical					FALSE																			neurology, metabolic	both	unsupported target	TRUE	TRUE	TRUE	FALSE	FALSE	FALSE	FALSE
FPR2-D002318	0	FPR2	D002318	Cardiovascular Diseases		Phase I	Phase I	TRUE				FALSE																			cardiovascular	gwas	unsupported target	TRUE	TRUE	TRUE	FALSE	FALSE	FALSE	FALSE
FPR2-D005128	0	FPR2	D005128	Eye Diseases		Preclinical	Preclinical					FALSE																			ophthalmology	gwas	unsupported target	TRUE	TRUE	TRUE	FALSE	FALSE	FALSE	FALSE
FPR2-D005923	0	FPR2	D005923	Glomerulosclerosis, Focal Segmental	Preclinical		Preclinical	FALSE				FALSE																			other	both	unsupported target	TRUE	TRUE	TRUE	FALSE	FALSE	FALSE	FALSE
FPR2-D006333	0	FPR2	D006333	Heart Failure		Phase I	Phase I	TRUE				FALSE																			cardiovascular	both	unsupported target	TRUE	TRUE	TRUE	FALSE	FALSE	FALSE	FALSE
FPR2-D006967	0	FPR2	D006967	Hypersensitivity	Preclinical		Preclinical	FALSE				FALSE																			immune	gwas	unsupported target	TRUE	TRUE	TRUE	FALSE	FALSE	FALSE	FALSE
FPR2-D006973	0	FPR2	D006973	Hypertension	Preclinical		Preclinical	FALSE				FALSE																			cardiovascular	both	unsupported target	TRUE	TRUE	TRUE	FALSE	FALSE	FALSE	FALSE
FPR2-D007249	0	FPR2	D007249	Inflammation		Phase I	Phase I	TRUE				FALSE																			signs/symptoms	gwas	unsupported target	TRUE	TRUE	TRUE	FALSE	FALSE	FALSE	FALSE
FPR2-D009203	0	FPR2	D009203	Myocardial Infarction	Preclinical		Preclinical	FALSE				FALSE																			cardiovascular, signs/symptoms	gwas	unsupported target	TRUE	TRUE	TRUE	FALSE	FALSE	FALSE	FALSE
FPR2-D015212	0	FPR2	D015212	Inflammatory Bowel Diseases	Preclinical		Preclinical	FALSE				FALSE																			digestive	both	unsupported target	TRUE	TRUE	TRUE	FALSE	FALSE	FALSE	FALSE
FPR2-D015352	0	FPR2	D015352	Dry Eye Syndromes		Phase I	Phase I	TRUE				FALSE																			ophthalmology	both	unsupported target	TRUE	TRUE	TRUE	FALSE	FALSE	FALSE	FALSE
FRMD4A-D009369	0.275	FRMD4A	D009369	Neoplasms	Preclinical		Preclinical	FALSE				FALSE		D000740	Anemia	OTG		Red cell distribution width	https://genetics.opentargets.org/study/GCST004621	2016			0.386026	0.53	1	0.53	1	GWAS	0.0303587		oncology	gwas	unsupported target	FALSE	FALSE	FALSE	FALSE	FALSE	FALSE	FALSE
FSHR-D002289	0.391	FSHR	D002289	Carcinoma, Non-Small-Cell Lung	Preclinical		Preclinical	FALSE				FALSE		D011085	Polycystic Ovary Syndrome	OTG		Polycystic ovary syndrome	https://genetics.opentargets.org/study/GCST001634	2012			0.644583	0.86	1	0.86	1	GWAS		1.15	oncology	both	unsupported target	TRUE	TRUE	TRUE	FALSE	FALSE	FALSE	FALSE
FSHR-D003093	0.2	FSHR	D003093	Colitis, Ulcerative	Preclinical		Preclinical	FALSE				FALSE		D012893	Sleep Wake Disorders	OTG		Daytime nap	https://genetics.opentargets.org/study/GCST011494	2021			0.49688	0.92	1	0.92	1	GWAS	0.00744772		digestive	both	unsupported target	TRUE	TRUE	TRUE	FALSE	FALSE	FALSE	FALSE
FSHR-D003550	0.327	FSHR	D003550	Cystic Fibrosis	Phase I		Phase I	TRUE	FALSE			FALSE		D054222	Cobblestone Lissencephaly	OTG		Cortical thickness [Lingual]	https://genetics.opentargets.org/study/GCST010281_6	2020			0.273459	0.92	1	0.92	1	GWAS	0.00351342		digestive, respiratory, congenital	both	unsupported target	TRUE	TRUE	TRUE	FALSE	FALSE	FALSE	FALSE
FSHR-D003928	0.502	FSHR	D003928	Diabetic Nephropathies	Preclinical		Preclinical	FALSE				FALSE		D011085	Polycystic Ovary Syndrome	OTG		Polycystic ovary syndrome	https://genetics.opentargets.org/study/GCST001634	2012			0.644583	0.86	1	0.86	1	GWAS		1.15	endocrine	gwas	unsupported target	TRUE	TRUE	TRUE	FALSE	FALSE	FALSE	FALSE
FSHR-D004715	0.547	FSHR	D004715	Endometriosis	Preclinical		Preclinical	FALSE				FALSE		D011085	Polycystic Ovary Syndrome	OTG		Polycystic ovary syndrome	https://genetics.opentargets.org/study/GCST001634	2012			0.644583	0.86	1	0.86	1	GWAS		1.15	other	gwas	unsupported target	TRUE	TRUE	TRUE	FALSE	FALSE	FALSE	FALSE
FSHR-D007247	0.535	FSHR	D007247	Infertility, Female	Launched	Launched	Launched	TRUE	TRUE	TRUE	TRUE	FALSE		D011085	Polycystic Ovary Syndrome	OTG		Polycystic ovary syndrome	https://genetics.opentargets.org/study/GCST001634	2012			0.644583	0.86	1	0.86	1	GWAS		1.15	other	both	unsupported target	TRUE	TRUE	TRUE	FALSE	FALSE	FALSE	FALSE
FSHR-D007248	0.54	FSHR	D007248	Infertility, Male	Launched	Launched	Launched	TRUE	TRUE	TRUE	TRUE	FALSE		D011085	Polycystic Ovary Syndrome	OTG		Polycystic ovary syndrome	https://genetics.opentargets.org/study/GCST001634	2012			0.644583	0.86	1	0.86	1	GWAS		1.15	other	both	unsupported target	TRUE	TRUE	TRUE	FALSE	FALSE	FALSE	FALSE
FSHR-D007249	0.378	FSHR	D007249	Inflammation	Preclinical		Preclinical	FALSE				FALSE		D012893	Sleep Wake Disorders	OTG		Daytime nap	https://genetics.opentargets.org/study/GCST011494	2021			0.49688	0.92	1	0.92	1	GWAS	0.00744772		signs/symptoms	gwas	unsupported target	TRUE	TRUE	TRUE	FALSE	FALSE	FALSE	FALSE
FSHR-D007889	0.392	FSHR	D007889	Leiomyoma	Preclinical		Preclinical	FALSE				FALSE		D011085	Polycystic Ovary Syndrome	OTG		Polycystic ovary syndrome	https://genetics.opentargets.org/study/GCST001634	2012			0.644583	0.86	1	0.86	1	GWAS		1.15	oncology	gwas	unsupported target	TRUE	TRUE	TRUE	FALSE	FALSE	FALSE	FALSE
FSHR-D008107	0.23	FSHR	D008107	Liver Diseases	Preclinical		Preclinical	FALSE				FALSE		D012893	Sleep Wake Disorders	OTG		Daytime nap	https://genetics.opentargets.org/study/GCST011494	2021			0.49688	0.92	1	0.92	1	GWAS	0.00744772		digestive	both	unsupported target	TRUE	TRUE	TRUE	FALSE	FALSE	FALSE	FALSE
FSHR-D009101	0.401	FSHR	D009101	Multiple Myeloma	Preclinical		Preclinical	FALSE				FALSE		D011085	Polycystic Ovary Syndrome	OTG		Polycystic ovary syndrome	https://genetics.opentargets.org/study/GCST001634	2012			0.644583	0.86	1	0.86	1	GWAS		1.15	oncology	gwas	unsupported target	TRUE	TRUE	TRUE	FALSE	FALSE	FALSE	FALSE
FSHR-D009369	0.479	FSHR	D009369	Neoplasms	Preclinical		Preclinical	FALSE				FALSE		D011085	Polycystic Ovary Syndrome	OTG		Polycystic ovary syndrome	https://genetics.opentargets.org/study/GCST001634	2012			0.644583	0.86	1	0.86	1	GWAS		1.15	oncology	gwas	unsupported target	TRUE	TRUE	TRUE	FALSE	FALSE	FALSE	FALSE
FSHR-D010024	0.209	FSHR	D010024	Osteoporosis	Preclinical		Preclinical	FALSE				FALSE		D012893	Sleep Wake Disorders	OTG		Daytime nap	https://genetics.opentargets.org/study/GCST011494	2021			0.49688	0.92	1	0.92	1	GWAS	0.00744772		musculoskeletal, metabolic	both	unsupported target	TRUE	TRUE	TRUE	FALSE	FALSE	FALSE	FALSE
FSHR-D010051	0.805	FSHR	D010051	Ovarian Neoplasms		Phase I	Phase I	TRUE				FALSE		D011085	Polycystic Ovary Syndrome	OTG		Polycystic ovary syndrome	https://genetics.opentargets.org/study/GCST001634	2012			0.644583	0.86	1	0.86	1	GWAS		1.15	oncology	gwas	genetically supported target	TRUE	TRUE	TRUE	FALSE	FALSE	FALSE	FALSE
FSHR-D011085	1	FSHR	D011085	Polycystic Ovary Syndrome	Preclinical		Preclinical	FALSE				FALSE		D011085	Polycystic Ovary Syndrome	OTG		Polycystic ovary syndrome	https://genetics.opentargets.org/study/GCST001634	2012			0.644583	0.86	1	0.86	1	GWAS		1.15	oncology	gwas	genetically supported target	TRUE	TRUE	TRUE	FALSE	FALSE	FALSE	FALSE
FSHR-D052801	0.541	FSHR	D052801	Male Urogenital Diseases	Preclinical		Preclinical	FALSE				FALSE		D023961	Gonadal Dysgenesis, 46,XX	OMIM		Ovarian dysgenesis 1, 233300 (3), Autosomal recessive	https://omim.org/entry/136435									OMIM			other	omim/tcga	unsupported target	TRUE	TRUE	TRUE	FALSE	FALSE	FALSE	FALSE
FSHR-D058186	0.48	FSHR	D058186	Acute Kidney Injury	Preclinical		Preclinical	FALSE				FALSE		D023961	Gonadal Dysgenesis, 46,XX	OMIM		Ovarian dysgenesis 1, 233300 (3), Autosomal recessive	https://omim.org/entry/136435									OMIM			other	gwas	unsupported target	TRUE	TRUE	TRUE	FALSE	FALSE	FALSE	FALSE
FST-D006009	0.598	FST	D006009	Glycogen Storage Disease Type II	Preclinical		Preclinical	FALSE				FALSE		D006073	Gout	OTG		Urate levels	https://genetics.opentargets.org/study/GCST011119	2020			0.379075	0.93	1	0.93	1	GWAS	0.0104		neurology, congenital, metabolic	both	unsupported target	TRUE	FALSE	FALSE	FALSE	FALSE	FALSE	FALSE
FSTL1-D001859	0.195	FSTL1	D001859	Bone Neoplasms	Preclinical		Preclinical	FALSE				FALSE		D001251	Astigmatism	OTG		6mm weak meridian (left)	https://genetics.opentargets.org/study/NEALE2_5097_raw	2018			0.68672	0.58	1	0.58	1	GWAS	0.0496018		oncology	omim/tcga	unsupported target	TRUE	FALSE	FALSE	FALSE	FALSE	FALSE	FALSE
FSTL1-D001943	0.198	FSTL1	D001943	Breast Neoplasms	Preclinical		Preclinical	FALSE				FALSE		D001251	Astigmatism	OTG		6mm weak meridian (left)	https://genetics.opentargets.org/study/NEALE2_5097_raw	2018			0.68672	0.58	1	0.58	1	GWAS	0.0496018		oncology	both	unsupported target	TRUE	FALSE	FALSE	FALSE	FALSE	FALSE	FALSE
FSTL1-D008223	0.208	FSTL1	D008223	Lymphoma	Preclinical		Preclinical	FALSE				FALSE		D001251	Astigmatism	OTG		6mm weak meridian (left)	https://genetics.opentargets.org/study/NEALE2_5097_raw	2018			0.68672	0.58	1	0.58	1	GWAS	0.0496018		oncology	gwas	unsupported target	TRUE	FALSE	FALSE	FALSE	FALSE	FALSE	FALSE
FSTL1-D008545	0.2	FSTL1	D008545	Melanoma	Preclinical		Preclinical	FALSE				FALSE		D001251	Astigmatism	OTG		6mm weak meridian (left)	https://genetics.opentargets.org/study/NEALE2_5097_raw	2018			0.68672	0.58	1	0.58	1	GWAS	0.0496018		oncology	both	unsupported target	TRUE	FALSE	FALSE	FALSE	FALSE	FALSE	FALSE
FSTL1-D009369	0.23	FSTL1	D009369	Neoplasms		Preclinical	Preclinical					FALSE		D001251	Astigmatism	OTG		6mm weak meridian (left)	https://genetics.opentargets.org/study/NEALE2_5097_raw	2018			0.68672	0.58	1	0.58	1	GWAS	0.0496018		oncology	gwas	unsupported target	TRUE	FALSE	FALSE	FALSE	FALSE	FALSE	FALSE
FSTL1-D015179	0.2	FSTL1	D015179	Colorectal Neoplasms	Preclinical		Preclinical	FALSE				FALSE		D001251	Astigmatism	OTG		6mm weak meridian (left)	https://genetics.opentargets.org/study/NEALE2_5097_raw	2018			0.68672	0.58	1	0.58	1	GWAS	0.0496018		oncology	both	unsupported target	TRUE	FALSE	FALSE	FALSE	FALSE	FALSE	FALSE
FSTL3-D003922	0.678	FSTL3	D003922	Diabetes Mellitus, Type 1	Preclinical		Preclinical	FALSE				FALSE		D004700	Endocrine System Diseases	OTG		Sex hormone-binding globulin levels adjusted for BMI	https://genetics.opentargets.org/study/GCST90012108	2020				0.63	1	0.63	1	GWAS	0.00674271		metabolic, endocrine, immune	both	unsupported target	TRUE	FALSE	FALSE	FALSE	FALSE	FALSE	FALSE
FSTL3-D003924	0.663	FSTL3	D003924	Diabetes Mellitus, Type 2	Preclinical		Preclinical	FALSE				FALSE		D004700	Endocrine System Diseases	OTG		Sex hormone-binding globulin levels adjusted for BMI	https://genetics.opentargets.org/study/GCST90012108	2020				0.63	1	0.63	1	GWAS	0.00674271		metabolic, endocrine	both	unsupported target	TRUE	FALSE	FALSE	FALSE	FALSE	FALSE	FALSE
FTO-D003920	1	FTO	D003920	Diabetes Mellitus	Preclinical		Preclinical	FALSE				FALSE		D003920	Diabetes Mellitus	OTG		Diabetes mellitus	https://genetics.opentargets.org/study/FINNGEN_R6_E4_DIABETES	2022			0.451229	0.65	1	0.65	1	GWAS		1.11295	metabolic, endocrine	both	genetically supported target	TRUE	TRUE	FALSE	FALSE	FALSE	FALSE	FALSE
FTO-D009765	1	FTO	D009765	Obesity	Preclinical		Preclinical	FALSE				FALSE		D009765	Obesity	OTG		Obesity	https://genetics.opentargets.org/study/FINNGEN_R6_E4_OBESITY	2022			0.431064	0.66	1	0.66	1	GWAS		1.24921	metabolic, signs/symptoms	both	genetically supported target	TRUE	TRUE	FALSE	FALSE	FALSE	FALSE	FALSE
FTO-D065626	1	FTO	D065626	Non-alcoholic Fatty Liver Disease	Preclinical		Preclinical	FALSE				FALSE		D065626	Non-alcoholic Fatty Liver Disease	OTG		Nonalcoholic fatty liver disease	https://genetics.opentargets.org/study/GCST90091033	2021			0.45715	0.65	1	0.65	1	GWAS			digestive	both	genetically supported target	TRUE	TRUE	FALSE	FALSE	FALSE	FALSE	FALSE
FURIN-D003715	0.233	FURIN	D003715	Dengue	Preclinical		Preclinical	FALSE				FALSE		D007970	Leukopenia	OTG		White blood cell count	https://genetics.opentargets.org/study/GCST90018978	2021			0.458238	0.52	1	0.52	1	GWAS	0.0149		infection	gwas	unsupported target	TRUE	TRUE	FALSE	FALSE	TRUE	FALSE	FALSE
FURIN-D012120	0.266	FURIN	D012120	Respiration Disorders		Preclinical	Preclinical					FALSE		D007970	Leukopenia	OTG		White blood cell count	https://genetics.opentargets.org/study/GCST90018978	2021			0.458238	0.52	1	0.52	1	GWAS	0.0149		respiratory	both	unsupported target	TRUE	TRUE	FALSE	FALSE	TRUE	FALSE	FALSE
FURIN-D014777	0.306	FURIN	D014777	Virus Diseases		Preclinical	Preclinical					FALSE		D007970	Leukopenia	OTG		White blood cell count	https://genetics.opentargets.org/study/GCST90018978	2021			0.458238	0.52	1	0.52	1	GWAS	0.0149		infection	omim/tcga	unsupported target	TRUE	TRUE	FALSE	FALSE	TRUE	FALSE	FALSE
FURIN-D055948	0.21	FURIN	D055948	Sarcopenia	Preclinical		Preclinical	FALSE				FALSE		D007970	Leukopenia	OTG		White blood cell count	https://genetics.opentargets.org/study/GCST90018978	2021			0.458238	0.52	1	0.52	1	GWAS	0.0149		neurology, signs/symptoms	omim/tcga	unsupported target	TRUE	TRUE	FALSE	FALSE	TRUE	FALSE	FALSE
FUS-D000690	1	FUS	D000690	Amyotrophic Lateral Sclerosis		Phase III	Phase III	TRUE	TRUE	TRUE		FALSE		D000690	Amyotrophic Lateral Sclerosis	OMIM		Amyotrophic lateral sclerosis 6, with or without frontotemporal dementia, 608030 (3)	https://omim.org/entry/137070									OMIM			neurology, metabolic	both	genetically supported target	FALSE	TRUE	FALSE	FALSE	FALSE	FALSE	FALSE
FXN-D005621	1	FXN	D005621	Friedreich Ataxia		Phase I	Phase I	TRUE				TRUE		D005621	Friedreich Ataxia	OMIM		Friedreich ataxia with retained reflexes, 229300 (3), Autosomal recessive	https://omim.org/entry/606829									OMIM			neurology, congenital, metabolic	omim/tcga	genetically supported target	FALSE	TRUE	FALSE	FALSE	FALSE	FALSE	FALSE
FXYD5-D010190	0.207	FXYD5	D010190	Pancreatic Neoplasms	Preclinical		Preclinical	FALSE				FALSE		D001791	Blood Platelet Disorders	OTG		Mean platelet volume	https://genetics.opentargets.org/study/GCST004599	2016			0.412458	0.51	1	0.51	1	GWAS	0.0286629		oncology	gwas	unsupported target	TRUE	FALSE	FALSE	FALSE	FALSE	FALSE	FALSE
FYN-D000086382	0	FYN	D000086382	COVID-19		Phase II	Phase II	TRUE	TRUE			FALSE		D000505	Alopecia	OTG		Male-pattern baldness	https://genetics.opentargets.org/study/GCST007020	2018			0.0438676	0.68	1	0.68	1	GWAS	0.0825247		infection, respiratory	gwas	unsupported target	TRUE	TRUE	FALSE	FALSE	FALSE	FALSE	TRUE
FYN-D000544	0.617	FYN	D000544	Alzheimer Disease		Phase III	Phase III	TRUE	TRUE	TRUE		FALSE		D012559	Schizophrenia	OTG		Schizophrenia [East Asian]	https://genetics.opentargets.org/study/GCST007201_3	2018			0.128781	0.9	1	0.9	1	GWAS		1.107	neurology, psychiatry	both	unsupported target	TRUE	TRUE	FALSE	FALSE	FALSE	FALSE	TRUE
FYN-D000690	0.74	FYN	D000690	Amyotrophic Lateral Sclerosis	Launched	Launched	Launched	TRUE	TRUE	TRUE	TRUE	FALSE		D010300	Parkinson Disease	OTG		Parkinson's disease or first degree relation to individual with Parkinson's disease	https://genetics.opentargets.org/study/GCST009325	2019			0.175707	0.83	1	0.83	1	GWAS	0.0714		neurology, metabolic	both	unsupported target	TRUE	TRUE	FALSE	FALSE	FALSE	FALSE	TRUE
FYN-D001172	0.615	FYN	D001172	Arthritis, Rheumatoid	Phase III		Phase III	TRUE	TRUE	TRUE	FALSE	FALSE		D013967	Thyroiditis, Autoimmune	OTG		Autoimmune thyroid disease	https://genetics.opentargets.org/study/GCST010571	2020			0.466346	0.88	1	0.88	1	GWAS		1.05263	musculoskeletal, dermatology, immune	gwas	unsupported target	TRUE	TRUE	FALSE	FALSE	FALSE	FALSE	TRUE
FYN-D001249	0.409	FYN	D001249	Asthma		Phase III	Phase III	TRUE	TRUE	TRUE		FALSE		D013967	Thyroiditis, Autoimmune	OTG		Autoimmune thyroid disease	https://genetics.opentargets.org/study/GCST010571	2020			0.466346	0.88	1	0.88	1	GWAS		1.05263	respiratory, immune	both	unsupported target	TRUE	TRUE	FALSE	FALSE	FALSE	FALSE	TRUE
FYN-D001932	0.473	FYN	D001932	Brain Neoplasms		Phase II	Phase II	TRUE	TRUE			FALSE		D010300	Parkinson Disease	OTG		Parkinson's disease or first degree relation to individual with Parkinson's disease	https://genetics.opentargets.org/study/GCST009325	2019			0.175707	0.83	1	0.83	1	GWAS	0.0714		oncology	both	unsupported target	TRUE	TRUE	FALSE	FALSE	FALSE	FALSE	TRUE
FYN-D001943	0.498	FYN	D001943	Breast Neoplasms		Phase II	Phase II	TRUE	TRUE			FALSE		D006201	Hair Diseases	OTG		Balding type 1	https://genetics.opentargets.org/study/GCST007038	2018			0.0438676	0.67	1	0.67	1	GWAS			oncology	both	unsupported target	TRUE	TRUE	FALSE	FALSE	FALSE	FALSE	TRUE
FYN-D002289	0.21	FYN	D002289	Carcinoma, Non-Small-Cell Lung	Phase II		Phase II	TRUE	TRUE	FALSE		FALSE		D006973	Hypertension	OTG		Systolic blood pressure	https://genetics.opentargets.org/study/GCST007267	2018			0.446538	0.87	1	0.87	1	GWAS	0.1575		oncology	both	unsupported target	TRUE	TRUE	FALSE	FALSE	FALSE	FALSE	TRUE
FYN-D003424	0.215	FYN	D003424	Crohn Disease	Phase III		Phase III	TRUE	TRUE	TRUE	FALSE	FALSE		D006973	Hypertension	OTG		Systolic blood pressure	https://genetics.opentargets.org/study/GCST007267	2018			0.446538	0.87	1	0.87	1	GWAS	0.1575		digestive	both	unsupported target	TRUE	TRUE	FALSE	FALSE	FALSE	FALSE	TRUE
FYN-D003865	0.574	FYN	D003865	Depressive Disorder, Major	Phase II		Phase II	TRUE	TRUE	FALSE		FALSE		D012559	Schizophrenia	OTG		Schizophrenia [East Asian]	https://genetics.opentargets.org/study/GCST007201_3	2018			0.128781	0.9	1	0.9	1	GWAS		1.107	psychiatry	gwas	unsupported target	TRUE	TRUE	FALSE	FALSE	FALSE	FALSE	TRUE
FYN-D003924	0.582	FYN	D003924	Diabetes Mellitus, Type 2	Preclinical		Preclinical	FALSE				FALSE		D013967	Thyroiditis, Autoimmune	OTG		Autoimmune thyroid disease	https://genetics.opentargets.org/study/GCST010571	2020			0.466346	0.88	1	0.88	1	GWAS		1.05263	metabolic, endocrine	both	unsupported target	TRUE	TRUE	FALSE	FALSE	FALSE	FALSE	TRUE
FYN-D004938	0.21	FYN	D004938	Esophageal Neoplasms	Phase II		Phase II	TRUE	TRUE	FALSE		FALSE		D006973	Hypertension	OTG		Systolic blood pressure	https://genetics.opentargets.org/study/GCST007267	2018			0.446538	0.87	1	0.87	1	GWAS	0.1575		oncology	both	unsupported target	TRUE	TRUE	FALSE	FALSE	FALSE	FALSE	TRUE
FYN-D005909	0.21	FYN	D005909	Glioblastoma		Phase II	Phase II	TRUE	TRUE			FALSE		D006973	Hypertension	OTG		Systolic blood pressure	https://genetics.opentargets.org/study/GCST007267	2018			0.446538	0.87	1	0.87	1	GWAS	0.1575		oncology	gwas	unsupported target	TRUE	TRUE	FALSE	FALSE	FALSE	FALSE	TRUE
FYN-D006258	0.224	FYN	D006258	Head and Neck Neoplasms		Phase II	Phase II	TRUE	TRUE			FALSE		D006973	Hypertension	OTG		Systolic blood pressure	https://genetics.opentargets.org/study/GCST007267	2018			0.446538	0.87	1	0.87	1	GWAS	0.1575		oncology	both	unsupported target	TRUE	TRUE	FALSE	FALSE	FALSE	FALSE	TRUE
FYN-D007938	0.235	FYN	D007938	Leukemia	Preclinical		Preclinical	FALSE				FALSE		D006973	Hypertension	OTG		Systolic blood pressure	https://genetics.opentargets.org/study/GCST007267	2018			0.446538	0.87	1	0.87	1	GWAS	0.1575		oncology	omim/tcga	unsupported target	TRUE	TRUE	FALSE	FALSE	FALSE	FALSE	TRUE
FYN-D008113	0.218	FYN	D008113	Liver Neoplasms		Phase II	Phase II	TRUE	TRUE			FALSE		D006973	Hypertension	OTG		Systolic blood pressure	https://genetics.opentargets.org/study/GCST007267	2018			0.446538	0.87	1	0.87	1	GWAS	0.1575		oncology	gwas	unsupported target	TRUE	TRUE	FALSE	FALSE	FALSE	FALSE	TRUE
FYN-D008415	0.491	FYN	D008415	Mastocytosis	Launched	Launched	Launched	TRUE	TRUE	TRUE	TRUE	FALSE		D000505	Alopecia	OTG		Male-pattern baldness	https://genetics.opentargets.org/study/GCST007020	2018			0.0438676	0.68	1	0.68	1	GWAS	0.0825247		oncology	both	unsupported target	TRUE	TRUE	FALSE	FALSE	FALSE	FALSE	TRUE
FYN-D008527	0.205	FYN	D008527	Medulloblastoma		Phase II	Phase II	TRUE	TRUE			FALSE		D006973	Hypertension	OTG		Systolic blood pressure	https://genetics.opentargets.org/study/GCST007267	2018			0.446538	0.87	1	0.87	1	GWAS	0.1575		oncology	gwas	unsupported target	TRUE	TRUE	FALSE	FALSE	FALSE	FALSE	TRUE
FYN-D008545	0.224	FYN	D008545	Melanoma		Phase II	Phase II	TRUE	TRUE			FALSE		D006973	Hypertension	OTG		Systolic blood pressure	https://genetics.opentargets.org/study/GCST007267	2018			0.446538	0.87	1	0.87	1	GWAS	0.1575		oncology	both	unsupported target	TRUE	TRUE	FALSE	FALSE	FALSE	FALSE	TRUE
FYN-D009101	0.508	FYN	D009101	Multiple Myeloma		Phase I	Phase I	TRUE				FALSE		D006973	Hypertension	OTG		Systolic blood pressure	https://genetics.opentargets.org/study/GCST007267	2018			0.446538	0.87	1	0.87	1	GWAS	0.1575		oncology	gwas	unsupported target	TRUE	TRUE	FALSE	FALSE	FALSE	FALSE	TRUE
FYN-D009190	0.228	FYN	D009190	Myelodysplastic Syndromes		Phase II	Phase II	TRUE	TRUE			FALSE		D006973	Hypertension	OTG		Systolic blood pressure	https://genetics.opentargets.org/study/GCST007267	2018			0.446538	0.87	1	0.87	1	GWAS	0.1575		hematology	omim/tcga	unsupported target	TRUE	TRUE	FALSE	FALSE	FALSE	FALSE	TRUE
FYN-D009765	1	FYN	D009765	Obesity	Preclinical		Preclinical	FALSE				FALSE		D009765	Obesity	OTG		Trunk fat mass	https://genetics.opentargets.org/study/NEALE2_23128_raw	2018			0.0981504	0.54	1	0.54	1	GWAS	0.108322		metabolic, signs/symptoms	both	genetically supported target	TRUE	TRUE	FALSE	FALSE	FALSE	FALSE	TRUE
FYN-D010051	0.539	FYN	D010051	Ovarian Neoplasms		Phase III	Phase III	TRUE	TRUE	TRUE		FALSE		D013967	Thyroiditis, Autoimmune	OTG		Autoimmune thyroid disease	https://genetics.opentargets.org/study/GCST010571	2020			0.466346	0.88	1	0.88	1	GWAS		1.05263	oncology	gwas	unsupported target	TRUE	TRUE	FALSE	FALSE	FALSE	FALSE	TRUE
FYN-D010190	0.539	FYN	D010190	Pancreatic Neoplasms	Launched	Launched	Launched	TRUE	TRUE	TRUE	TRUE	FALSE		D013967	Thyroiditis, Autoimmune	OTG		Autoimmune thyroid disease	https://genetics.opentargets.org/study/GCST010571	2020			0.466346	0.88	1	0.88	1	GWAS		1.05263	oncology	gwas	unsupported target	TRUE	TRUE	FALSE	FALSE	FALSE	FALSE	TRUE
FYN-D010300	1	FYN	D010300	Parkinson Disease	Phase II		Phase II	TRUE	TRUE	FALSE		FALSE		D010300	Parkinson Disease	OTG		Parkinson's disease or first degree relation to individual with Parkinson's disease	https://genetics.opentargets.org/study/GCST009325	2019			0.175707	0.83	1	0.83	1	GWAS	0.0714		neurology	both	genetically supported target	TRUE	TRUE	FALSE	FALSE	FALSE	FALSE	TRUE
FYN-D011087	0.214	FYN	D011087	Polycythemia Vera		Phase II	Phase II	TRUE	TRUE			FALSE		D006973	Hypertension	OTG		Systolic blood pressure	https://genetics.opentargets.org/study/GCST007267	2018			0.446538	0.87	1	0.87	1	GWAS	0.1575		oncology	both	unsupported target	TRUE	TRUE	FALSE	FALSE	FALSE	FALSE	TRUE
FYN-D011471	0.214	FYN	D011471	Prostatic Neoplasms		Phase III	Phase III	TRUE	TRUE	TRUE		FALSE		D006973	Hypertension	OTG		Systolic blood pressure	https://genetics.opentargets.org/study/GCST007267	2018			0.446538	0.87	1	0.87	1	GWAS	0.1575		oncology	both	unsupported target	TRUE	TRUE	FALSE	FALSE	FALSE	FALSE	TRUE
FYN-D013274	0.214	FYN	D013274	Stomach Neoplasms	Phase II		Phase II	TRUE	TRUE	FALSE		FALSE		D006973	Hypertension	OTG		Systolic blood pressure	https://genetics.opentargets.org/study/GCST007267	2018			0.446538	0.87	1	0.87	1	GWAS	0.1575		oncology	both	unsupported target	TRUE	TRUE	FALSE	FALSE	FALSE	FALSE	TRUE
FYN-D013494	0.727	FYN	D013494	Supranuclear Palsy, Progressive	Phase II		Phase II	TRUE	TRUE	FALSE		FALSE		D010300	Parkinson Disease	OTG		Parkinson's disease or first degree relation to individual with Parkinson's disease	https://genetics.opentargets.org/study/GCST009325	2019			0.175707	0.83	1	0.83	1	GWAS	0.0714		neurology, ophthalmology, signs/symptoms	both	unsupported target	TRUE	TRUE	FALSE	FALSE	FALSE	FALSE	TRUE
FYN-D015179	0.224	FYN	D015179	Colorectal Neoplasms		Phase III	Phase III	TRUE	TRUE	TRUE		FALSE		D006973	Hypertension	OTG		Systolic blood pressure	https://genetics.opentargets.org/study/GCST007267	2018			0.446538	0.87	1	0.87	1	GWAS	0.1575		oncology	both	unsupported target	TRUE	TRUE	FALSE	FALSE	FALSE	FALSE	TRUE
FYN-D015451	0.38	FYN	D015451	Leukemia, Lymphocytic, Chronic, B-Cell	Phase II		Phase II	TRUE	TRUE	FALSE		FALSE		D013967	Thyroiditis, Autoimmune	OTG		Autoimmune thyroid disease	https://genetics.opentargets.org/study/GCST010571	2020			0.466346	0.88	1	0.88	1	GWAS		1.05263	oncology	both	unsupported target	TRUE	TRUE	FALSE	FALSE	FALSE	FALSE	TRUE
FYN-D015464	0.21	FYN	D015464	Leukemia, Myelogenous, Chronic, BCR-ABL Positive	Launched	Launched	Launched	TRUE	TRUE	TRUE	TRUE	FALSE	2006	D006973	Hypertension	OTG		Systolic blood pressure	https://genetics.opentargets.org/study/GCST007267	2018			0.446538	0.87	1	0.87	1	GWAS	0.1575		oncology	both	unsupported target	TRUE	TRUE	FALSE	FALSE	FALSE	FALSE	TRUE
FYN-D015470	0.216	FYN	D015470	Leukemia, Myeloid, Acute		Phase II	Phase II	TRUE	TRUE			FALSE		D006973	Hypertension	OTG		Systolic blood pressure	https://genetics.opentargets.org/study/GCST007267	2018			0.446538	0.87	1	0.87	1	GWAS	0.1575		oncology	both	unsupported target	TRUE	TRUE	FALSE	FALSE	FALSE	FALSE	TRUE
FYN-D016399	0.399	FYN	D016399	Lymphoma, T-Cell	Phase III		Phase III	TRUE	TRUE	TRUE	FALSE	FALSE		D013967	Thyroiditis, Autoimmune	OTG		Autoimmune thyroid disease	https://genetics.opentargets.org/study/GCST010571	2020			0.466346	0.88	1	0.88	1	GWAS		1.05263	oncology	both	unsupported target	TRUE	TRUE	FALSE	FALSE	FALSE	FALSE	TRUE
FYN-D017681	0.201	FYN	D017681	Hypereosinophilic Syndrome		Phase II	Phase II	TRUE	TRUE			FALSE		D006973	Hypertension	OTG		Systolic blood pressure	https://genetics.opentargets.org/study/GCST007267	2018			0.446538	0.87	1	0.87	1	GWAS	0.1575		hematology	both	unsupported target	TRUE	TRUE	FALSE	FALSE	FALSE	FALSE	TRUE
FYN-D029424	0.223	FYN	D029424	Pulmonary Disease, Chronic Obstructive	Preclinical		Preclinical	FALSE				FALSE		D006973	Hypertension	OTG		Systolic blood pressure	https://genetics.opentargets.org/study/GCST007267	2018			0.446538	0.87	1	0.87	1	GWAS	0.1575		respiratory	both	unsupported target	TRUE	TRUE	FALSE	FALSE	FALSE	FALSE	TRUE
FYN-D046152	0.323	FYN	D046152	Gastrointestinal Stromal Tumors	Launched	Launched	Launched	TRUE	TRUE	TRUE	TRUE	FALSE		D006201	Hair Diseases	OTG		Balding type 1	https://genetics.opentargets.org/study/GCST007038	2018			0.0438676	0.67	1	0.67	1	GWAS			oncology	omim/tcga	unsupported target	TRUE	TRUE	FALSE	FALSE	FALSE	FALSE	TRUE
FYN-D054198	0.387	FYN	D054198	Precursor Cell Lymphoblastic Leukemia-Lymphoma	Launched	Launched	Launched	TRUE	TRUE	TRUE	TRUE	FALSE		D013967	Thyroiditis, Autoimmune	OTG		Autoimmune thyroid disease	https://genetics.opentargets.org/study/GCST010571	2020			0.466346	0.88	1	0.88	1	GWAS		1.05263	oncology	both	unsupported target	TRUE	TRUE	FALSE	FALSE	FALSE	FALSE	TRUE
FZD4-D002545	0.208	FZD4	D002545	Brain Ischemia		Preclinical	Preclinical					FALSE		D010024	Osteoporosis	OMIM		Retinopathy of prematurity, 133780 (3), Autosomal dominant	https://omim.org/entry/604579									OMIM			neurology, cardiovascular	omim/tcga	unsupported target	TRUE	TRUE	FALSE	FALSE	FALSE	FALSE	FALSE
FZD4-D012164	0.226	FZD4	D012164	Retinal Diseases		Preclinical	Preclinical					FALSE		D010024	Osteoporosis	OMIM		Retinopathy of prematurity, 133780 (3), Autosomal dominant	https://omim.org/entry/604579									OMIM			ophthalmology	both	unsupported target	TRUE	TRUE	FALSE	FALSE	FALSE	FALSE	FALSE
FZD4-D020521	0.216	FZD4	D020521	Stroke		Preclinical	Preclinical					FALSE		D010024	Osteoporosis	OMIM		Retinopathy of prematurity, 133780 (3), Autosomal dominant	https://omim.org/entry/604579									OMIM			neurology, cardiovascular	gwas	unsupported target	TRUE	TRUE	FALSE	FALSE	FALSE	FALSE	FALSE
FZD4-D034381	0.21	FZD4	D034381	Hearing Loss		Preclinical	Preclinical					FALSE		D010024	Osteoporosis	OMIM		Retinopathy of prematurity, 133780 (3), Autosomal dominant	https://omim.org/entry/604579									OMIM			neurology, signs/symptoms	both	unsupported target	TRUE	TRUE	FALSE	FALSE	FALSE	FALSE	FALSE
FZD4-D057135	0.178	FZD4	D057135	Wet Macular Degeneration		Preclinical	Preclinical					FALSE		D010024	Osteoporosis	OMIM		Retinopathy of prematurity, 133780 (3), Autosomal dominant	https://omim.org/entry/604579									OMIM			ophthalmology	gwas	unsupported target	TRUE	TRUE	FALSE	FALSE	FALSE	FALSE	FALSE
FZD5-D003093	0.234	FZD5	D003093	Colitis, Ulcerative		Phase I	Phase I	TRUE				FALSE		D006402	Hematologic Diseases	OTG		Hemoglobin levels	https://genetics.opentargets.org/study/GCST90025969	2021			0.0652005	0.84	1	0.84	1	GWAS	0.0245662		digestive	both	unsupported target	TRUE	TRUE	FALSE	FALSE	FALSE	FALSE	FALSE
FZD5-D015212	0.248	FZD5	D015212	Inflammatory Bowel Diseases		Preclinical	Preclinical					FALSE		D006402	Hematologic Diseases	OTG		Hemoglobin levels	https://genetics.opentargets.org/study/GCST90025969	2021			0.0652005	0.84	1	0.84	1	GWAS	0.0245662		digestive	both	unsupported target	TRUE	TRUE	FALSE	FALSE	FALSE	FALSE	FALSE
FZD7-D001943	0.249	FZD7	D001943	Breast Neoplasms	Phase I		Phase I	TRUE	FALSE			FALSE		D001778	Blood Coagulation Disorders	OTG		Hematocrit	https://genetics.opentargets.org/study/GCST90002304	2020			0.175999	0.83	1	0.83	1	GWAS	0.014613		oncology	both	unsupported target	TRUE	TRUE	FALSE	FALSE	FALSE	FALSE	FALSE
FZD7-D002289	0.232	FZD7	D002289	Carcinoma, Non-Small-Cell Lung	Phase I		Phase I	TRUE	FALSE			FALSE		D001778	Blood Coagulation Disorders	OTG		Hematocrit	https://genetics.opentargets.org/study/GCST90002304	2020			0.175999	0.83	1	0.83	1	GWAS	0.014613		oncology	both	unsupported target	TRUE	TRUE	FALSE	FALSE	FALSE	FALSE	FALSE
FZD7-D008113	0.244	FZD7	D008113	Liver Neoplasms	Preclinical		Preclinical	FALSE				FALSE		D001778	Blood Coagulation Disorders	OTG		Hematocrit	https://genetics.opentargets.org/study/GCST90002304	2020			0.175999	0.83	1	0.83	1	GWAS	0.014613		oncology	gwas	unsupported target	TRUE	TRUE	FALSE	FALSE	FALSE	FALSE	FALSE
FZD7-D009369	0.333	FZD7	D009369	Neoplasms	Phase I		Phase I	TRUE	FALSE			FALSE		D001778	Blood Coagulation Disorders	OTG		Hematocrit	https://genetics.opentargets.org/study/GCST90002304	2020			0.175999	0.83	1	0.83	1	GWAS	0.014613		oncology	gwas	unsupported target	TRUE	TRUE	FALSE	FALSE	FALSE	FALSE	FALSE
FZD7-D010190	0.239	FZD7	D010190	Pancreatic Neoplasms	Phase I		Phase I	TRUE	FALSE			FALSE		D001778	Blood Coagulation Disorders	OTG		Hematocrit	https://genetics.opentargets.org/study/GCST90002304	2020			0.175999	0.83	1	0.83	1	GWAS	0.014613		oncology	gwas	unsupported target	TRUE	TRUE	FALSE	FALSE	FALSE	FALSE	FALSE
G6PC-D005953	0	G6PC	D005953	Glycogen Storage Disease Type I		Phase III	Phase III	TRUE	TRUE	TRUE		TRUE																			congenital, metabolic	omim/tcga	unsupported target	FALSE	FALSE	FALSE	FALSE	FALSE	FALSE	FALSE
G6PD-D001943	0.223	G6PD	D001943	Breast Neoplasms	Preclinical		Preclinical	FALSE				FALSE		D000740	Anemia	OMIM		Hemolytic anemia, G6PD deficient (favism), 300908 (3), X-linked	https://omim.org/entry/305900									OMIM			oncology	both	unsupported target	TRUE	TRUE	FALSE	FALSE	FALSE	FALSE	FALSE
G6PD-D047748	0.201	G6PD	D047748	Pituitary ACTH Hypersecretion		Preclinical	Preclinical					FALSE		D000740	Anemia	OMIM		Hemolytic anemia, G6PD deficient (favism), 300908 (3), X-linked	https://omim.org/entry/305900									OMIM			neurology, endocrine	omim/tcga	unsupported target	TRUE	TRUE	FALSE	FALSE	FALSE	FALSE	FALSE
GAA-D003715	0.211	GAA	D003715	Dengue		Phase I	Phase I	TRUE				TRUE		D000740	Anemia	OTG		Mean corpuscular hemoglobin	https://genetics.opentargets.org/study/GCST007068	2018			0.37302	0.51	1	0.51	1	GWAS			infection	gwas	unsupported target	TRUE	TRUE	FALSE	FALSE	TRUE	FALSE	FALSE
GAA-D003920	0.458	GAA	D003920	Diabetes Mellitus	Preclinical		Preclinical	FALSE				FALSE		D006009	Glycogen Storage Disease Type II	OMIM		Glycogen storage disease II, 232300 (3), Autosomal recessive	https://omim.org/entry/606800									OMIM			metabolic, endocrine	both	unsupported target	TRUE	TRUE	FALSE	FALSE	TRUE	FALSE	FALSE
GAA-D003924	0.439	GAA	D003924	Diabetes Mellitus, Type 2	Launched	Launched	Launched	TRUE	TRUE	TRUE	TRUE	FALSE	2004	D006009	Glycogen Storage Disease Type II	OMIM		Glycogen storage disease II, 232300 (3), Autosomal recessive	https://omim.org/entry/606800									OMIM			metabolic, endocrine	both	unsupported target	TRUE	TRUE	FALSE	FALSE	TRUE	FALSE	FALSE
GAA-D006009	1	GAA	D006009	Glycogen Storage Disease Type II	Launched	Launched	Launched	TRUE	TRUE	TRUE	TRUE	TRUE		D006009	Glycogen Storage Disease Type II	OMIM		Glycogen storage disease II, 232300 (3), Autosomal recessive	https://omim.org/entry/606800									OMIM			neurology, congenital, metabolic	both	genetically supported target	TRUE	TRUE	FALSE	FALSE	TRUE	FALSE	FALSE
GAA-D007251	0.224	GAA	D007251	Influenza, Human	Phase I		Phase I	TRUE	FALSE			TRUE		D000740	Anemia	OTG		Mean corpuscular hemoglobin	https://genetics.opentargets.org/study/GCST007068	2018			0.37302	0.51	1	0.51	1	GWAS			infection, respiratory	gwas	unsupported target	TRUE	TRUE	FALSE	FALSE	TRUE	FALSE	FALSE
GAA-D009765	0.423	GAA	D009765	Obesity	Preclinical		Preclinical	FALSE				FALSE		D006009	Glycogen Storage Disease Type II	OMIM		Glycogen storage disease II, 232300 (3), Autosomal recessive	https://omim.org/entry/606800									OMIM			metabolic, signs/symptoms	both	unsupported target	TRUE	TRUE	FALSE	FALSE	TRUE	FALSE	FALSE
GAA-D016464	0.851	GAA	D016464	Lysosomal Storage Diseases	Preclinical		Preclinical	FALSE				FALSE		D006009	Glycogen Storage Disease Type II	OMIM		Glycogen storage disease II, 232300 (3), Autosomal recessive	https://omim.org/entry/606800									OMIM			congenital, metabolic	both	genetically supported target	TRUE	TRUE	FALSE	FALSE	TRUE	FALSE	FALSE
GAA-D020192	0.304	GAA	D020192	Lafora Disease	Preclinical		Preclinical	FALSE				TRUE		D006009	Glycogen Storage Disease Type II	OMIM		Glycogen storage disease II, 232300 (3), Autosomal recessive	https://omim.org/entry/606800									OMIM			neurology, congenital	omim/tcga	unsupported target	TRUE	TRUE	FALSE	FALSE	TRUE	FALSE	FALSE
GAB1-D006258	0.253	GAB1	D006258	Head and Neck Neoplasms	Preclinical		Preclinical	FALSE				FALSE		D007970	Leukopenia	OTG		White blood cell count	https://genetics.opentargets.org/study/GCST90002374	2020			0.50104	0.79	1	0.79	1	GWAS	0.010673		oncology	both	unsupported target	TRUE	FALSE	FALSE	FALSE	FALSE	FALSE	FALSE
GAB1-D007680	0.724	GAB1	D007680	Kidney Neoplasms	Preclinical		Preclinical	FALSE				FALSE		D051437	Renal Insufficiency	OTG		Creatinine levels	https://genetics.opentargets.org/study/GCST90025946	2021			0.0216658	0.84	1	0.84	1	GWAS	0.0597169		oncology	both	unsupported target	TRUE	FALSE	FALSE	FALSE	FALSE	FALSE	FALSE
GABBR1-D000437	0.624	GABBR1	D000437	Alcoholism	Launched	Launched	Launched	TRUE	TRUE	TRUE	TRUE	FALSE		D065886	Neurodevelopmental Disorders	OMIM		Neurodevelopmental disorder with language delay and variable cognitive abnormalities, 620502 (3)	https://omim.org/entry/603540									OMIM			psychiatry	gwas	unsupported target	TRUE	TRUE	FALSE	FALSE	FALSE	FALSE	FALSE
GABBR1-D001008	0.875	GABBR1	D001008	Anxiety Disorders	Preclinical		Preclinical	FALSE				FALSE		D009497	Neurotic Disorders	OTG		Neuroticism	https://genetics.opentargets.org/study/GCST006476	2018			0.110664	0.68	1	0.68	1	GWAS	5.932		psychiatry	gwas	genetically supported target	TRUE	TRUE	FALSE	FALSE	FALSE	FALSE	FALSE
GABBR1-D001321	0.744	GABBR1	D001321	Autistic Disorder	Phase III		Phase III	TRUE	TRUE	TRUE	FALSE	TRUE		D065886	Neurodevelopmental Disorders	OMIM		Neurodevelopmental disorder with language delay and variable cognitive abnormalities, 620502 (3)	https://omim.org/entry/603540									OMIM			psychiatry	both	unsupported target	TRUE	TRUE	FALSE	FALSE	FALSE	FALSE	FALSE
GABBR1-D002547	0.211	GABBR1	D002547	Cerebral Palsy	Launched	Launched	Launched	TRUE	TRUE	TRUE	TRUE	TRUE		D001791	Blood Platelet Disorders	OTG		Platelet count	https://genetics.opentargets.org/study/GCST90002358	2020			0.107371	0.6	1	0.6	1	GWAS	0.030339		neurology	omim/tcga	unsupported target	TRUE	TRUE	FALSE	FALSE	FALSE	FALSE	FALSE
GABBR1-D002607	0.295	GABBR1	D002607	Charcot-Marie-Tooth Disease		Preclinical	Preclinical					FALSE		D007014	Hypophosphatasia	OTG		Serum alkaline phosphatase levels	https://genetics.opentargets.org/study/GCST90011900	2021			0.200364	0.54	1	0.54	1	GWAS	5.72		neurology, congenital	both	unsupported target	TRUE	TRUE	FALSE	FALSE	FALSE	FALSE	FALSE
GABBR1-D003072	0.637	GABBR1	D003072	Cognition Disorders	Preclinical		Preclinical	FALSE				FALSE		D065886	Neurodevelopmental Disorders	OMIM		Neurodevelopmental disorder with language delay and variable cognitive abnormalities, 620502 (3)	https://omim.org/entry/603540									OMIM			psychiatry	both	unsupported target	TRUE	TRUE	FALSE	FALSE	FALSE	FALSE	FALSE
GABBR1-D003863	1	GABBR1	D003863	Depression	Preclinical		Preclinical	FALSE				FALSE		D003863	Depression	OTG		Depression	https://genetics.opentargets.org/study/GCST012355	2021			0.0537453	0.53	1	0.53	1	GWAS	0.026088		psychiatry	gwas	genetically supported target	TRUE	TRUE	FALSE	FALSE	FALSE	FALSE	FALSE
GABBR1-D004409	0.198	GABBR1	D004409	Dyskinesia, Drug-Induced	Preclinical		Preclinical	FALSE				FALSE		D001791	Blood Platelet Disorders	OTG		Platelet count	https://genetics.opentargets.org/study/GCST90002358	2020			0.107371	0.6	1	0.6	1	GWAS	0.030339		neurology, signs/symptoms	both	unsupported target	TRUE	TRUE	FALSE	FALSE	FALSE	FALSE	FALSE
GABBR1-D004421	0.202	GABBR1	D004421	Dystonia	Launched	Launched	Launched	TRUE	TRUE	TRUE	TRUE	TRUE	1992	D001791	Blood Platelet Disorders	OTG		Platelet count	https://genetics.opentargets.org/study/GCST90002358	2020			0.107371	0.6	1	0.6	1	GWAS	0.030339		neurology, signs/symptoms	omim/tcga	unsupported target	TRUE	TRUE	FALSE	FALSE	FALSE	FALSE	FALSE
GABBR1-D004827	0.223	GABBR1	D004827	Epilepsy	Preclinical		Preclinical	FALSE				FALSE		D001791	Blood Platelet Disorders	OTG		Platelet count	https://genetics.opentargets.org/study/GCST90002358	2020			0.107371	0.6	1	0.6	1	GWAS	0.030339		neurology	both	unsupported target	TRUE	TRUE	FALSE	FALSE	FALSE	FALSE	FALSE
GABBR1-D005600	0.714	GABBR1	D005600	Fragile X Syndrome		Phase III	Phase III	TRUE	TRUE	TRUE		TRUE		D065886	Neurodevelopmental Disorders	OMIM		Neurodevelopmental disorder with language delay and variable cognitive abnormalities, 620502 (3)	https://omim.org/entry/603540									OMIM			neurology, congenital	omim/tcga	unsupported target	TRUE	TRUE	FALSE	FALSE	FALSE	FALSE	FALSE
GABBR1-D005764	0.204	GABBR1	D005764	Gastroesophageal Reflux	Phase II		Phase II	TRUE	TRUE	FALSE		FALSE		D001791	Blood Platelet Disorders	OTG		Platelet count	https://genetics.opentargets.org/study/GCST90002358	2020			0.107371	0.6	1	0.6	1	GWAS	0.030339		digestive	gwas	unsupported target	TRUE	TRUE	FALSE	FALSE	FALSE	FALSE	FALSE
GABBR1-D009103	0.614	GABBR1	D009103	Multiple Sclerosis	Launched	Launched	Launched	TRUE	TRUE	TRUE	TRUE	TRUE	2005	D008180	Lupus Erythematosus, Systemic	OTG		Systemic lupus erythematosus	https://genetics.opentargets.org/study/GCST011956	2020			0.0788274	0.62	1	0.62	1	GWAS		1.522	neurology, immune	both	unsupported target	TRUE	TRUE	FALSE	FALSE	FALSE	FALSE	FALSE
GABBR1-D009128	0.199	GABBR1	D009128	Muscle Spasticity	Launched	Launched	Launched	TRUE	TRUE	TRUE	TRUE	TRUE	1992	D001791	Blood Platelet Disorders	OTG		Platelet count	https://genetics.opentargets.org/study/GCST90002358	2020			0.107371	0.6	1	0.6	1	GWAS	0.030339		musculoskeletal, neurology, signs/symptoms	both	unsupported target	TRUE	TRUE	FALSE	FALSE	FALSE	FALSE	FALSE
GABBR1-D009293	0.593	GABBR1	D009293	Opioid-Related Disorders		Phase I	Phase I	TRUE				TRUE		D065886	Neurodevelopmental Disorders	OMIM		Neurodevelopmental disorder with language delay and variable cognitive abnormalities, 620502 (3)	https://omim.org/entry/603540									OMIM			psychiatry	gwas	unsupported target	TRUE	TRUE	FALSE	FALSE	FALSE	FALSE	FALSE
GABBR1-D009437	0.335	GABBR1	D009437	Neuralgia	Preclinical		Preclinical	FALSE				FALSE		D065886	Neurodevelopmental Disorders	OMIM		Neurodevelopmental disorder with language delay and variable cognitive abnormalities, 620502 (3)	https://omim.org/entry/603540									OMIM			neurology, signs/symptoms	both	unsupported target	TRUE	TRUE	FALSE	FALSE	FALSE	FALSE	FALSE
GABBR1-D013035	0.204	GABBR1	D013035	Spasm	Phase II		Phase II	TRUE	TRUE	FALSE		FALSE		D001791	Blood Platelet Disorders	OTG		Platelet count	https://genetics.opentargets.org/study/GCST90002358	2020			0.107371	0.6	1	0.6	1	GWAS	0.030339		neurology, signs/symptoms	both	unsupported target	TRUE	TRUE	FALSE	FALSE	FALSE	FALSE	FALSE
GABBR1-D014029	0.576	GABBR1	D014029	Tobacco Use Disorder	Preclinical		Preclinical	FALSE				FALSE		D065886	Neurodevelopmental Disorders	OMIM		Neurodevelopmental disorder with language delay and variable cognitive abnormalities, 620502 (3)	https://omim.org/entry/603540									OMIM			psychiatry	gwas	unsupported target	TRUE	TRUE	FALSE	FALSE	FALSE	FALSE	FALSE
GABBR1-D019966	0.652	GABBR1	D019966	Substance-Related Disorders		Preclinical	Preclinical					TRUE		D065886	Neurodevelopmental Disorders	OMIM		Neurodevelopmental disorder with language delay and variable cognitive abnormalities, 620502 (3)	https://omim.org/entry/603540									OMIM			psychiatry	gwas	unsupported target	TRUE	TRUE	FALSE	FALSE	FALSE	FALSE	FALSE
GABBR1-D019970	0.572	GABBR1	D019970	Cocaine-Related Disorders	Preclinical		Preclinical	FALSE				FALSE		D065886	Neurodevelopmental Disorders	OMIM		Neurodevelopmental disorder with language delay and variable cognitive abnormalities, 620502 (3)	https://omim.org/entry/603540									OMIM			psychiatry	gwas	unsupported target	TRUE	TRUE	FALSE	FALSE	FALSE	FALSE	FALSE
GABBR1-D020329	0.192	GABBR1	D020329	Essential Tremor	Preclinical		Preclinical	FALSE				FALSE		D001791	Blood Platelet Disorders	OTG		Platelet count	https://genetics.opentargets.org/study/GCST90002358	2020			0.107371	0.6	1	0.6	1	GWAS	0.030339		neurology	both	unsupported target	TRUE	TRUE	FALSE	FALSE	FALSE	FALSE	FALSE
GABBR1-D048909	0.409	GABBR1	D048909	Diabetes Complications	Phase II		Phase II	TRUE	TRUE	FALSE		FALSE		D007014	Hypophosphatasia	OTG		Serum alkaline phosphatase levels	https://genetics.opentargets.org/study/GCST90011900	2021			0.200364	0.54	1	0.54	1	GWAS	5.72		endocrine	gwas	unsupported target	TRUE	TRUE	FALSE	FALSE	FALSE	FALSE	FALSE
GABBR1-D053201	0.192	GABBR1	D053201	Urinary Bladder, Overactive	Preclinical		Preclinical	FALSE				FALSE		D001791	Blood Platelet Disorders	OTG		Platelet count	https://genetics.opentargets.org/study/GCST90002358	2020			0.107371	0.6	1	0.6	1	GWAS	0.030339		signs/symptoms	gwas	unsupported target	TRUE	TRUE	FALSE	FALSE	FALSE	FALSE	FALSE
GABRA1-D000086382	0	GABRA1	D000086382	COVID-19	Phase III		Phase III	TRUE	TRUE	TRUE	FALSE	TRUE		D000428	Alcohol Drinking	Genebass	pLoF skat continuous both_sexes	Frequency of memory loss due to drinking alcohol in last year	https://genebass.org/gene/ENSG00000022355/phenotype/continuous-20408-both_sexes-NA-NA?burdenSet=pLoF&phewasOpts=1&resultLayout=full	2021								GWAS	0.051408		infection, respiratory	gwas	unsupported target	TRUE	TRUE	FALSE	FALSE	FALSE	TRUE	FALSE
GABRA1-D000437	0.589	GABRA1	D000437	Alcoholism		Preclinical	Preclinical					FALSE		D001008	Anxiety Disorders	OTG		Worrier / anxious feelings	https://genetics.opentargets.org/study/NEALE2_1980	2018			0.117613	0.51	1	0.51	1	GWAS		1.04641	psychiatry	gwas	unsupported target	TRUE	TRUE	FALSE	FALSE	FALSE	TRUE	FALSE
GABRA1-D000544	0.609	GABRA1	D000544	Alzheimer Disease		Phase II	Phase II	TRUE	TRUE			FALSE		D001008	Anxiety Disorders	OTG		Worrier / anxious feelings	https://genetics.opentargets.org/study/NEALE2_1980	2018			0.117613	0.51	1	0.51	1	GWAS		1.04641	neurology, psychiatry	both	unsupported target	TRUE	TRUE	FALSE	FALSE	FALSE	TRUE	FALSE
GABRA1-D000647	0.568	GABRA1	D000647	Amnesia	Phase I		Phase I	TRUE	FALSE			FALSE		D001008	Anxiety Disorders	OTG		Worrier / anxious feelings	https://genetics.opentargets.org/study/NEALE2_1980	2018			0.117613	0.51	1	0.51	1	GWAS		1.04641	neurology, signs/symptoms, psychiatry	gwas	unsupported target	TRUE	TRUE	FALSE	FALSE	FALSE	TRUE	FALSE
GABRA1-D001008	1	GABRA1	D001008	Anxiety Disorders		Phase III	Phase III	TRUE	TRUE	TRUE		FALSE		D001008	Anxiety Disorders	OTG		Worrier / anxious feelings	https://genetics.opentargets.org/study/NEALE2_1980	2018			0.117613	0.51	1	0.51	1	GWAS		1.04641	psychiatry	gwas	genetically supported target	TRUE	TRUE	FALSE	FALSE	FALSE	TRUE	FALSE
GABRA1-D001714	0.579	GABRA1	D001714	Bipolar Disorder		Phase II	Phase II	TRUE	TRUE			FALSE		D001008	Anxiety Disorders	OTG		Worrier / anxious feelings	https://genetics.opentargets.org/study/NEALE2_1980	2018			0.117613	0.51	1	0.51	1	GWAS		1.04641	psychiatry	gwas	unsupported target	TRUE	TRUE	FALSE	FALSE	FALSE	TRUE	FALSE
GABRA1-D002545	0.434	GABRA1	D002545	Brain Ischemia	Preclinical		Preclinical	FALSE				FALSE		D004831	Epilepsies, Myoclonic	OMIM		Developmental and epileptic encephalopathy 19, 615744 (3), Autosomal dominant	https://omim.org/entry/137160									OMIM			neurology, cardiovascular	omim/tcga	unsupported target	TRUE	TRUE	FALSE	FALSE	FALSE	TRUE	FALSE
GABRA1-D003072	0.6	GABRA1	D003072	Cognition Disorders	Preclinical		Preclinical	FALSE				FALSE		D001008	Anxiety Disorders	OTG		Worrier / anxious feelings	https://genetics.opentargets.org/study/NEALE2_1980	2018			0.117613	0.51	1	0.51	1	GWAS		1.04641	psychiatry	both	unsupported target	TRUE	TRUE	FALSE	FALSE	FALSE	TRUE	FALSE
GABRA1-D003704	0.623	GABRA1	D003704	Dementia	Preclinical		Preclinical	FALSE				FALSE		D001008	Anxiety Disorders	OTG		Worrier / anxious feelings	https://genetics.opentargets.org/study/NEALE2_1980	2018			0.117613	0.51	1	0.51	1	GWAS		1.04641	neurology, psychiatry	both	unsupported target	TRUE	TRUE	FALSE	FALSE	FALSE	TRUE	FALSE
GABRA1-D003863	0.528	GABRA1	D003863	Depression		Phase III	Phase III	TRUE	TRUE	TRUE		FALSE		D000428	Alcohol Drinking	Genebass	pLoF skat continuous both_sexes	Frequency of memory loss due to drinking alcohol in last year	https://genebass.org/gene/ENSG00000022355/phenotype/continuous-20408-both_sexes-NA-NA?burdenSet=pLoF&phewasOpts=1&resultLayout=full	2021								GWAS	0.051408		psychiatry	gwas	unsupported target	TRUE	TRUE	FALSE	FALSE	FALSE	TRUE	FALSE
GABRA1-D003865	0.568	GABRA1	D003865	Depressive Disorder, Major	Launched	Launched	Launched	TRUE	TRUE	TRUE	TRUE	TRUE	2019	D001008	Anxiety Disorders	OTG		Worrier / anxious feelings	https://genetics.opentargets.org/study/NEALE2_1980	2018			0.117613	0.51	1	0.51	1	GWAS		1.04641	psychiatry	gwas	unsupported target	TRUE	TRUE	FALSE	FALSE	FALSE	TRUE	FALSE
GABRA1-D003920	0.288	GABRA1	D003920	Diabetes Mellitus		Preclinical	Preclinical					FALSE		D007970	Leukopenia	OTG		White blood cell count	https://genetics.opentargets.org/study/GCST90002374	2020			0.23555	0.65	1	0.65	1	GWAS	0.012679		metabolic, endocrine	both	unsupported target	TRUE	TRUE	FALSE	FALSE	FALSE	TRUE	FALSE
GABRA1-D003922	0.46	GABRA1	D003922	Diabetes Mellitus, Type 1	Preclinical		Preclinical	FALSE				FALSE		D008232	Lymphoproliferative Disorders	OTG		Monocyte count	https://genetics.opentargets.org/study/GCST90018967	2021			0.69413	0.5	1	0.5	1	GWAS	0.0146		metabolic, endocrine, immune	both	unsupported target	TRUE	TRUE	FALSE	FALSE	FALSE	TRUE	FALSE
GABRA1-D004827	0.74	GABRA1	D004827	Epilepsy	Launched	Launched	Launched	TRUE	TRUE	TRUE	TRUE	FALSE		D004831	Epilepsies, Myoclonic	OMIM		Developmental and epileptic encephalopathy 19, 615744 (3), Autosomal dominant	https://omim.org/entry/137160									OMIM			neurology	both	unsupported target	TRUE	TRUE	FALSE	FALSE	FALSE	TRUE	FALSE
GABRA1-D004828	0.676	GABRA1	D004828	Epilepsies, Partial	Launched	Launched	Launched	TRUE	TRUE	TRUE	TRUE	FALSE		D004831	Epilepsies, Myoclonic	OMIM		Developmental and epileptic encephalopathy 19, 615744 (3), Autosomal dominant	https://omim.org/entry/137160									OMIM			neurology	both	unsupported target	TRUE	TRUE	FALSE	FALSE	FALSE	TRUE	FALSE
GABRA1-D004829	0.764	GABRA1	D004829	Epilepsy, Generalized	Launched	Launched	Launched	TRUE	TRUE	TRUE	TRUE	FALSE	2019	D004831	Epilepsies, Myoclonic	OMIM		Developmental and epileptic encephalopathy 19, 615744 (3), Autosomal dominant	https://omim.org/entry/137160									OMIM			neurology	both	unsupported target	TRUE	TRUE	FALSE	FALSE	FALSE	TRUE	FALSE
GABRA1-D004831	1	GABRA1	D004831	Epilepsies, Myoclonic	Phase III		Phase III	TRUE	TRUE	TRUE	FALSE	FALSE		D004831	Epilepsies, Myoclonic	OMIM		Developmental and epileptic encephalopathy 19, 615744 (3), Autosomal dominant	https://omim.org/entry/137160									OMIM			neurology	omim/tcga	genetically supported target	TRUE	TRUE	FALSE	FALSE	FALSE	TRUE	FALSE
GABRA1-D006073	0.291	GABRA1	D006073	Gout	Phase II		Phase II	TRUE	TRUE	FALSE		FALSE		D007970	Leukopenia	OTG		White blood cell count	https://genetics.opentargets.org/study/GCST90002374	2020			0.23555	0.65	1	0.65	1	GWAS	0.012679		musculoskeletal, congenital, metabolic	both	unsupported target	TRUE	TRUE	FALSE	FALSE	FALSE	TRUE	FALSE
GABRA1-D007319	0.554	GABRA1	D007319	Sleep Initiation and Maintenance Disorders	Launched	Launched	Launched	TRUE	TRUE	TRUE	TRUE	FALSE	2013	D001008	Anxiety Disorders	OTG		Worrier / anxious feelings	https://genetics.opentargets.org/study/NEALE2_1980	2018			0.117613	0.51	1	0.51	1	GWAS		1.04641	neurology, psychiatry	both	unsupported target	TRUE	TRUE	FALSE	FALSE	FALSE	TRUE	FALSE
GABRA1-D008593	0.038	GABRA1	D008593	Menopause	Phase II		Phase II	TRUE	TRUE	FALSE		FALSE		D007970	Leukopenia	OTG		White blood cell count	https://genetics.opentargets.org/study/GCST90002374	2020			0.23555	0.65	1	0.65	1	GWAS	0.012679		other	gwas	unsupported target	TRUE	TRUE	FALSE	FALSE	FALSE	TRUE	FALSE
GABRA1-D009128	0.351	GABRA1	D009128	Muscle Spasticity	Phase I		Phase I	TRUE	FALSE			FALSE		D004831	Epilepsies, Myoclonic	OMIM		Developmental and epileptic encephalopathy 19, 615744 (3), Autosomal dominant	https://omim.org/entry/137160									OMIM			musculoskeletal, neurology, signs/symptoms	both	unsupported target	TRUE	TRUE	FALSE	FALSE	FALSE	TRUE	FALSE
GABRA1-D009437	0.357	GABRA1	D009437	Neuralgia	Phase I		Phase I	TRUE	FALSE			TRUE		D004831	Epilepsies, Myoclonic	OMIM		Developmental and epileptic encephalopathy 19, 615744 (3), Autosomal dominant	https://omim.org/entry/137160									OMIM			neurology, signs/symptoms	both	unsupported target	TRUE	TRUE	FALSE	FALSE	FALSE	TRUE	FALSE
GABRA1-D009771	0.871	GABRA1	D009771	Obsessive-Compulsive Disorder	Preclinical		Preclinical	FALSE				FALSE		D001008	Anxiety Disorders	OTG		Worrier / anxious feelings	https://genetics.opentargets.org/study/NEALE2_1980	2018			0.117613	0.51	1	0.51	1	GWAS		1.04641	psychiatry	gwas	genetically supported target	TRUE	TRUE	FALSE	FALSE	FALSE	TRUE	FALSE
GABRA1-D010300	0.443	GABRA1	D010300	Parkinson Disease		Phase I	Phase I	TRUE				FALSE		D004831	Epilepsies, Myoclonic	OMIM		Developmental and epileptic encephalopathy 19, 615744 (3), Autosomal dominant	https://omim.org/entry/137160									OMIM			neurology	both	unsupported target	TRUE	TRUE	FALSE	FALSE	FALSE	TRUE	FALSE
GABRA1-D011041	0.259	GABRA1	D011041	Poisoning	Preclinical		Preclinical	FALSE				FALSE		D007970	Leukopenia	OTG		White blood cell count	https://genetics.opentargets.org/study/GCST90002374	2020			0.23555	0.65	1	0.65	1	GWAS	0.012679		other	gwas	unsupported target	TRUE	TRUE	FALSE	FALSE	FALSE	TRUE	FALSE
GABRA1-D011595	0.357	GABRA1	D011595	Psychomotor Agitation		Preclinical	Preclinical					FALSE		D000428	Alcohol Drinking	Genebass	pLoF skat continuous both_sexes	Frequency of memory loss due to drinking alcohol in last year	https://genebass.org/gene/ENSG00000022355/phenotype/continuous-20408-both_sexes-NA-NA?burdenSet=pLoF&phewasOpts=1&resultLayout=full	2021								GWAS	0.051408		neurology, signs/symptoms	omim/tcga	unsupported target	TRUE	TRUE	FALSE	FALSE	FALSE	TRUE	FALSE
GABRA1-D012893	0.595	GABRA1	D012893	Sleep Wake Disorders	Preclinical		Preclinical	FALSE				FALSE		D001008	Anxiety Disorders	OTG		Worrier / anxious feelings	https://genetics.opentargets.org/study/NEALE2_1980	2018			0.117613	0.51	1	0.51	1	GWAS		1.04641	neurology, signs/symptoms, psychiatry	both	unsupported target	TRUE	TRUE	FALSE	FALSE	FALSE	TRUE	FALSE
GABRA1-D013035	0.358	GABRA1	D013035	Spasm	Phase I		Phase I	TRUE	FALSE			FALSE		D004831	Epilepsies, Myoclonic	OMIM		Developmental and epileptic encephalopathy 19, 615744 (3), Autosomal dominant	https://omim.org/entry/137160									OMIM			neurology, signs/symptoms	both	unsupported target	TRUE	TRUE	FALSE	FALSE	FALSE	TRUE	FALSE
GABRA1-D013226	0.35	GABRA1	D013226	Status Epilepticus	Launched	Launched	Launched	TRUE	TRUE	TRUE	TRUE	TRUE		D004831	Epilepsies, Myoclonic	OMIM		Developmental and epileptic encephalopathy 19, 615744 (3), Autosomal dominant	https://omim.org/entry/137160									OMIM			neurology, signs/symptoms	omim/tcga	unsupported target	TRUE	TRUE	FALSE	FALSE	FALSE	TRUE	FALSE
GABRA1-D013494	0.414	GABRA1	D013494	Supranuclear Palsy, Progressive	Preclinical		Preclinical	FALSE				FALSE		D004831	Epilepsies, Myoclonic	OMIM		Developmental and epileptic encephalopathy 19, 615744 (3), Autosomal dominant	https://omim.org/entry/137160									OMIM			neurology, ophthalmology, signs/symptoms	both	unsupported target	TRUE	TRUE	FALSE	FALSE	FALSE	TRUE	FALSE
GABRA1-D014402	0.365	GABRA1	D014402	Tuberous Sclerosis	Preclinical		Preclinical	FALSE				FALSE		D004831	Epilepsies, Myoclonic	OMIM		Developmental and epileptic encephalopathy 19, 615744 (3), Autosomal dominant	https://omim.org/entry/137160									OMIM			oncology	both	unsupported target	TRUE	TRUE	FALSE	FALSE	FALSE	TRUE	FALSE
GABRA1-D015518	0.6	GABRA1	D015518	Rett Syndrome	Preclinical		Preclinical	FALSE				FALSE		D001008	Anxiety Disorders	OTG		Worrier / anxious feelings	https://genetics.opentargets.org/study/NEALE2_1980	2018			0.117613	0.51	1	0.51	1	GWAS		1.04641	neurology, congenital	omim/tcga	unsupported target	TRUE	TRUE	FALSE	FALSE	FALSE	TRUE	FALSE
GABRA1-D016584	0.885	GABRA1	D016584	Panic Disorder	Phase II		Phase II	TRUE	TRUE	FALSE		FALSE		D001008	Anxiety Disorders	OTG		Worrier / anxious feelings	https://genetics.opentargets.org/study/NEALE2_1980	2018			0.117613	0.51	1	0.51	1	GWAS		1.04641	psychiatry	gwas	genetically supported target	TRUE	TRUE	FALSE	FALSE	FALSE	TRUE	FALSE
GABRA1-D020178	0.537	GABRA1	D020178	Sleep Disorders, Circadian Rhythm	Preclinical		Preclinical	FALSE				FALSE		D001008	Anxiety Disorders	OTG		Worrier / anxious feelings	https://genetics.opentargets.org/study/NEALE2_1980	2018			0.117613	0.51	1	0.51	1	GWAS		1.04641	neurology, psychiatry	both	unsupported target	TRUE	TRUE	FALSE	FALSE	FALSE	TRUE	FALSE
GABRA1-D020329	0.36	GABRA1	D020329	Essential Tremor		Phase II	Phase II	TRUE	TRUE			TRUE		D004831	Epilepsies, Myoclonic	OMIM		Developmental and epileptic encephalopathy 19, 615744 (3), Autosomal dominant	https://omim.org/entry/137160									OMIM			neurology	both	unsupported target	TRUE	TRUE	FALSE	FALSE	FALSE	TRUE	FALSE
GABRA1-D020521	0.449	GABRA1	D020521	Stroke	Preclinical		Preclinical	FALSE				FALSE		D004831	Epilepsies, Myoclonic	OMIM		Developmental and epileptic encephalopathy 19, 615744 (3), Autosomal dominant	https://omim.org/entry/137160									OMIM			neurology, cardiovascular	gwas	unsupported target	TRUE	TRUE	FALSE	FALSE	FALSE	TRUE	FALSE
GABRA1-D043183	0.265	GABRA1	D043183	Irritable Bowel Syndrome	Phase II		Phase II	TRUE	TRUE	FALSE		FALSE		D007970	Leukopenia	OTG		White blood cell count	https://genetics.opentargets.org/study/GCST90002374	2020			0.23555	0.65	1	0.65	1	GWAS	0.012679		digestive	gwas	unsupported target	TRUE	TRUE	FALSE	FALSE	FALSE	TRUE	FALSE
GABRA1-D065768	0.666	GABRA1	D065768	Lennox Gastaut Syndrome	Launched	Launched	Launched	TRUE	TRUE	TRUE	TRUE	FALSE	2018	D004831	Epilepsies, Myoclonic	OMIM		Developmental and epileptic encephalopathy 19, 615744 (3), Autosomal dominant	https://omim.org/entry/137160									OMIM			neurology, congenital	omim/tcga	unsupported target	TRUE	TRUE	FALSE	FALSE	FALSE	TRUE	FALSE
GABRA2-D000072861	0.302	GABRA2	D000072861	Phobia, Social	Phase I		Phase I	TRUE	FALSE			FALSE		D012309	Risk-Taking	OTG		Adventurousness	https://genetics.opentargets.org/study/GCST007324	2019			0.56085	0.59	1	0.59	1	GWAS	0.015756		psychiatry	gwas	unsupported target	TRUE	TRUE	FALSE	FALSE	FALSE	TRUE	FALSE
GABRA2-D000647	0.386	GABRA2	D000647	Amnesia	Phase I		Phase I	TRUE	FALSE			FALSE		D000073376	Epileptic Syndromes	OMIM		Developmental and epileptic encephalopathy 78, 618557 (3), Autosomal dominant	https://omim.org/entry/137140									OMIM			neurology, signs/symptoms, psychiatry	gwas	unsupported target	TRUE	TRUE	FALSE	FALSE	FALSE	TRUE	FALSE
GABRA2-D001008	0.328	GABRA2	D001008	Anxiety Disorders	Phase III		Phase III	TRUE	TRUE	TRUE	FALSE	FALSE		D012309	Risk-Taking	OTG		Adventurousness	https://genetics.opentargets.org/study/GCST007324	2019			0.56085	0.59	1	0.59	1	GWAS	0.015756		psychiatry	gwas	unsupported target	TRUE	TRUE	FALSE	FALSE	FALSE	TRUE	FALSE
GABRA2-D003072	0.33	GABRA2	D003072	Cognition Disorders	Preclinical		Preclinical	FALSE				FALSE		D012309	Risk-Taking	OTG		Adventurousness	https://genetics.opentargets.org/study/GCST007324	2019			0.56085	0.59	1	0.59	1	GWAS	0.015756		psychiatry	both	unsupported target	TRUE	TRUE	FALSE	FALSE	FALSE	TRUE	FALSE
GABRA2-D003863	0.524	GABRA2	D003863	Depression	Preclinical		Preclinical	FALSE				FALSE		D012309	Risk-Taking	OTG		Adventurousness	https://genetics.opentargets.org/study/GCST007324	2019			0.56085	0.59	1	0.59	1	GWAS	0.015756		psychiatry	gwas	unsupported target	TRUE	TRUE	FALSE	FALSE	FALSE	TRUE	FALSE
GABRA2-D003876	0.207	GABRA2	D003876	Dermatitis, Atopic	Preclinical		Preclinical	FALSE				FALSE		D006973	Hypertension	OTG		Systolic blood pressure	https://genetics.opentargets.org/study/GCST006624	2018			0.201961	0.67	1	0.67	1	GWAS	0.2153		congenital, dermatology, immune	gwas	unsupported target	TRUE	TRUE	FALSE	FALSE	FALSE	TRUE	FALSE
GABRA2-D004827	0.832	GABRA2	D004827	Epilepsy	Launched	Launched	Launched	TRUE	TRUE	TRUE	TRUE	FALSE		D000073376	Epileptic Syndromes	OMIM		Developmental and epileptic encephalopathy 78, 618557 (3), Autosomal dominant	https://omim.org/entry/137140									OMIM			neurology	both	genetically supported target	TRUE	TRUE	FALSE	FALSE	FALSE	TRUE	FALSE
GABRA2-D004828	0.739	GABRA2	D004828	Epilepsies, Partial	Launched	Launched	Launched	TRUE	TRUE	TRUE	TRUE	FALSE		D000073376	Epileptic Syndromes	OMIM		Developmental and epileptic encephalopathy 78, 618557 (3), Autosomal dominant	https://omim.org/entry/137140									OMIM			neurology	both	unsupported target	TRUE	TRUE	FALSE	FALSE	FALSE	TRUE	FALSE
GABRA2-D004829	1	GABRA2	D004829	Epilepsy, Generalized	Launched	Launched	Launched	TRUE	TRUE	TRUE	TRUE	FALSE	2019	D004829	Epilepsy, Generalized	OTG		Generalized epilepsy	https://genetics.opentargets.org/study/GCST007353	2018			0.265054	0.95	1	0.95	1	GWAS	5.5		neurology	both	genetically supported target	TRUE	TRUE	FALSE	FALSE	FALSE	TRUE	FALSE
GABRA2-D004831	0.764	GABRA2	D004831	Epilepsies, Myoclonic	Phase III		Phase III	TRUE	TRUE	TRUE	FALSE	FALSE		D004829	Epilepsy, Generalized	OTG		Generalized epilepsy	https://genetics.opentargets.org/study/GCST007353	2018			0.265054	0.95	1	0.95	1	GWAS	5.5		neurology	omim/tcga	unsupported target	TRUE	TRUE	FALSE	FALSE	FALSE	TRUE	FALSE
GABRA2-D005356	0.382	GABRA2	D005356	Fibromyalgia	Preclinical		Preclinical	FALSE				FALSE		D000073376	Epileptic Syndromes	OMIM		Developmental and epileptic encephalopathy 78, 618557 (3), Autosomal dominant	https://omim.org/entry/137140									OMIM			musculoskeletal, neurology	gwas	unsupported target	TRUE	TRUE	FALSE	FALSE	FALSE	TRUE	FALSE
GABRA2-D006073	0.249	GABRA2	D006073	Gout	Phase II		Phase II	TRUE	TRUE	FALSE		FALSE		D006973	Hypertension	OTG		Systolic blood pressure	https://genetics.opentargets.org/study/GCST006624	2018			0.201961	0.67	1	0.67	1	GWAS	0.2153		musculoskeletal, congenital, metabolic	both	unsupported target	TRUE	TRUE	FALSE	FALSE	FALSE	TRUE	FALSE
GABRA2-D007319	0.375	GABRA2	D007319	Sleep Initiation and Maintenance Disorders	Preclinical		Preclinical	FALSE				FALSE		D000073376	Epileptic Syndromes	OMIM		Developmental and epileptic encephalopathy 78, 618557 (3), Autosomal dominant	https://omim.org/entry/137140									OMIM			neurology, psychiatry	both	unsupported target	TRUE	TRUE	FALSE	FALSE	FALSE	TRUE	FALSE
GABRA2-D008593	0.166	GABRA2	D008593	Menopause	Phase II		Phase II	TRUE	TRUE	FALSE		FALSE		D040641	Quantitative Trait Loci	OTG		Insulin-like growth factor 1 levels	https://genetics.opentargets.org/study/GCST011520	2021			0.35129	0.95	1	0.95	1	GWAS	0.00763349		other	gwas	unsupported target	TRUE	TRUE	FALSE	FALSE	FALSE	TRUE	FALSE
GABRA2-D009128	0.383	GABRA2	D009128	Muscle Spasticity	Phase I		Phase I	TRUE	FALSE			FALSE		D000073376	Epileptic Syndromes	OMIM		Developmental and epileptic encephalopathy 78, 618557 (3), Autosomal dominant	https://omim.org/entry/137140									OMIM			musculoskeletal, neurology, signs/symptoms	both	unsupported target	TRUE	TRUE	FALSE	FALSE	FALSE	TRUE	FALSE
GABRA2-D009437	0.392	GABRA2	D009437	Neuralgia	Phase I		Phase I	TRUE	FALSE			FALSE		D000073376	Epileptic Syndromes	OMIM		Developmental and epileptic encephalopathy 78, 618557 (3), Autosomal dominant	https://omim.org/entry/137140									OMIM			neurology, signs/symptoms	both	unsupported target	TRUE	TRUE	FALSE	FALSE	FALSE	TRUE	FALSE
GABRA2-D011041	0.229	GABRA2	D011041	Poisoning	Preclinical		Preclinical	FALSE				FALSE		D006973	Hypertension	OTG		Systolic blood pressure	https://genetics.opentargets.org/study/GCST006624	2018			0.201961	0.67	1	0.67	1	GWAS	0.2153		other	gwas	unsupported target	TRUE	TRUE	FALSE	FALSE	FALSE	TRUE	FALSE
GABRA2-D011595	0.38	GABRA2	D011595	Psychomotor Agitation		Preclinical	Preclinical					FALSE		D000073376	Epileptic Syndromes	OMIM		Developmental and epileptic encephalopathy 78, 618557 (3), Autosomal dominant	https://omim.org/entry/137140									OMIM			neurology, signs/symptoms	omim/tcga	unsupported target	TRUE	TRUE	FALSE	FALSE	FALSE	TRUE	FALSE
GABRA2-D012559	0.332	GABRA2	D012559	Schizophrenia	Phase II		Phase II	TRUE	TRUE	FALSE		FALSE		D012309	Risk-Taking	OTG		Adventurousness	https://genetics.opentargets.org/study/GCST007324	2019			0.56085	0.59	1	0.59	1	GWAS	0.015756		psychiatry	both	unsupported target	TRUE	TRUE	FALSE	FALSE	FALSE	TRUE	FALSE
GABRA2-D012893	0.406	GABRA2	D012893	Sleep Wake Disorders	Preclinical		Preclinical	FALSE				FALSE		D000073376	Epileptic Syndromes	OMIM		Developmental and epileptic encephalopathy 78, 618557 (3), Autosomal dominant	https://omim.org/entry/137140									OMIM			neurology, signs/symptoms, psychiatry	both	unsupported target	TRUE	TRUE	FALSE	FALSE	FALSE	TRUE	FALSE
GABRA2-D013035	0.393	GABRA2	D013035	Spasm	Phase I		Phase I	TRUE	FALSE			FALSE		D000073376	Epileptic Syndromes	OMIM		Developmental and epileptic encephalopathy 78, 618557 (3), Autosomal dominant	https://omim.org/entry/137140									OMIM			neurology, signs/symptoms	both	unsupported target	TRUE	TRUE	FALSE	FALSE	FALSE	TRUE	FALSE
GABRA2-D013226	0.382	GABRA2	D013226	Status Epilepticus	Launched	Launched	Launched	TRUE	TRUE	TRUE	TRUE	FALSE		D000073376	Epileptic Syndromes	OMIM		Developmental and epileptic encephalopathy 78, 618557 (3), Autosomal dominant	https://omim.org/entry/137140									OMIM			neurology, signs/symptoms	omim/tcga	unsupported target	TRUE	TRUE	FALSE	FALSE	FALSE	TRUE	FALSE
GABRA2-D016584	0.316	GABRA2	D016584	Panic Disorder	Phase II		Phase II	TRUE	TRUE	FALSE		FALSE		D012309	Risk-Taking	OTG		Adventurousness	https://genetics.opentargets.org/study/GCST007324	2019			0.56085	0.59	1	0.59	1	GWAS	0.015756		psychiatry	gwas	unsupported target	TRUE	TRUE	FALSE	FALSE	FALSE	TRUE	FALSE
GABRA2-D020178	0.363	GABRA2	D020178	Sleep Disorders, Circadian Rhythm	Preclinical		Preclinical	FALSE				FALSE		D000073376	Epileptic Syndromes	OMIM		Developmental and epileptic encephalopathy 78, 618557 (3), Autosomal dominant	https://omim.org/entry/137140									OMIM			neurology, psychiatry	both	unsupported target	TRUE	TRUE	FALSE	FALSE	FALSE	TRUE	FALSE
GABRA2-D043183	0.707	GABRA2	D043183	Irritable Bowel Syndrome	Phase II		Phase II	TRUE	TRUE	FALSE		FALSE		D003093	Colitis, Ulcerative	OTG		Ulcerative colitis	https://genetics.opentargets.org/study/GCST000964	2011			0.00538611	0.89	1	0.89	1	GWAS		1.57	digestive	gwas	unsupported target	TRUE	TRUE	FALSE	FALSE	FALSE	TRUE	FALSE
GABRA2-D065768	0.718	GABRA2	D065768	Lennox Gastaut Syndrome	Launched	Launched	Launched	TRUE	TRUE	TRUE	TRUE	FALSE	2018	D000073376	Epileptic Syndromes	OMIM		Developmental and epileptic encephalopathy 78, 618557 (3), Autosomal dominant	https://omim.org/entry/137140									OMIM			neurology, congenital	omim/tcga	unsupported target	TRUE	TRUE	FALSE	FALSE	FALSE	TRUE	FALSE
GABRA3-D000072861	0.034	GABRA3	D000072861	Phobia, Social	Phase I		Phase I	TRUE	FALSE			FALSE		D010003	Osteoarthritis	OTG		Arthrosis	https://genetics.opentargets.org/study/FINNGEN_R6_M13_ARTHROSIS	2022			0.00290186	0.58	1	0.58	1	GWAS		1.30359	psychiatry	gwas	unsupported target	TRUE	TRUE	FALSE	FALSE	FALSE	TRUE	FALSE
GABRA3-D000647	0.389	GABRA3	D000647	Amnesia	Phase I		Phase I	TRUE	FALSE			FALSE		D004827	Epilepsy	OMIM		Epilepsy, X-linked 2, with or without impaired intellectual development and dysmorphic features, 301091 (3), X-linked	https://omim.org/entry/305660									OMIM			neurology, signs/symptoms, psychiatry	gwas	unsupported target	TRUE	TRUE	FALSE	FALSE	FALSE	TRUE	FALSE
GABRA3-D001008	0.039	GABRA3	D001008	Anxiety Disorders	Phase III		Phase III	TRUE	TRUE	TRUE	FALSE	FALSE		D010003	Osteoarthritis	OTG		Arthrosis	https://genetics.opentargets.org/study/FINNGEN_R6_M13_ARTHROSIS	2022			0.00290186	0.58	1	0.58	1	GWAS		1.30359	psychiatry	gwas	unsupported target	TRUE	TRUE	FALSE	FALSE	FALSE	TRUE	FALSE
GABRA3-D003072	0.039	GABRA3	D003072	Cognition Disorders	Preclinical		Preclinical	FALSE				FALSE		D010003	Osteoarthritis	OTG		Arthrosis	https://genetics.opentargets.org/study/FINNGEN_R6_M13_ARTHROSIS	2022			0.00290186	0.58	1	0.58	1	GWAS		1.30359	psychiatry	both	unsupported target	TRUE	TRUE	FALSE	FALSE	FALSE	TRUE	FALSE
GABRA3-D003863	0.041	GABRA3	D003863	Depression	Preclinical		Preclinical	FALSE				FALSE		D010003	Osteoarthritis	OTG		Arthrosis	https://genetics.opentargets.org/study/FINNGEN_R6_M13_ARTHROSIS	2022			0.00290186	0.58	1	0.58	1	GWAS		1.30359	psychiatry	gwas	unsupported target	TRUE	TRUE	FALSE	FALSE	FALSE	TRUE	FALSE
GABRA3-D003876	0.389	GABRA3	D003876	Dermatitis, Atopic	Preclinical		Preclinical	FALSE				FALSE		D010003	Osteoarthritis	OTG		Arthrosis	https://genetics.opentargets.org/study/FINNGEN_R6_M13_ARTHROSIS	2022			0.00290186	0.58	1	0.58	1	GWAS		1.30359	congenital, dermatology, immune	gwas	unsupported target	TRUE	TRUE	FALSE	FALSE	FALSE	TRUE	FALSE
GABRA3-D004827	1	GABRA3	D004827	Epilepsy	Launched	Launched	Launched	TRUE	TRUE	TRUE	TRUE	FALSE		D004827	Epilepsy	OMIM		Epilepsy, X-linked 2, with or without impaired intellectual development and dysmorphic features, 301091 (3), X-linked	https://omim.org/entry/305660									OMIM			neurology	both	genetically supported target	TRUE	TRUE	FALSE	FALSE	FALSE	TRUE	FALSE
GABRA3-D004828	0.745	GABRA3	D004828	Epilepsies, Partial	Launched	Launched	Launched	TRUE	TRUE	TRUE	TRUE	FALSE		D004827	Epilepsy	OMIM		Epilepsy, X-linked 2, with or without impaired intellectual development and dysmorphic features, 301091 (3), X-linked	https://omim.org/entry/305660									OMIM			neurology	both	unsupported target	TRUE	TRUE	FALSE	FALSE	FALSE	TRUE	FALSE
GABRA3-D004829	0.832	GABRA3	D004829	Epilepsy, Generalized	Launched	Launched	Launched	TRUE	TRUE	TRUE	TRUE	FALSE	2019	D004827	Epilepsy	OMIM		Epilepsy, X-linked 2, with or without impaired intellectual development and dysmorphic features, 301091 (3), X-linked	https://omim.org/entry/305660									OMIM			neurology	both	genetically supported target	TRUE	TRUE	FALSE	FALSE	FALSE	TRUE	FALSE
GABRA3-D004831	0.74	GABRA3	D004831	Epilepsies, Myoclonic	Phase III		Phase III	TRUE	TRUE	TRUE	FALSE	FALSE		D004827	Epilepsy	OMIM		Epilepsy, X-linked 2, with or without impaired intellectual development and dysmorphic features, 301091 (3), X-linked	https://omim.org/entry/305660									OMIM			neurology	omim/tcga	unsupported target	TRUE	TRUE	FALSE	FALSE	FALSE	TRUE	FALSE
GABRA3-D005356	0.413	GABRA3	D005356	Fibromyalgia	Preclinical		Preclinical	FALSE				FALSE		D010003	Osteoarthritis	OTG		Arthrosis	https://genetics.opentargets.org/study/FINNGEN_R6_M13_ARTHROSIS	2022			0.00290186	0.58	1	0.58	1	GWAS		1.30359	musculoskeletal, neurology	gwas	unsupported target	TRUE	TRUE	FALSE	FALSE	FALSE	TRUE	FALSE
GABRA3-D006073	0.543	GABRA3	D006073	Gout	Phase II		Phase II	TRUE	TRUE	FALSE		FALSE		D010003	Osteoarthritis	OTG		Arthrosis	https://genetics.opentargets.org/study/FINNGEN_R6_M13_ARTHROSIS	2022			0.00290186	0.58	1	0.58	1	GWAS		1.30359	musculoskeletal, congenital, metabolic	both	unsupported target	TRUE	TRUE	FALSE	FALSE	FALSE	TRUE	FALSE
GABRA3-D007319	0.378	GABRA3	D007319	Sleep Initiation and Maintenance Disorders	Preclinical		Preclinical	FALSE				FALSE		D004827	Epilepsy	OMIM		Epilepsy, X-linked 2, with or without impaired intellectual development and dysmorphic features, 301091 (3), X-linked	https://omim.org/entry/305660									OMIM			neurology, psychiatry	both	unsupported target	TRUE	TRUE	FALSE	FALSE	FALSE	TRUE	FALSE
GABRA3-D008593	0.039	GABRA3	D008593	Menopause	Phase II		Phase II	TRUE	TRUE	FALSE		FALSE		D010003	Osteoarthritis	OTG		Arthrosis	https://genetics.opentargets.org/study/FINNGEN_R6_M13_ARTHROSIS	2022			0.00290186	0.58	1	0.58	1	GWAS		1.30359	other	gwas	unsupported target	TRUE	TRUE	FALSE	FALSE	FALSE	TRUE	FALSE
GABRA3-D009128	0.407	GABRA3	D009128	Muscle Spasticity	Phase I		Phase I	TRUE	FALSE			FALSE		D010003	Osteoarthritis	OTG		Arthrosis	https://genetics.opentargets.org/study/FINNGEN_R6_M13_ARTHROSIS	2022			0.00290186	0.58	1	0.58	1	GWAS		1.30359	musculoskeletal, neurology, signs/symptoms	both	unsupported target	TRUE	TRUE	FALSE	FALSE	FALSE	TRUE	FALSE
GABRA3-D009437	0.396	GABRA3	D009437	Neuralgia		Phase I	Phase I	TRUE				FALSE		D004827	Epilepsy	OMIM		Epilepsy, X-linked 2, with or without impaired intellectual development and dysmorphic features, 301091 (3), X-linked	https://omim.org/entry/305660									OMIM			neurology, signs/symptoms	both	unsupported target	TRUE	TRUE	FALSE	FALSE	FALSE	TRUE	FALSE
GABRA3-D011041	0.269	GABRA3	D011041	Poisoning	Preclinical		Preclinical	FALSE				FALSE		D010003	Osteoarthritis	OTG		Arthrosis	https://genetics.opentargets.org/study/FINNGEN_R6_M13_ARTHROSIS	2022			0.00290186	0.58	1	0.58	1	GWAS		1.30359	other	gwas	unsupported target	TRUE	TRUE	FALSE	FALSE	FALSE	TRUE	FALSE
GABRA3-D011595	0.382	GABRA3	D011595	Psychomotor Agitation		Preclinical	Preclinical					FALSE		D004827	Epilepsy	OMIM		Epilepsy, X-linked 2, with or without impaired intellectual development and dysmorphic features, 301091 (3), X-linked	https://omim.org/entry/305660									OMIM			neurology, signs/symptoms	omim/tcga	unsupported target	TRUE	TRUE	FALSE	FALSE	FALSE	TRUE	FALSE
GABRA3-D011618	0.038	GABRA3	D011618	Psychotic Disorders	Phase II		Phase II	TRUE	TRUE	FALSE		FALSE		D010003	Osteoarthritis	OTG		Arthrosis	https://genetics.opentargets.org/study/FINNGEN_R6_M13_ARTHROSIS	2022			0.00290186	0.58	1	0.58	1	GWAS		1.30359	psychiatry	both	unsupported target	TRUE	TRUE	FALSE	FALSE	FALSE	TRUE	FALSE
GABRA3-D012559	0.04	GABRA3	D012559	Schizophrenia	Phase II		Phase II	TRUE	TRUE	FALSE		FALSE		D010003	Osteoarthritis	OTG		Arthrosis	https://genetics.opentargets.org/study/FINNGEN_R6_M13_ARTHROSIS	2022			0.00290186	0.58	1	0.58	1	GWAS		1.30359	psychiatry	both	unsupported target	TRUE	TRUE	FALSE	FALSE	FALSE	TRUE	FALSE
GABRA3-D012893	0.41	GABRA3	D012893	Sleep Wake Disorders	Preclinical		Preclinical	FALSE				FALSE		D004827	Epilepsy	OMIM		Epilepsy, X-linked 2, with or without impaired intellectual development and dysmorphic features, 301091 (3), X-linked	https://omim.org/entry/305660									OMIM			neurology, signs/symptoms, psychiatry	both	unsupported target	TRUE	TRUE	FALSE	FALSE	FALSE	TRUE	FALSE
GABRA3-D013035	0.397	GABRA3	D013035	Spasm	Phase I		Phase I	TRUE	FALSE			FALSE		D004827	Epilepsy	OMIM		Epilepsy, X-linked 2, with or without impaired intellectual development and dysmorphic features, 301091 (3), X-linked	https://omim.org/entry/305660									OMIM			neurology, signs/symptoms	both	unsupported target	TRUE	TRUE	FALSE	FALSE	FALSE	TRUE	FALSE
GABRA3-D013226	0.386	GABRA3	D013226	Status Epilepticus	Launched	Launched	Launched	TRUE	TRUE	TRUE	TRUE	FALSE		D004827	Epilepsy	OMIM		Epilepsy, X-linked 2, with or without impaired intellectual development and dysmorphic features, 301091 (3), X-linked	https://omim.org/entry/305660									OMIM			neurology, signs/symptoms	omim/tcga	unsupported target	TRUE	TRUE	FALSE	FALSE	FALSE	TRUE	FALSE
GABRA3-D016584	0.037	GABRA3	D016584	Panic Disorder	Phase II		Phase II	TRUE	TRUE	FALSE		FALSE		D010003	Osteoarthritis	OTG		Arthrosis	https://genetics.opentargets.org/study/FINNGEN_R6_M13_ARTHROSIS	2022			0.00290186	0.58	1	0.58	1	GWAS		1.30359	psychiatry	gwas	unsupported target	TRUE	TRUE	FALSE	FALSE	FALSE	TRUE	FALSE
GABRA3-D020178	0.366	GABRA3	D020178	Sleep Disorders, Circadian Rhythm	Preclinical		Preclinical	FALSE				FALSE		D004827	Epilepsy	OMIM		Epilepsy, X-linked 2, with or without impaired intellectual development and dysmorphic features, 301091 (3), X-linked	https://omim.org/entry/305660									OMIM			neurology, psychiatry	both	unsupported target	TRUE	TRUE	FALSE	FALSE	FALSE	TRUE	FALSE
GABRA3-D043183	0.276	GABRA3	D043183	Irritable Bowel Syndrome	Phase II		Phase II	TRUE	TRUE	FALSE		FALSE		D010003	Osteoarthritis	OTG		Arthrosis	https://genetics.opentargets.org/study/FINNGEN_R6_M13_ARTHROSIS	2022			0.00290186	0.58	1	0.58	1	GWAS		1.30359	digestive	gwas	unsupported target	TRUE	TRUE	FALSE	FALSE	FALSE	TRUE	FALSE
GABRA3-D065768	0.695	GABRA3	D065768	Lennox Gastaut Syndrome	Launched	Launched	Launched	TRUE	TRUE	TRUE	TRUE	FALSE	2018	D004827	Epilepsy	OMIM		Epilepsy, X-linked 2, with or without impaired intellectual development and dysmorphic features, 301091 (3), X-linked	https://omim.org/entry/305660									OMIM			neurology, congenital	omim/tcga	unsupported target	TRUE	TRUE	FALSE	FALSE	FALSE	TRUE	FALSE
GABRA4-D000647	0.373	GABRA4	D000647	Amnesia	Phase I		Phase I	TRUE	FALSE			FALSE		D000124	Achievement	OTG		Educational attainment (MTAG) [MTAG]	https://genetics.opentargets.org/study/GCST006571	2018			0.291721	0.55	1	0.55	1	GWAS	0.0083		neurology, signs/symptoms, psychiatry	gwas	unsupported target	TRUE	TRUE	FALSE	FALSE	FALSE	TRUE	FALSE
GABRA4-D001008	0.318	GABRA4	D001008	Anxiety Disorders	Phase II		Phase II	TRUE	TRUE	FALSE		FALSE		D000124	Achievement	OTG		Educational attainment (MTAG) [MTAG]	https://genetics.opentargets.org/study/GCST006571	2018			0.291721	0.55	1	0.55	1	GWAS	0.0083		psychiatry	gwas	unsupported target	TRUE	TRUE	FALSE	FALSE	FALSE	TRUE	FALSE
GABRA4-D001321	0.304	GABRA4	D001321	Autistic Disorder	Preclinical		Preclinical	FALSE				FALSE		D000124	Achievement	OTG		Educational attainment (MTAG) [MTAG]	https://genetics.opentargets.org/study/GCST006571	2018			0.291721	0.55	1	0.55	1	GWAS	0.0083		psychiatry	both	unsupported target	TRUE	TRUE	FALSE	FALSE	FALSE	TRUE	FALSE
GABRA4-D003863	0.402	GABRA4	D003863	Depression	Preclinical		Preclinical	FALSE				FALSE		D000124	Achievement	OTG		Educational attainment (MTAG) [MTAG]	https://genetics.opentargets.org/study/GCST006571	2018			0.291721	0.55	1	0.55	1	GWAS	0.0083		psychiatry	gwas	unsupported target	TRUE	TRUE	FALSE	FALSE	FALSE	TRUE	FALSE
GABRA4-D004827	0.032	GABRA4	D004827	Epilepsy	Launched	Launched	Launched	TRUE	TRUE	TRUE	TRUE	FALSE		D000124	Achievement	OTG		Educational attainment (MTAG) [MTAG]	https://genetics.opentargets.org/study/GCST006571	2018			0.291721	0.55	1	0.55	1	GWAS	0.0083		neurology	both	unsupported target	TRUE	TRUE	FALSE	FALSE	FALSE	TRUE	FALSE
GABRA4-D004828	0.029	GABRA4	D004828	Epilepsies, Partial	Launched	Launched	Launched	TRUE	TRUE	TRUE	TRUE	FALSE		D000124	Achievement	OTG		Educational attainment (MTAG) [MTAG]	https://genetics.opentargets.org/study/GCST006571	2018			0.291721	0.55	1	0.55	1	GWAS	0.0083		neurology	both	unsupported target	TRUE	TRUE	FALSE	FALSE	FALSE	TRUE	FALSE
GABRA4-D004829	0.032	GABRA4	D004829	Epilepsy, Generalized	Launched	Launched	Launched	TRUE	TRUE	TRUE	TRUE	FALSE	2019	D000124	Achievement	OTG		Educational attainment (MTAG) [MTAG]	https://genetics.opentargets.org/study/GCST006571	2018			0.291721	0.55	1	0.55	1	GWAS	0.0083		neurology	both	unsupported target	TRUE	TRUE	FALSE	FALSE	FALSE	TRUE	FALSE
GABRA4-D007319	0.297	GABRA4	D007319	Sleep Initiation and Maintenance Disorders	Preclinical		Preclinical	FALSE				FALSE		D000124	Achievement	OTG		Educational attainment (MTAG) [MTAG]	https://genetics.opentargets.org/study/GCST006571	2018			0.291721	0.55	1	0.55	1	GWAS	0.0083		neurology, psychiatry	both	unsupported target	TRUE	TRUE	FALSE	FALSE	FALSE	TRUE	FALSE
GABRA4-D011041	0.032	GABRA4	D011041	Poisoning	Preclinical		Preclinical	FALSE				FALSE		D000124	Achievement	OTG		Educational attainment (MTAG) [MTAG]	https://genetics.opentargets.org/study/GCST006571	2018			0.291721	0.55	1	0.55	1	GWAS	0.0083		other	gwas	unsupported target	TRUE	TRUE	FALSE	FALSE	FALSE	TRUE	FALSE
GABRA4-D012893	0.314	GABRA4	D012893	Sleep Wake Disorders	Preclinical		Preclinical	FALSE				FALSE		D000124	Achievement	OTG		Educational attainment (MTAG) [MTAG]	https://genetics.opentargets.org/study/GCST006571	2018			0.291721	0.55	1	0.55	1	GWAS	0.0083		neurology, signs/symptoms, psychiatry	both	unsupported target	TRUE	TRUE	FALSE	FALSE	FALSE	TRUE	FALSE
GABRA4-D013226	0.029	GABRA4	D013226	Status Epilepticus	Launched	Launched	Launched	TRUE	TRUE	TRUE	TRUE	FALSE		D000124	Achievement	OTG		Educational attainment (MTAG) [MTAG]	https://genetics.opentargets.org/study/GCST006571	2018			0.291721	0.55	1	0.55	1	GWAS	0.0083		neurology, signs/symptoms	omim/tcga	unsupported target	TRUE	TRUE	FALSE	FALSE	FALSE	TRUE	FALSE
GABRA4-D016584	0.307	GABRA4	D016584	Panic Disorder	Phase II		Phase II	TRUE	TRUE	FALSE		FALSE		D000124	Achievement	OTG		Educational attainment (MTAG) [MTAG]	https://genetics.opentargets.org/study/GCST006571	2018			0.291721	0.55	1	0.55	1	GWAS	0.0083		psychiatry	gwas	unsupported target	TRUE	TRUE	FALSE	FALSE	FALSE	TRUE	FALSE
GABRA4-D020178	0.286	GABRA4	D020178	Sleep Disorders, Circadian Rhythm	Preclinical		Preclinical	FALSE				FALSE		D000124	Achievement	OTG		Educational attainment (MTAG) [MTAG]	https://genetics.opentargets.org/study/GCST006571	2018			0.291721	0.55	1	0.55	1	GWAS	0.0083		neurology, psychiatry	both	unsupported target	TRUE	TRUE	FALSE	FALSE	FALSE	TRUE	FALSE
GABRA5-D000544	0.497	GABRA5	D000544	Alzheimer Disease		Preclinical	Preclinical					FALSE		D000073376	Epileptic Syndromes	OMIM		Developmental and epileptic encephalopathy 79, 618559 (3), Autosomal dominant	https://omim.org/entry/137142									OMIM			neurology, psychiatry	both	unsupported target	TRUE	TRUE	FALSE	FALSE	FALSE	TRUE	FALSE
GABRA5-D000647	0.386	GABRA5	D000647	Amnesia	Phase I		Phase I	TRUE	FALSE			FALSE		D000073376	Epileptic Syndromes	OMIM		Developmental and epileptic encephalopathy 79, 618559 (3), Autosomal dominant	https://omim.org/entry/137142									OMIM			neurology, signs/symptoms, psychiatry	gwas	unsupported target	TRUE	TRUE	FALSE	FALSE	FALSE	TRUE	FALSE
GABRA5-D001008	0.335	GABRA5	D001008	Anxiety Disorders	Phase III		Phase III	TRUE	TRUE	TRUE	FALSE	FALSE		D014796	Visual Perception	OTG		Ebbinghaus illusion (overestimation)	https://genetics.opentargets.org/study/GCST011568	2020			0.169888	0.57	1	0.57	1	GWAS			psychiatry	gwas	unsupported target	TRUE	TRUE	FALSE	FALSE	FALSE	TRUE	FALSE
GABRA5-D001321	0.318	GABRA5	D001321	Autistic Disorder		Phase II	Phase II	TRUE	TRUE			FALSE		D014796	Visual Perception	OTG		Ebbinghaus illusion (overestimation)	https://genetics.opentargets.org/study/GCST011568	2020			0.169888	0.57	1	0.57	1	GWAS			psychiatry	both	unsupported target	TRUE	TRUE	FALSE	FALSE	FALSE	TRUE	FALSE
GABRA5-D002545	0.479	GABRA5	D002545	Brain Ischemia	Phase II		Phase II	TRUE	TRUE	FALSE		FALSE		D000073376	Epileptic Syndromes	OMIM		Developmental and epileptic encephalopathy 79, 618559 (3), Autosomal dominant	https://omim.org/entry/137142									OMIM			neurology, cardiovascular	omim/tcga	unsupported target	TRUE	TRUE	FALSE	FALSE	FALSE	TRUE	FALSE
GABRA5-D003072	0.338	GABRA5	D003072	Cognition Disorders	Preclinical		Preclinical	FALSE				FALSE		D014796	Visual Perception	OTG		Ebbinghaus illusion (overestimation)	https://genetics.opentargets.org/study/GCST011568	2020			0.169888	0.57	1	0.57	1	GWAS			psychiatry	both	unsupported target	TRUE	TRUE	FALSE	FALSE	FALSE	TRUE	FALSE
GABRA5-D003863	0.347	GABRA5	D003863	Depression	Preclinical		Preclinical	FALSE				FALSE		D014796	Visual Perception	OTG		Ebbinghaus illusion (overestimation)	https://genetics.opentargets.org/study/GCST011568	2020			0.169888	0.57	1	0.57	1	GWAS			psychiatry	gwas	unsupported target	TRUE	TRUE	FALSE	FALSE	FALSE	TRUE	FALSE
GABRA5-D004314	0.416	GABRA5	D004314	Down Syndrome	Phase II		Phase II	TRUE	TRUE	FALSE		FALSE		D000073376	Epileptic Syndromes	OMIM		Developmental and epileptic encephalopathy 79, 618559 (3), Autosomal dominant	https://omim.org/entry/137142									OMIM			neurology, congenital	omim/tcga	unsupported target	TRUE	TRUE	FALSE	FALSE	FALSE	TRUE	FALSE
GABRA5-D004827	0.832	GABRA5	D004827	Epilepsy	Launched	Launched	Launched	TRUE	TRUE	TRUE	TRUE	FALSE		D000073376	Epileptic Syndromes	OMIM		Developmental and epileptic encephalopathy 79, 618559 (3), Autosomal dominant	https://omim.org/entry/137142									OMIM			neurology	both	genetically supported target	TRUE	TRUE	FALSE	FALSE	FALSE	TRUE	FALSE
GABRA5-D004828	0.739	GABRA5	D004828	Epilepsies, Partial	Launched	Launched	Launched	TRUE	TRUE	TRUE	TRUE	FALSE		D000073376	Epileptic Syndromes	OMIM		Developmental and epileptic encephalopathy 79, 618559 (3), Autosomal dominant	https://omim.org/entry/137142									OMIM			neurology	both	unsupported target	TRUE	TRUE	FALSE	FALSE	FALSE	TRUE	FALSE
GABRA5-D004829	0.823	GABRA5	D004829	Epilepsy, Generalized	Launched	Launched	Launched	TRUE	TRUE	TRUE	TRUE	FALSE	2019	D000073376	Epileptic Syndromes	OMIM		Developmental and epileptic encephalopathy 79, 618559 (3), Autosomal dominant	https://omim.org/entry/137142									OMIM			neurology	both	genetically supported target	TRUE	TRUE	FALSE	FALSE	FALSE	TRUE	FALSE
GABRA5-D004831	0.763	GABRA5	D004831	Epilepsies, Myoclonic	Phase III		Phase III	TRUE	TRUE	TRUE	FALSE	FALSE		D000073376	Epileptic Syndromes	OMIM		Developmental and epileptic encephalopathy 79, 618559 (3), Autosomal dominant	https://omim.org/entry/137142									OMIM			neurology	omim/tcga	unsupported target	TRUE	TRUE	FALSE	FALSE	FALSE	TRUE	FALSE
GABRA5-D006073	0.244	GABRA5	D006073	Gout	Phase II		Phase II	TRUE	TRUE	FALSE		FALSE		D000073376	Epileptic Syndromes	OMIM		Developmental and epileptic encephalopathy 79, 618559 (3), Autosomal dominant	https://omim.org/entry/137142									OMIM			musculoskeletal, congenital, metabolic	both	unsupported target	TRUE	TRUE	FALSE	FALSE	FALSE	TRUE	FALSE
GABRA5-D007319	0.375	GABRA5	D007319	Sleep Initiation and Maintenance Disorders	Preclinical		Preclinical	FALSE				FALSE		D000073376	Epileptic Syndromes	OMIM		Developmental and epileptic encephalopathy 79, 618559 (3), Autosomal dominant	https://omim.org/entry/137142									OMIM			neurology, psychiatry	both	unsupported target	TRUE	TRUE	FALSE	FALSE	FALSE	TRUE	FALSE
GABRA5-D008593	0.033	GABRA5	D008593	Menopause	Phase II		Phase II	TRUE	TRUE	FALSE		FALSE		D000073376	Epileptic Syndromes	OMIM		Developmental and epileptic encephalopathy 79, 618559 (3), Autosomal dominant	https://omim.org/entry/137142									OMIM			other	gwas	unsupported target	TRUE	TRUE	FALSE	FALSE	FALSE	TRUE	FALSE
GABRA5-D009128	0.383	GABRA5	D009128	Muscle Spasticity	Phase I		Phase I	TRUE	FALSE			FALSE		D000073376	Epileptic Syndromes	OMIM		Developmental and epileptic encephalopathy 79, 618559 (3), Autosomal dominant	https://omim.org/entry/137142									OMIM			musculoskeletal, neurology, signs/symptoms	both	unsupported target	TRUE	TRUE	FALSE	FALSE	FALSE	TRUE	FALSE
GABRA5-D011041	0.225	GABRA5	D011041	Poisoning	Preclinical		Preclinical	FALSE				FALSE		D000073376	Epileptic Syndromes	OMIM		Developmental and epileptic encephalopathy 79, 618559 (3), Autosomal dominant	https://omim.org/entry/137142									OMIM			other	gwas	unsupported target	TRUE	TRUE	FALSE	FALSE	FALSE	TRUE	FALSE
GABRA5-D011595	0.38	GABRA5	D011595	Psychomotor Agitation		Preclinical	Preclinical					FALSE		D000073376	Epileptic Syndromes	OMIM		Developmental and epileptic encephalopathy 79, 618559 (3), Autosomal dominant	https://omim.org/entry/137142									OMIM			neurology, signs/symptoms	omim/tcga	unsupported target	TRUE	TRUE	FALSE	FALSE	FALSE	TRUE	FALSE
GABRA5-D012559	0.336	GABRA5	D012559	Schizophrenia		Preclinical	Preclinical					FALSE		D014796	Visual Perception	OTG		Ebbinghaus illusion (overestimation)	https://genetics.opentargets.org/study/GCST011568	2020			0.169888	0.57	1	0.57	1	GWAS			psychiatry	both	unsupported target	TRUE	TRUE	FALSE	FALSE	FALSE	TRUE	FALSE
GABRA5-D012893	0.406	GABRA5	D012893	Sleep Wake Disorders	Preclinical		Preclinical	FALSE				FALSE		D000073376	Epileptic Syndromes	OMIM		Developmental and epileptic encephalopathy 79, 618559 (3), Autosomal dominant	https://omim.org/entry/137142									OMIM			neurology, signs/symptoms, psychiatry	both	unsupported target	TRUE	TRUE	FALSE	FALSE	FALSE	TRUE	FALSE
GABRA5-D013035	0.393	GABRA5	D013035	Spasm	Phase I		Phase I	TRUE	FALSE			FALSE		D000073376	Epileptic Syndromes	OMIM		Developmental and epileptic encephalopathy 79, 618559 (3), Autosomal dominant	https://omim.org/entry/137142									OMIM			neurology, signs/symptoms	both	unsupported target	TRUE	TRUE	FALSE	FALSE	FALSE	TRUE	FALSE
GABRA5-D013226	0.382	GABRA5	D013226	Status Epilepticus	Launched	Launched	Launched	TRUE	TRUE	TRUE	TRUE	FALSE		D000073376	Epileptic Syndromes	OMIM		Developmental and epileptic encephalopathy 79, 618559 (3), Autosomal dominant	https://omim.org/entry/137142									OMIM			neurology, signs/symptoms	omim/tcga	unsupported target	TRUE	TRUE	FALSE	FALSE	FALSE	TRUE	FALSE
GABRA5-D016584	0.322	GABRA5	D016584	Panic Disorder	Phase II		Phase II	TRUE	TRUE	FALSE		FALSE		D014796	Visual Perception	OTG		Ebbinghaus illusion (overestimation)	https://genetics.opentargets.org/study/GCST011568	2020			0.169888	0.57	1	0.57	1	GWAS			psychiatry	gwas	unsupported target	TRUE	TRUE	FALSE	FALSE	FALSE	TRUE	FALSE
GABRA5-D020178	0.363	GABRA5	D020178	Sleep Disorders, Circadian Rhythm	Preclinical		Preclinical	FALSE				FALSE		D000073376	Epileptic Syndromes	OMIM		Developmental and epileptic encephalopathy 79, 618559 (3), Autosomal dominant	https://omim.org/entry/137142									OMIM			neurology, psychiatry	both	unsupported target	TRUE	TRUE	FALSE	FALSE	FALSE	TRUE	FALSE
GABRA5-D020521	0.501	GABRA5	D020521	Stroke	Phase II		Phase II	TRUE	TRUE	FALSE		FALSE		D000073376	Epileptic Syndromes	OMIM		Developmental and epileptic encephalopathy 79, 618559 (3), Autosomal dominant	https://omim.org/entry/137142									OMIM			neurology, cardiovascular	gwas	unsupported target	TRUE	TRUE	FALSE	FALSE	FALSE	TRUE	FALSE
GABRA5-D043183	0.229	GABRA5	D043183	Irritable Bowel Syndrome	Phase II		Phase II	TRUE	TRUE	FALSE		FALSE		D000073376	Epileptic Syndromes	OMIM		Developmental and epileptic encephalopathy 79, 618559 (3), Autosomal dominant	https://omim.org/entry/137142									OMIM			digestive	gwas	unsupported target	TRUE	TRUE	FALSE	FALSE	FALSE	TRUE	FALSE
GABRA5-D065768	0.718	GABRA5	D065768	Lennox Gastaut Syndrome	Launched	Launched	Launched	TRUE	TRUE	TRUE	TRUE	FALSE	2018	D000073376	Epileptic Syndromes	OMIM		Developmental and epileptic encephalopathy 79, 618559 (3), Autosomal dominant	https://omim.org/entry/137142									OMIM			neurology, congenital	omim/tcga	unsupported target	TRUE	TRUE	FALSE	FALSE	FALSE	TRUE	FALSE
GABRB3-D000544	0.42	GABRB3	D000544	Alzheimer Disease	Preclinical		Preclinical	FALSE				FALSE		D065768	Lennox Gastaut Syndrome	OMIM		Developmental and epileptic encephalopathy 43, 617113 (3), Autosomal dominant	https://omim.org/entry/137192									OMIM			neurology, psychiatry	both	unsupported target	TRUE	TRUE	FALSE	FALSE	FALSE	TRUE	FALSE
GABRB3-D001008	0.318	GABRB3	D001008	Anxiety Disorders		Phase I	Phase I	TRUE				FALSE		D000124	Achievement	OTG		Educational attainment (years of education) [conditional-joint]	https://genetics.opentargets.org/study/GCST006442_2	2018			0.480558	0.83	1	0.83	1	GWAS	0.0095		psychiatry	gwas	unsupported target	TRUE	TRUE	FALSE	FALSE	FALSE	TRUE	FALSE
GABRB3-D003863	0.402	GABRB3	D003863	Depression		Phase I	Phase I	TRUE				FALSE		D000124	Achievement	OTG		Educational attainment (years of education) [conditional-joint]	https://genetics.opentargets.org/study/GCST006442_2	2018			0.480558	0.83	1	0.83	1	GWAS	0.0095		psychiatry	gwas	unsupported target	TRUE	TRUE	FALSE	FALSE	FALSE	TRUE	FALSE
GABRB3-D004827	0.695	GABRB3	D004827	Epilepsy	Phase I		Phase I	TRUE	FALSE			FALSE		D065768	Lennox Gastaut Syndrome	OMIM		Developmental and epileptic encephalopathy 43, 617113 (3), Autosomal dominant	https://omim.org/entry/137192									OMIM			neurology	both	unsupported target	TRUE	TRUE	FALSE	FALSE	FALSE	TRUE	FALSE
GABRB3-D009437	0.452	GABRB3	D009437	Neuralgia	Preclinical		Preclinical	FALSE				FALSE		D000124	Achievement	OTG		Educational attainment (years of education) [conditional-joint]	https://genetics.opentargets.org/study/GCST006442_2	2018			0.480558	0.83	1	0.83	1	GWAS	0.0095		neurology, signs/symptoms	both	unsupported target	TRUE	TRUE	FALSE	FALSE	FALSE	TRUE	FALSE
GABRB3-D051474	0.434	GABRB3	D051474	Neuralgia, Postherpetic	Preclinical		Preclinical	FALSE				FALSE		D000124	Achievement	OTG		Educational attainment (years of education) [conditional-joint]	https://genetics.opentargets.org/study/GCST006442_2	2018			0.480558	0.83	1	0.83	1	GWAS	0.0095		neurology, signs/symptoms	gwas	unsupported target	TRUE	TRUE	FALSE	FALSE	FALSE	TRUE	FALSE
GABRD-D001321	0	GABRD	D001321	Autistic Disorder	Preclinical		Preclinical	FALSE				FALSE																			psychiatry	both	unsupported target	TRUE	TRUE	FALSE	FALSE	FALSE	TRUE	FALSE
GABRD-D004827	0	GABRD	D004827	Epilepsy	Preclinical		Preclinical	FALSE				FALSE																			neurology	both	unsupported target	TRUE	TRUE	FALSE	FALSE	FALSE	TRUE	FALSE
GABRD-D012893	0	GABRD	D012893	Sleep Wake Disorders	Preclinical		Preclinical	FALSE				FALSE																			neurology, signs/symptoms, psychiatry	both	unsupported target	TRUE	TRUE	FALSE	FALSE	FALSE	TRUE	FALSE
GAD1-D003922	0.678	GAD1	D003922	Diabetes Mellitus, Type 1	Preclinical		Preclinical	FALSE				FALSE		D004700	Endocrine System Diseases	OTG		Sex hormone-binding globulin levels	https://genetics.opentargets.org/study/GCST90012107	2020			0.240334	0.86	1	0.86	1	GWAS	0.00909297		metabolic, endocrine, immune	both	unsupported target	TRUE	TRUE	FALSE	FALSE	TRUE	FALSE	FALSE
GAD1-D003929	0.579	GAD1	D003929	Diabetic Neuropathies	Preclinical		Preclinical	FALSE				FALSE		D004700	Endocrine System Diseases	OTG		Sex hormone-binding globulin levels	https://genetics.opentargets.org/study/GCST90012107	2020			0.240334	0.86	1	0.86	1	GWAS	0.00909297		neurology, endocrine	both	unsupported target	TRUE	TRUE	FALSE	FALSE	TRUE	FALSE	FALSE
GAD1-D009437	0.483	GAD1	D009437	Neuralgia	Preclinical		Preclinical	FALSE				FALSE		D003071	Cognition	OTG		Cognitive performance (MTAG) [MTAG]	https://genetics.opentargets.org/study/GCST006570	2018			0.239342	0.5	1	0.5	1	GWAS	0.0192		neurology, signs/symptoms	both	unsupported target	TRUE	TRUE	FALSE	FALSE	TRUE	FALSE	FALSE
GAD1-D010300	0.493	GAD1	D010300	Parkinson Disease		Phase II	Phase II	TRUE	TRUE			FALSE		D000073376	Epileptic Syndromes	OMIM		Developmental and epileptic encephalopathy 89, 619124 (3), Autosomal recessive	https://omim.org/entry/605363									OMIM			neurology	both	unsupported target	TRUE	TRUE	FALSE	FALSE	TRUE	FALSE	FALSE
GAD2-D003922	0.748	GAD2	D003922	Diabetes Mellitus, Type 1		Phase II	Phase II	TRUE	TRUE			FALSE		D003920	Diabetes Mellitus	OTG		Hemoglobin A1c levels	https://genetics.opentargets.org/study/GCST90018958	2021			0.256378	0.88	1	0.88	1	GWAS	0.0168		metabolic, endocrine, immune	both	unsupported target	TRUE	TRUE	FALSE	FALSE	TRUE	FALSE	FALSE
GADD45B-D009101	0	GADD45B	D009101	Multiple Myeloma	Preclinical		Preclinical	FALSE				FALSE																			oncology	gwas	unsupported target	FALSE	FALSE	FALSE	FALSE	FALSE	FALSE	FALSE
GALC-D007965	1	GALC	D007965	Leukodystrophy, Globoid Cell		Phase II	Phase II	TRUE	TRUE			TRUE		D007965	Leukodystrophy, Globoid Cell	OMIM		Krabbe disease, 245200 (3), Autosomal recessive	https://omim.org/entry/606890									OMIM			neurology, congenital, metabolic	both	genetically supported target	TRUE	FALSE	FALSE	FALSE	FALSE	FALSE	FALSE
GALNS-D009085	0.971	GALNS	D009085	Mucopolysaccharidosis IV	Launched	Launched	Launched	TRUE	TRUE	TRUE	TRUE	TRUE		D009083	Mucopolysaccharidoses	OMIM		Mucopolysaccharidosis IVA, 253000 (3), Autosomal recessive	https://omim.org/entry/612222									OMIM			congenital, dermatology, metabolic	both	genetically supported target	TRUE	FALSE	FALSE	FALSE	TRUE	FALSE	FALSE
GALR1-D004827	0.232	GALR1	D004827	Epilepsy	Preclinical		Preclinical	FALSE				FALSE		D000307	Adrenal Gland Diseases	OTG		DHEAS levels	https://genetics.opentargets.org/study/GCST90093090	2021			0.425114	0.62	1	0.62	1	GWAS	0.07		neurology	both	unsupported target	TRUE	TRUE	TRUE	FALSE	FALSE	FALSE	FALSE
GALR1-D009437	0.447	GALR1	D009437	Neuralgia	Preclinical		Preclinical	FALSE				FALSE		D009765	Obesity	OTG		Weight	https://genetics.opentargets.org/study/GCST90018949	2021			0.0492537	0.89	1	0.89	1	GWAS	0.0222		neurology, signs/symptoms	both	unsupported target	TRUE	TRUE	TRUE	FALSE	FALSE	FALSE	FALSE
GALR2-D003072	0.028	GALR2	D003072	Cognition Disorders	Preclinical		Preclinical	FALSE				FALSE		D011628	Puberty, Delayed	Genebass	missenseLC skat continuous both_sexes	Comparative height size at age 10	https://genebass.org/gene/ENSG00000182687/phenotype/continuous-1697-both_sexes-NA-NA?burdenSet=pLoF&phewasOpts=1&resultLayout=full	2021								GWAS	0.00065681		psychiatry	both	unsupported target	TRUE	TRUE	TRUE	FALSE	FALSE	FALSE	FALSE
GALR2-D004827	0.193	GALR2	D004827	Epilepsy	Preclinical		Preclinical	FALSE				FALSE		D011628	Puberty, Delayed	Genebass	missenseLC skat continuous both_sexes	Comparative height size at age 10	https://genebass.org/gene/ENSG00000182687/phenotype/continuous-1697-both_sexes-NA-NA?burdenSet=pLoF&phewasOpts=1&resultLayout=full	2021								GWAS	0.00065681		neurology	both	unsupported target	TRUE	TRUE	TRUE	FALSE	FALSE	FALSE	FALSE
GALR2-D009103	0.19	GALR2	D009103	Multiple Sclerosis	Preclinical		Preclinical	FALSE				FALSE		D011628	Puberty, Delayed	Genebass	missenseLC skat continuous both_sexes	Comparative height size at age 10	https://genebass.org/gene/ENSG00000182687/phenotype/continuous-1697-both_sexes-NA-NA?burdenSet=pLoF&phewasOpts=1&resultLayout=full	2021								GWAS	0.00065681		neurology, immune	both	unsupported target	TRUE	TRUE	TRUE	FALSE	FALSE	FALSE	FALSE
GALR2-D009437	0.181	GALR2	D009437	Neuralgia		Preclinical	Preclinical					FALSE		D011628	Puberty, Delayed	Genebass	missenseLC skat continuous both_sexes	Comparative height size at age 10	https://genebass.org/gene/ENSG00000182687/phenotype/continuous-1697-both_sexes-NA-NA?burdenSet=pLoF&phewasOpts=1&resultLayout=full	2021								GWAS	0.00065681		neurology, signs/symptoms	both	unsupported target	TRUE	TRUE	TRUE	FALSE	FALSE	FALSE	FALSE
GALR2-D015212	0.186	GALR2	D015212	Inflammatory Bowel Diseases	Preclinical		Preclinical	FALSE				FALSE		D011628	Puberty, Delayed	Genebass	missenseLC skat continuous both_sexes	Comparative height size at age 10	https://genebass.org/gene/ENSG00000182687/phenotype/continuous-1697-both_sexes-NA-NA?burdenSet=pLoF&phewasOpts=1&resultLayout=full	2021								GWAS	0.00065681		digestive	both	unsupported target	TRUE	TRUE	TRUE	FALSE	FALSE	FALSE	FALSE
GALR2-D043183	0.192	GALR2	D043183	Irritable Bowel Syndrome		Preclinical	Preclinical					FALSE		D011628	Puberty, Delayed	Genebass	missenseLC skat continuous both_sexes	Comparative height size at age 10	https://genebass.org/gene/ENSG00000182687/phenotype/continuous-1697-both_sexes-NA-NA?burdenSet=pLoF&phewasOpts=1&resultLayout=full	2021								GWAS	0.00065681		digestive	gwas	unsupported target	TRUE	TRUE	TRUE	FALSE	FALSE	FALSE	FALSE
GALR3-D001008	0	GALR3	D001008	Anxiety Disorders	Phase II		Phase II	TRUE	TRUE	FALSE		FALSE																			psychiatry	gwas	unsupported target	TRUE	TRUE	TRUE	FALSE	FALSE	FALSE	FALSE
GALR3-D003072	0	GALR3	D003072	Cognition Disorders	Phase II		Phase II	TRUE	TRUE	FALSE		FALSE																			psychiatry	both	unsupported target	TRUE	TRUE	TRUE	FALSE	FALSE	FALSE	FALSE
GALR3-D003865	0	GALR3	D003865	Depressive Disorder, Major	Phase II		Phase II	TRUE	TRUE	FALSE		FALSE																			psychiatry	gwas	unsupported target	TRUE	TRUE	TRUE	FALSE	FALSE	FALSE	FALSE
GAPDH-D001943	0	GAPDH	D001943	Breast Neoplasms	Preclinical		Preclinical	FALSE				TRUE																			oncology	both	unsupported target	TRUE	TRUE	FALSE	FALSE	FALSE	FALSE	FALSE
GAPDH-D008113	0	GAPDH	D008113	Liver Neoplasms	Preclinical		Preclinical	FALSE				TRUE																			oncology	gwas	unsupported target	TRUE	TRUE	FALSE	FALSE	FALSE	FALSE	FALSE
GAPDH-D008175	0	GAPDH	D008175	Lung Neoplasms	Preclinical		Preclinical	FALSE				TRUE																			oncology	both	unsupported target	TRUE	TRUE	FALSE	FALSE	FALSE	FALSE	FALSE
GAPDH-D009369	0	GAPDH	D009369	Neoplasms	Preclinical		Preclinical	FALSE				FALSE																			oncology	gwas	unsupported target	TRUE	TRUE	FALSE	FALSE	FALSE	FALSE	FALSE
GAPDH-D010051	0	GAPDH	D010051	Ovarian Neoplasms	Preclinical		Preclinical	FALSE				TRUE																			oncology	gwas	unsupported target	TRUE	TRUE	FALSE	FALSE	FALSE	FALSE	FALSE
GAPDH-D010190	0	GAPDH	D010190	Pancreatic Neoplasms	Preclinical		Preclinical	FALSE				TRUE																			oncology	gwas	unsupported target	TRUE	TRUE	FALSE	FALSE	FALSE	FALSE	FALSE
GART-D001943	0	GART	D001943	Breast Neoplasms	Preclinical		Preclinical	FALSE				FALSE																			oncology	both	unsupported target	FALSE	TRUE	FALSE	FALSE	TRUE	FALSE	FALSE
GART-D002289	0	GART	D002289	Carcinoma, Non-Small-Cell Lung	Launched	Launched	Launched	TRUE	TRUE	TRUE	TRUE	FALSE	2015																		oncology	both	unsupported target	FALSE	TRUE	FALSE	FALSE	TRUE	FALSE	FALSE
GART-D006258	0	GART	D006258	Head and Neck Neoplasms	Preclinical		Preclinical	FALSE				FALSE																			oncology	both	unsupported target	FALSE	TRUE	FALSE	FALSE	TRUE	FALSE	FALSE
GART-D009369	0	GART	D009369	Neoplasms	Preclinical		Preclinical	FALSE				FALSE																			oncology	gwas	unsupported target	FALSE	TRUE	FALSE	FALSE	TRUE	FALSE	FALSE
GART-D010051	0	GART	D010051	Ovarian Neoplasms	Preclinical		Preclinical	FALSE				FALSE																			oncology	gwas	unsupported target	FALSE	TRUE	FALSE	FALSE	TRUE	FALSE	FALSE
GART-D010190	0	GART	D010190	Pancreatic Neoplasms	Preclinical		Preclinical	FALSE				FALSE																			oncology	gwas	unsupported target	FALSE	TRUE	FALSE	FALSE	TRUE	FALSE	FALSE
GART-D015179	0	GART	D015179	Colorectal Neoplasms	Preclinical		Preclinical	FALSE				FALSE																			oncology	both	unsupported target	FALSE	TRUE	FALSE	FALSE	TRUE	FALSE	FALSE
GAS6-D001749	0.234	GAS6	D001749	Urinary Bladder Neoplasms		Phase II	Phase II	TRUE	TRUE			FALSE		D006402	Hematologic Diseases	OTG		Hemoglobin levels	https://genetics.opentargets.org/study/GCST90025969	2021			0.380457	0.77	1	0.77	1	GWAS	0.019712		oncology	both	unsupported target	TRUE	FALSE	FALSE	FALSE	FALSE	FALSE	FALSE
GAS6-D001943	0.251	GAS6	D001943	Breast Neoplasms		Preclinical	Preclinical					FALSE		D006402	Hematologic Diseases	OTG		Hemoglobin levels	https://genetics.opentargets.org/study/GCST90025969	2021			0.380457	0.77	1	0.77	1	GWAS	0.019712		oncology	both	unsupported target	TRUE	FALSE	FALSE	FALSE	FALSE	FALSE	FALSE
GAS6-D002289	0.233	GAS6	D002289	Carcinoma, Non-Small-Cell Lung		Preclinical	Preclinical					FALSE		D006402	Hematologic Diseases	OTG		Hemoglobin levels	https://genetics.opentargets.org/study/GCST90025969	2021			0.380457	0.77	1	0.77	1	GWAS	0.019712		oncology	both	unsupported target	TRUE	FALSE	FALSE	FALSE	FALSE	FALSE	FALSE
GAS6-D005922	0.222	GAS6	D005922	Glomerulonephritis, IGA	Phase II		Phase II	TRUE	TRUE	FALSE		FALSE		D006402	Hematologic Diseases	OTG		Hemoglobin levels	https://genetics.opentargets.org/study/GCST90025969	2021			0.380457	0.77	1	0.77	1	GWAS	0.019712		immune	both	unsupported target	TRUE	FALSE	FALSE	FALSE	FALSE	FALSE	FALSE
GAS6-D007249	0.397	GAS6	D007249	Inflammation	Preclinical		Preclinical	FALSE				FALSE		D008218	Lymphocytosis	OTG		Lymphocyte counts	https://genetics.opentargets.org/study/GCST90002316	2020			0.336995	0.81	1	0.81	1	GWAS	0.013807		signs/symptoms	gwas	unsupported target	TRUE	FALSE	FALSE	FALSE	FALSE	FALSE	FALSE
GAS6-D007680	0.244	GAS6	D007680	Kidney Neoplasms		Phase II	Phase II	TRUE	TRUE			FALSE		D006402	Hematologic Diseases	OTG		Hemoglobin levels	https://genetics.opentargets.org/study/GCST90025969	2021			0.380457	0.77	1	0.77	1	GWAS	0.019712		oncology	both	unsupported target	TRUE	FALSE	FALSE	FALSE	FALSE	FALSE	FALSE
GAS6-D009369	0.336	GAS6	D009369	Neoplasms		Preclinical	Preclinical					FALSE		D006402	Hematologic Diseases	OTG		Hemoglobin levels	https://genetics.opentargets.org/study/GCST90025969	2021			0.380457	0.77	1	0.77	1	GWAS	0.019712		oncology	gwas	unsupported target	TRUE	FALSE	FALSE	FALSE	FALSE	FALSE	FALSE
GAS6-D010051	0.581	GAS6	D010051	Ovarian Neoplasms		Phase III	Phase III	TRUE	TRUE	TRUE		FALSE		D003920	Diabetes Mellitus	OTG		Glycated hemoglobin levels	https://genetics.opentargets.org/study/GCST007954	2017			0.261161	0.81	1	0.81	1	GWAS	0.0101		oncology	gwas	unsupported target	TRUE	FALSE	FALSE	FALSE	FALSE	FALSE	FALSE
GAS6-D010190	0.582	GAS6	D010190	Pancreatic Neoplasms		Phase II	Phase II	TRUE	TRUE			FALSE		D003920	Diabetes Mellitus	OTG		Glycated hemoglobin levels	https://genetics.opentargets.org/study/GCST007954	2017			0.261161	0.81	1	0.81	1	GWAS	0.0101		oncology	gwas	unsupported target	TRUE	FALSE	FALSE	FALSE	FALSE	FALSE	FALSE
GAS6-D013927	0.256	GAS6	D013927	Thrombosis	Preclinical		Preclinical	FALSE				FALSE		D006402	Hematologic Diseases	OTG		Hemoglobin levels	https://genetics.opentargets.org/study/GCST90025969	2021			0.380457	0.77	1	0.77	1	GWAS	0.019712		cardiovascular	both	unsupported target	TRUE	FALSE	FALSE	FALSE	FALSE	FALSE	FALSE
GAS6-D015470	0.241	GAS6	D015470	Leukemia, Myeloid, Acute		Preclinical	Preclinical					FALSE		D006402	Hematologic Diseases	OTG		Hemoglobin levels	https://genetics.opentargets.org/study/GCST90025969	2021			0.380457	0.77	1	0.77	1	GWAS	0.019712		oncology	both	unsupported target	TRUE	FALSE	FALSE	FALSE	FALSE	FALSE	FALSE
GAST-D003924	0	GAST	D003924	Diabetes Mellitus, Type 2	Phase II		Phase II	TRUE	TRUE	FALSE		FALSE																			metabolic, endocrine	both	unsupported target	TRUE	TRUE	FALSE	FALSE	FALSE	FALSE	FALSE
GAST-D004938	0	GAST	D004938	Esophageal Neoplasms	Preclinical		Preclinical	FALSE				TRUE																			oncology	both	unsupported target	TRUE	TRUE	FALSE	FALSE	FALSE	FALSE	FALSE
GAST-D005756	0	GAST	D005756	Gastritis	Phase II		Phase II	TRUE	TRUE	FALSE		FALSE																			digestive	gwas	unsupported target	TRUE	TRUE	FALSE	FALSE	FALSE	FALSE	FALSE
GAST-D005764	0	GAST	D005764	Gastroesophageal Reflux	Launched	Launched	Launched	TRUE	TRUE	TRUE	TRUE	FALSE																			digestive	gwas	unsupported target	TRUE	TRUE	FALSE	FALSE	FALSE	FALSE	FALSE
GAST-D005770	0	GAST	D005770	Gastrointestinal Neoplasms	Phase I		Phase I	TRUE	FALSE			FALSE																			oncology	both	unsupported target	TRUE	TRUE	FALSE	FALSE	FALSE	FALSE	FALSE
GAST-D009765	0	GAST	D009765	Obesity	Preclinical		Preclinical	FALSE				FALSE																			metabolic, signs/symptoms	both	unsupported target	TRUE	TRUE	FALSE	FALSE	FALSE	FALSE	FALSE
GAST-D010190	0	GAST	D010190	Pancreatic Neoplasms		Preclinical	Preclinical					TRUE																			oncology	gwas	unsupported target	TRUE	TRUE	FALSE	FALSE	FALSE	FALSE	FALSE
GAST-D013274	0	GAST	D013274	Stomach Neoplasms		Preclinical	Preclinical					TRUE																			oncology	both	unsupported target	TRUE	TRUE	FALSE	FALSE	FALSE	FALSE	FALSE
GAST-D013276	0	GAST	D013276	Stomach Ulcer	Phase II		Phase II	TRUE	TRUE	FALSE		FALSE																			digestive	gwas	unsupported target	TRUE	TRUE	FALSE	FALSE	FALSE	FALSE	FALSE
GAST-D015043	0	GAST	D015043	Zollinger-Ellison Syndrome	Preclinical		Preclinical	FALSE				FALSE																			oncology	gwas	unsupported target	TRUE	TRUE	FALSE	FALSE	FALSE	FALSE	FALSE
GAST-D015179	0	GAST	D015179	Colorectal Neoplasms		Preclinical	Preclinical					TRUE																			oncology	both	unsupported target	TRUE	TRUE	FALSE	FALSE	FALSE	FALSE	FALSE
GATA3-D001249	1	GATA3	D001249	Asthma		Phase II	Phase II	TRUE	TRUE			FALSE		D001249	Asthma	OTG		Asthma (moderate or severe)	https://genetics.opentargets.org/study/GCST006911	2018			0.58393	0.92	1	0.92	1	GWAS		1.11111	respiratory, immune	both	genetically supported target	FALSE	FALSE	FALSE	FALSE	FALSE	FALSE	FALSE
GATA3-D003093	0.687	GATA3	D003093	Colitis, Ulcerative		Phase II	Phase II	TRUE	TRUE			FALSE		D015179	Colorectal Neoplasms	OTG		Colorectal cancer (diet interaction) [Processed meat]	https://genetics.opentargets.org/study/GCST002415_3	2014			0.738349	0.9	1	0.9	1	GWAS		1.17	digestive	both	unsupported target	FALSE	FALSE	FALSE	FALSE	FALSE	FALSE	FALSE
GATA3-D003876	1	GATA3	D003876	Dermatitis, Atopic		Phase II	Phase II	TRUE	TRUE			FALSE		D003876	Dermatitis, Atopic	OTG		Atopic dermatitis	https://genetics.opentargets.org/study/GCST90086149	2021			0.444365	1	1	1	1	GWAS			congenital, dermatology, immune	gwas	genetically supported target	FALSE	FALSE	FALSE	FALSE	FALSE	FALSE	FALSE
GATA3-D029424	0.8	GATA3	D029424	Pulmonary Disease, Chronic Obstructive		Phase II	Phase II	TRUE	TRUE			FALSE		D001249	Asthma	OTG		Asthma (moderate or severe)	https://genetics.opentargets.org/study/GCST006911	2018			0.58393	0.92	1	0.92	1	GWAS		1.11111	respiratory	both	genetically supported target	FALSE	FALSE	FALSE	FALSE	FALSE	FALSE	FALSE
GBA-D005776	1	GBA	D005776	Gaucher Disease	Launched	Launched	Launched	TRUE	TRUE	TRUE	TRUE	TRUE		D005776	Gaucher Disease	OMIM		Gaucher disease, type II, 230900 (3), Autosomal recessive	https://omim.org/entry/606463									OMIM			neurology, congenital, metabolic	both	genetically supported target	TRUE	TRUE	FALSE	FALSE	TRUE	FALSE	FALSE
GBA-D007690	0.736	GBA	D007690	Polycystic Kidney Diseases		Phase I	Phase I	TRUE				FALSE		D007674	Kidney Diseases	PICCOLO	gtex-v6p-adipose-visceral-omentum	urea_levels	https://www.ncbi.nlm.nih.gov/pubmed/28270201	2017	1.39e-06	0.957495						GWAS			congenital	both	unsupported target	TRUE	TRUE	FALSE	FALSE	TRUE	FALSE	FALSE
GBA-D010300	0.42	GBA	D010300	Parkinson Disease		Phase II	Phase II	TRUE	TRUE			TRUE		D005776	Gaucher Disease	OMIM		Gaucher disease, type II, 230900 (3), Autosomal recessive	https://omim.org/entry/606463									OMIM			neurology	both	unsupported target	TRUE	TRUE	FALSE	FALSE	TRUE	FALSE	FALSE
GBA-D013106	0.86	GBA	D013106	Sphingolipidoses	Preclinical		Preclinical	FALSE				TRUE		D005776	Gaucher Disease	OMIM		Gaucher disease, type II, 230900 (3), Autosomal recessive	https://omim.org/entry/606463									OMIM			neurology, congenital, metabolic	both	genetically supported target	TRUE	TRUE	FALSE	FALSE	TRUE	FALSE	FALSE
GBA-D013661	0.814	GBA	D013661	Tay-Sachs Disease	Preclinical		Preclinical	FALSE				TRUE		D005776	Gaucher Disease	OMIM		Gaucher disease, type II, 230900 (3), Autosomal recessive	https://omim.org/entry/606463									OMIM			neurology, congenital, metabolic	both	genetically supported target	TRUE	TRUE	FALSE	FALSE	TRUE	FALSE	FALSE
GBA-D016464	0.841	GBA	D016464	Lysosomal Storage Diseases		Phase I	Phase I	TRUE				FALSE		D005776	Gaucher Disease	OMIM		Gaucher disease, type II, 230900 (3), Autosomal recessive	https://omim.org/entry/606463									OMIM			congenital, metabolic	both	genetically supported target	TRUE	TRUE	FALSE	FALSE	TRUE	FALSE	FALSE
GBA-D020961	0.403	GBA	D020961	Lewy Body Disease		Preclinical	Preclinical					FALSE		D005776	Gaucher Disease	OMIM		Gaucher disease, type II, 230900 (3), Autosomal recessive	https://omim.org/entry/606463									OMIM			neurology, psychiatry	both	unsupported target	TRUE	TRUE	FALSE	FALSE	TRUE	FALSE	FALSE
GBA-D057180	0.409	GBA	D057180	Frontotemporal Dementia	Preclinical		Preclinical	FALSE				FALSE		D005776	Gaucher Disease	OMIM		Gaucher disease, type II, 230900 (3), Autosomal recessive	https://omim.org/entry/606463									OMIM			neurology, metabolic, psychiatry	both	unsupported target	TRUE	TRUE	FALSE	FALSE	TRUE	FALSE	FALSE
GBA2-D012497	0.338	GBA2	D012497	Sandhoff Disease		Phase I	Phase I	TRUE				FALSE		D010264	Paraplegia	OMIM		Spastic paraplegia 46, autosomal recessive, 614409 (3), Autosomal recessive	https://omim.org/entry/609471									OMIM			neurology, congenital, metabolic	both	unsupported target	TRUE	TRUE	FALSE	FALSE	FALSE	FALSE	FALSE
GBA2-D013661	0.351	GBA2	D013661	Tay-Sachs Disease		Phase I	Phase I	TRUE				FALSE		D010264	Paraplegia	OMIM		Spastic paraplegia 46, autosomal recessive, 614409 (3), Autosomal recessive	https://omim.org/entry/609471									OMIM			neurology, congenital, metabolic	both	unsupported target	TRUE	TRUE	FALSE	FALSE	FALSE	FALSE	FALSE
GBA2-D016537	0.336	GBA2	D016537	Gangliosidosis, GM1		Phase I	Phase I	TRUE				FALSE		D010264	Paraplegia	OMIM		Spastic paraplegia 46, autosomal recessive, 614409 (3), Autosomal recessive	https://omim.org/entry/609471									OMIM			neurology, congenital, metabolic	both	unsupported target	TRUE	TRUE	FALSE	FALSE	FALSE	FALSE	FALSE
GBP1-D009369	0	GBP1	D009369	Neoplasms	Preclinical		Preclinical	FALSE				FALSE																			oncology	gwas	unsupported target	TRUE	TRUE	FALSE	FALSE	FALSE	FALSE	FALSE
GCG-D003920	0.237	GCG	D003920	Diabetes Mellitus	Launched	Launched	Launched	TRUE	TRUE	TRUE	TRUE	TRUE	2021	D024801	Tauopathies	OTG		Neurofibrillary tangles (SNP x SNP interaction)	https://genetics.opentargets.org/study/GCST010343	2020			0.368168	0.74	1	0.74	1	GWAS			metabolic, endocrine	both	unsupported target	TRUE	TRUE	FALSE	FALSE	FALSE	FALSE	FALSE
GCG-D003922	0.228	GCG	D003922	Diabetes Mellitus, Type 1	Phase I		Phase I	TRUE	FALSE			TRUE		D024801	Tauopathies	OTG		Neurofibrillary tangles (SNP x SNP interaction)	https://genetics.opentargets.org/study/GCST010343	2020			0.368168	0.74	1	0.74	1	GWAS			metabolic, endocrine, immune	both	unsupported target	TRUE	TRUE	FALSE	FALSE	FALSE	FALSE	FALSE
GCG-D003924	0.224	GCG	D003924	Diabetes Mellitus, Type 2		Phase II	Phase II	TRUE	TRUE			TRUE		D024801	Tauopathies	OTG		Neurofibrillary tangles (SNP x SNP interaction)	https://genetics.opentargets.org/study/GCST010343	2020			0.368168	0.74	1	0.74	1	GWAS			metabolic, endocrine	both	unsupported target	TRUE	TRUE	FALSE	FALSE	FALSE	FALSE	FALSE
GCG-D005767	0.25	GCG	D005767	Gastrointestinal Diseases		Preclinical	Preclinical					FALSE		D024801	Tauopathies	OTG		Neurofibrillary tangles (SNP x SNP interaction)	https://genetics.opentargets.org/study/GCST010343	2020			0.368168	0.74	1	0.74	1	GWAS			digestive	gwas	unsupported target	TRUE	TRUE	FALSE	FALSE	FALSE	FALSE	FALSE
GCG-D007003	0.208	GCG	D007003	Hypoglycemia	Launched	Launched	Launched	TRUE	TRUE	TRUE	TRUE	TRUE	2021	D024801	Tauopathies	OTG		Neurofibrillary tangles (SNP x SNP interaction)	https://genetics.opentargets.org/study/GCST010343	2020			0.368168	0.74	1	0.74	1	GWAS			metabolic	omim/tcga	unsupported target	TRUE	TRUE	FALSE	FALSE	FALSE	FALSE	FALSE
GCG-D009765	0.217	GCG	D009765	Obesity		Phase II	Phase II	TRUE	TRUE			FALSE		D024801	Tauopathies	OTG		Neurofibrillary tangles (SNP x SNP interaction)	https://genetics.opentargets.org/study/GCST010343	2020			0.368168	0.74	1	0.74	1	GWAS			metabolic, signs/symptoms	both	unsupported target	TRUE	TRUE	FALSE	FALSE	FALSE	FALSE	FALSE
GCG-D044903	0.187	GCG	D044903	Congenital Hyperinsulinism		Phase III	Phase III	TRUE	TRUE	TRUE		TRUE		D024801	Tauopathies	OTG		Neurofibrillary tangles (SNP x SNP interaction)	https://genetics.opentargets.org/study/GCST010343	2020			0.368168	0.74	1	0.74	1	GWAS			digestive, congenital, metabolic	both	unsupported target	TRUE	TRUE	FALSE	FALSE	FALSE	FALSE	FALSE
GCG-D048909	0.219	GCG	D048909	Diabetes Complications	Preclinical		Preclinical	FALSE				FALSE		D024801	Tauopathies	OTG		Neurofibrillary tangles (SNP x SNP interaction)	https://genetics.opentargets.org/study/GCST010343	2020			0.368168	0.74	1	0.74	1	GWAS			endocrine	gwas	unsupported target	TRUE	TRUE	FALSE	FALSE	FALSE	FALSE	FALSE
GCG-D065626	0.193	GCG	D065626	Non-alcoholic Fatty Liver Disease		Phase II	Phase II	TRUE	TRUE			FALSE		D024801	Tauopathies	OTG		Neurofibrillary tangles (SNP x SNP interaction)	https://genetics.opentargets.org/study/GCST010343	2020			0.368168	0.74	1	0.74	1	GWAS			digestive	both	unsupported target	TRUE	TRUE	FALSE	FALSE	FALSE	FALSE	FALSE
GCGR-D002318	0.34	GCGR	D002318	Cardiovascular Diseases	Preclinical		Preclinical	FALSE				FALSE		D001778	Blood Coagulation Disorders	OTG		Hematocrit	https://genetics.opentargets.org/study/GCST90002308	2020			0.172097	0.5	1	0.5	1	GWAS			cardiovascular	gwas	unsupported target	TRUE	TRUE	FALSE	FALSE	FALSE	FALSE	FALSE
GCGR-D003920	0.289	GCGR	D003920	Diabetes Mellitus		Phase I	Phase I	TRUE				FALSE		D001778	Blood Coagulation Disorders	OTG		Hematocrit	https://genetics.opentargets.org/study/GCST90002308	2020			0.172097	0.5	1	0.5	1	GWAS			metabolic, endocrine	both	unsupported target	TRUE	TRUE	FALSE	FALSE	FALSE	FALSE	FALSE
GCGR-D003922	0.274	GCGR	D003922	Diabetes Mellitus, Type 1		Phase II	Phase II	TRUE	TRUE			TRUE		D001778	Blood Coagulation Disorders	OTG		Hematocrit	https://genetics.opentargets.org/study/GCST90002308	2020			0.172097	0.5	1	0.5	1	GWAS			metabolic, endocrine, immune	both	unsupported target	TRUE	TRUE	FALSE	FALSE	FALSE	FALSE	FALSE
GCGR-D003924	0.267	GCGR	D003924	Diabetes Mellitus, Type 2		Phase II	Phase II	TRUE	TRUE			FALSE		D001778	Blood Coagulation Disorders	OTG		Hematocrit	https://genetics.opentargets.org/study/GCST90002308	2020			0.172097	0.5	1	0.5	1	GWAS			metabolic, endocrine	both	unsupported target	TRUE	TRUE	FALSE	FALSE	FALSE	FALSE	FALSE
GCGR-D006333	0.251	GCGR	D006333	Heart Failure		Preclinical	Preclinical					FALSE		D001778	Blood Coagulation Disorders	OTG		Hematocrit	https://genetics.opentargets.org/study/GCST90002308	2020			0.172097	0.5	1	0.5	1	GWAS			cardiovascular	both	unsupported target	TRUE	TRUE	FALSE	FALSE	FALSE	FALSE	FALSE
GCGR-D007003	0.238	GCGR	D007003	Hypoglycemia	Launched	Launched	Launched	TRUE	TRUE	TRUE	TRUE	TRUE		D001778	Blood Coagulation Disorders	OTG		Hematocrit	https://genetics.opentargets.org/study/GCST90002308	2020			0.172097	0.5	1	0.5	1	GWAS			metabolic	omim/tcga	unsupported target	TRUE	TRUE	FALSE	FALSE	FALSE	FALSE	FALSE
GCGR-D008103	0.249	GCGR	D008103	Liver Cirrhosis		Phase II	Phase II	TRUE	TRUE			FALSE		D001778	Blood Coagulation Disorders	OTG		Hematocrit	https://genetics.opentargets.org/study/GCST90002308	2020			0.172097	0.5	1	0.5	1	GWAS			digestive, signs/symptoms	gwas	unsupported target	TRUE	TRUE	FALSE	FALSE	FALSE	FALSE	FALSE
GCGR-D008105	0.224	GCGR	D008105	Liver Cirrhosis, Biliary		Preclinical	Preclinical					FALSE		D001778	Blood Coagulation Disorders	OTG		Hematocrit	https://genetics.opentargets.org/study/GCST90002308	2020			0.172097	0.5	1	0.5	1	GWAS			digestive, signs/symptoms	both	unsupported target	TRUE	TRUE	FALSE	FALSE	FALSE	FALSE	FALSE
GCGR-D008659	0.326	GCGR	D008659	Metabolic Diseases	Preclinical		Preclinical	FALSE				FALSE		D001778	Blood Coagulation Disorders	OTG		Hematocrit	https://genetics.opentargets.org/study/GCST90002308	2020			0.172097	0.5	1	0.5	1	GWAS			metabolic	both	unsupported target	TRUE	TRUE	FALSE	FALSE	FALSE	FALSE	FALSE
GCGR-D009203	0.256	GCGR	D009203	Myocardial Infarction		Preclinical	Preclinical					FALSE		D001778	Blood Coagulation Disorders	OTG		Hematocrit	https://genetics.opentargets.org/study/GCST90002308	2020			0.172097	0.5	1	0.5	1	GWAS			cardiovascular, signs/symptoms	gwas	unsupported target	TRUE	TRUE	FALSE	FALSE	FALSE	FALSE	FALSE
GCGR-D009369	0.333	GCGR	D009369	Neoplasms		Preclinical	Preclinical					FALSE		D001778	Blood Coagulation Disorders	OTG		Hematocrit	https://genetics.opentargets.org/study/GCST90002308	2020			0.172097	0.5	1	0.5	1	GWAS			oncology	gwas	unsupported target	TRUE	TRUE	FALSE	FALSE	FALSE	FALSE	FALSE
GCGR-D009765	0.254	GCGR	D009765	Obesity		Phase II	Phase II	TRUE	TRUE			TRUE		D001778	Blood Coagulation Disorders	OTG		Hematocrit	https://genetics.opentargets.org/study/GCST90002308	2020			0.172097	0.5	1	0.5	1	GWAS			metabolic, signs/symptoms	both	unsupported target	TRUE	TRUE	FALSE	FALSE	FALSE	FALSE	FALSE
GCGR-D015209	0.219	GCGR	D015209	Cholangitis, Sclerosing		Preclinical	Preclinical					FALSE		D001778	Blood Coagulation Disorders	OTG		Hematocrit	https://genetics.opentargets.org/study/GCST90002308	2020			0.172097	0.5	1	0.5	1	GWAS			digestive	both	unsupported target	TRUE	TRUE	FALSE	FALSE	FALSE	FALSE	FALSE
GCGR-D029424	0.251	GCGR	D029424	Pulmonary Disease, Chronic Obstructive		Preclinical	Preclinical					FALSE		D001778	Blood Coagulation Disorders	OTG		Hematocrit	https://genetics.opentargets.org/study/GCST90002308	2020			0.172097	0.5	1	0.5	1	GWAS			respiratory	both	unsupported target	TRUE	TRUE	FALSE	FALSE	FALSE	FALSE	FALSE
GCGR-D044903	0.207	GCGR	D044903	Congenital Hyperinsulinism		Phase II	Phase II	TRUE	TRUE			TRUE		D001778	Blood Coagulation Disorders	OTG		Hematocrit	https://genetics.opentargets.org/study/GCST90002308	2020			0.172097	0.5	1	0.5	1	GWAS			digestive, congenital, metabolic	both	unsupported target	TRUE	TRUE	FALSE	FALSE	FALSE	FALSE	FALSE
GCGR-D051437	0.243	GCGR	D051437	Renal Insufficiency		Phase II	Phase II	TRUE	TRUE			FALSE		D001778	Blood Coagulation Disorders	OTG		Hematocrit	https://genetics.opentargets.org/study/GCST90002308	2020			0.172097	0.5	1	0.5	1	GWAS			other	both	unsupported target	TRUE	TRUE	FALSE	FALSE	FALSE	FALSE	FALSE
GCGR-D054990	0.228	GCGR	D054990	Idiopathic Pulmonary Fibrosis		Preclinical	Preclinical					FALSE		D001778	Blood Coagulation Disorders	OTG		Hematocrit	https://genetics.opentargets.org/study/GCST90002308	2020			0.172097	0.5	1	0.5	1	GWAS			respiratory	both	unsupported target	TRUE	TRUE	FALSE	FALSE	FALSE	FALSE	FALSE
GCGR-D065626	0.216	GCGR	D065626	Non-alcoholic Fatty Liver Disease		Phase III	Phase III	TRUE	TRUE	TRUE		FALSE		D001778	Blood Coagulation Disorders	OTG		Hematocrit	https://genetics.opentargets.org/study/GCST90002308	2020			0.172097	0.5	1	0.5	1	GWAS			digestive	both	unsupported target	TRUE	TRUE	FALSE	FALSE	FALSE	FALSE	FALSE
GCH1-D009437	0.459	GCH1	D009437	Neuralgia	Preclinical		Preclinical	FALSE				FALSE		D004421	Dystonia	OMIM		Dystonia, DOPA-responsive, 128230 (3), Autosomal dominant, Autosomal recessive	https://omim.org/entry/600225									OMIM			neurology, signs/symptoms	both	unsupported target	FALSE	TRUE	FALSE	FALSE	FALSE	FALSE	FALSE
GCH1-D010300	1	GCH1	D010300	Parkinson Disease		Phase II	Phase II	TRUE	TRUE			FALSE		D010300	Parkinson Disease	OTG		Parkinson's disease	https://genetics.opentargets.org/study/GCST002544	2014			0.334654	0.71	1	0.71	1	GWAS		1.11	neurology	both	genetically supported target	FALSE	TRUE	FALSE	FALSE	FALSE	FALSE	FALSE
GCH1-D010661	1	GCH1	D010661	Phenylketonurias	Preclinical		Preclinical	FALSE				FALSE		D010661	Phenylketonurias	OMIM		Hyperphenylalaninemia, BH4-deficient, B, 233910 (3), Autosomal recessive	https://omim.org/entry/600225									OMIM			neurology, congenital, metabolic	omim/tcga	genetically supported target	FALSE	TRUE	FALSE	FALSE	FALSE	FALSE	FALSE
GCK-D003920	1	GCK	D003920	Diabetes Mellitus	Phase I		Phase I	TRUE	FALSE			FALSE		D003920	Diabetes Mellitus	Genebass	missenseLC burden categorical both_sexes	Diabetes diagnosed by doctor	https://genebass.org/gene/ENSG00000106633/phenotype/categorical-2443-both_sexes-NA-NA?burdenSet=pLoF&phewasOpts=1&resultLayout=full	2021								GWAS	0.033453		metabolic, endocrine	both	genetically supported target	FALSE	TRUE	FALSE	FALSE	FALSE	FALSE	FALSE
GCK-D003922	0.748	GCK	D003922	Diabetes Mellitus, Type 1		Phase II	Phase II	TRUE	TRUE			FALSE		D003920	Diabetes Mellitus	Genebass	missenseLC burden categorical both_sexes	Diabetes diagnosed by doctor	https://genebass.org/gene/ENSG00000106633/phenotype/categorical-2443-both_sexes-NA-NA?burdenSet=pLoF&phewasOpts=1&resultLayout=full	2021								GWAS	0.033453		metabolic, endocrine, immune	both	unsupported target	FALSE	TRUE	FALSE	FALSE	FALSE	FALSE	FALSE
GCK-D003924	1	GCK	D003924	Diabetes Mellitus, Type 2	Launched	Launched	Launched	TRUE	TRUE	TRUE	TRUE	FALSE		D003924	Diabetes Mellitus, Type 2	OMIM		MODY, type II, 125851 (3), Autosomal dominant	https://omim.org/entry/138079									OMIM			metabolic, endocrine	both	genetically supported target	FALSE	TRUE	FALSE	FALSE	FALSE	FALSE	FALSE
GCK-D003928	0.651	GCK	D003928	Diabetic Nephropathies		Preclinical	Preclinical					FALSE		D003920	Diabetes Mellitus	Genebass	missenseLC burden categorical both_sexes	Diabetes diagnosed by doctor	https://genebass.org/gene/ENSG00000106633/phenotype/categorical-2443-both_sexes-NA-NA?burdenSet=pLoF&phewasOpts=1&resultLayout=full	2021								GWAS	0.033453		endocrine	gwas	unsupported target	FALSE	TRUE	FALSE	FALSE	FALSE	FALSE	FALSE
GCK-D008659	0.624	GCK	D008659	Metabolic Diseases	Preclinical		Preclinical	FALSE				FALSE		D044882	Glucose Metabolism Disorders	OTG		Fasting plasma glucose	https://genetics.opentargets.org/study/GCST002586	2014			0.162188	0.51	1	0.51	1	GWAS			metabolic	both	unsupported target	FALSE	TRUE	FALSE	FALSE	FALSE	FALSE	FALSE
GCK-D009369	0.336	GCK	D009369	Neoplasms	Preclinical		Preclinical	FALSE				FALSE		D006402	Hematologic Diseases	OTG		Hematological and biochemical traits [fasting blood glucose]	https://genetics.opentargets.org/study/GCST010062_5	2020			0.162008	0.5	1	0.5	1	GWAS	0.01889		oncology	gwas	unsupported target	FALSE	TRUE	FALSE	FALSE	FALSE	FALSE	FALSE
GCK-D009765	0.502	GCK	D009765	Obesity	Phase II		Phase II	TRUE	TRUE	FALSE		FALSE		D044882	Glucose Metabolism Disorders	OTG		Fasting plasma glucose	https://genetics.opentargets.org/study/GCST002586	2014			0.162188	0.51	1	0.51	1	GWAS			metabolic, signs/symptoms	both	unsupported target	FALSE	TRUE	FALSE	FALSE	FALSE	FALSE	FALSE
GCK-D011470	0.095	GCK	D011470	Prostatic Hyperplasia	Phase II		Phase II	TRUE	TRUE	FALSE		FALSE		D003920	Diabetes Mellitus	Genebass	missenseLC burden categorical both_sexes	Diabetes diagnosed by doctor	https://genebass.org/gene/ENSG00000106633/phenotype/categorical-2443-both_sexes-NA-NA?burdenSet=pLoF&phewasOpts=1&resultLayout=full	2021								GWAS	0.033453		other	gwas	unsupported target	FALSE	TRUE	FALSE	FALSE	FALSE	FALSE	FALSE
GCK-D015451	0.457	GCK	D015451	Leukemia, Lymphocytic, Chronic, B-Cell	Preclinical		Preclinical	FALSE				FALSE		D006402	Hematologic Diseases	OTG		Hematological and biochemical traits [fasting blood glucose]	https://genetics.opentargets.org/study/GCST010062_5	2020			0.162008	0.5	1	0.5	1	GWAS	0.01889		oncology	both	unsupported target	FALSE	TRUE	FALSE	FALSE	FALSE	FALSE	FALSE
GCK-D065626	0.601	GCK	D065626	Non-alcoholic Fatty Liver Disease	Preclinical		Preclinical	FALSE				FALSE		D008107	Liver Diseases	OTG		Gamma glutamyl transferase levels	https://genetics.opentargets.org/study/GCST90025966	2021			0.383595	0.57	1	0.57	1	GWAS	0.0174888		digestive	both	unsupported target	FALSE	TRUE	FALSE	FALSE	FALSE	FALSE	FALSE
GCKR-D003924	1	GCKR	D003924	Diabetes Mellitus, Type 2	Preclinical		Preclinical	FALSE				FALSE		D003924	Diabetes Mellitus, Type 2	OTG		Type 2 diabetes	https://genetics.opentargets.org/study/GCST010557	2020			0.600468	0.5	1	0.5	1	GWAS	0.0625		metabolic, endocrine	both	genetically supported target	FALSE	TRUE	FALSE	FALSE	FALSE	FALSE	FALSE
GCNT1-D003930	0.255	GCNT1	D003930	Diabetic Retinopathy	Preclinical		Preclinical	FALSE				FALSE		D006402	Hematologic Diseases	Genebass	missenseLC skat continuous both_sexes irnt	Monocyte percentage	https://genebass.org/gene/ENSG00000187210/phenotype/continuous-30190-both_sexes-NA-irnt?burdenSet=pLoF&phewasOpts=1&resultLayout=full	2021								GWAS	0.0020981		ophthalmology, cardiovascular, endocrine	gwas	unsupported target	TRUE	FALSE	FALSE	FALSE	FALSE	FALSE	FALSE
GCNT1-D007249	0.27	GCNT1	D007249	Inflammation	Preclinical		Preclinical	FALSE				FALSE		D006402	Hematologic Diseases	Genebass	missenseLC skat continuous both_sexes irnt	Monocyte percentage	https://genebass.org/gene/ENSG00000187210/phenotype/continuous-30190-both_sexes-NA-irnt?burdenSet=pLoF&phewasOpts=1&resultLayout=full	2021								GWAS	0.0020981		signs/symptoms	gwas	unsupported target	TRUE	FALSE	FALSE	FALSE	FALSE	FALSE	FALSE
GCNT1-D050197	0.248	GCNT1	D050197	Atherosclerosis	Preclinical		Preclinical	FALSE				FALSE		D006402	Hematologic Diseases	Genebass	missenseLC skat continuous both_sexes irnt	Monocyte percentage	https://genebass.org/gene/ENSG00000187210/phenotype/continuous-30190-both_sexes-NA-irnt?burdenSet=pLoF&phewasOpts=1&resultLayout=full	2021								GWAS	0.0020981		cardiovascular	both	unsupported target	TRUE	FALSE	FALSE	FALSE	FALSE	FALSE	FALSE
GDF11-D000544	0.036	GDF11	D000544	Alzheimer Disease	Preclinical		Preclinical	FALSE				FALSE		D001837	Body Weights and Measures	Genebass	pLoF burden continuous both_sexes irnt	Sitting height	https://genebass.org/gene/ENSG00000135414/phenotype/continuous-20015-both_sexes-NA-irnt?burdenSet=pLoF&phewasOpts=1&resultLayout=full	2021								GWAS	0.060252		neurology, psychiatry	both	unsupported target	TRUE	FALSE	FALSE	FALSE	FALSE	FALSE	FALSE
GDF11-D002543	0.03	GDF11	D002543	Cerebral Hemorrhage		Preclinical	Preclinical					FALSE		D001837	Body Weights and Measures	Genebass	pLoF burden continuous both_sexes irnt	Sitting height	https://genebass.org/gene/ENSG00000135414/phenotype/continuous-20015-both_sexes-NA-irnt?burdenSet=pLoF&phewasOpts=1&resultLayout=full	2021								GWAS	0.060252		neurology, cardiovascular, signs/symptoms	gwas	unsupported target	TRUE	FALSE	FALSE	FALSE	FALSE	FALSE	FALSE
GDF11-D002545	0.034	GDF11	D002545	Brain Ischemia		Preclinical	Preclinical					FALSE		D001837	Body Weights and Measures	Genebass	pLoF burden continuous both_sexes irnt	Sitting height	https://genebass.org/gene/ENSG00000135414/phenotype/continuous-20015-both_sexes-NA-irnt?burdenSet=pLoF&phewasOpts=1&resultLayout=full	2021								GWAS	0.060252		neurology, cardiovascular	omim/tcga	unsupported target	TRUE	FALSE	FALSE	FALSE	FALSE	FALSE	FALSE
GDF11-D003924	0.037	GDF11	D003924	Diabetes Mellitus, Type 2		Preclinical	Preclinical					FALSE		D001837	Body Weights and Measures	Genebass	pLoF burden continuous both_sexes irnt	Sitting height	https://genebass.org/gene/ENSG00000135414/phenotype/continuous-20015-both_sexes-NA-irnt?burdenSet=pLoF&phewasOpts=1&resultLayout=full	2021								GWAS	0.060252		metabolic, endocrine	both	unsupported target	TRUE	FALSE	FALSE	FALSE	FALSE	FALSE	FALSE
GDF11-D009765	0.733	GDF11	D009765	Obesity		Preclinical	Preclinical					FALSE		D001837	Body Weights and Measures	Genebass	pLoF burden continuous both_sexes irnt	Sitting height	https://genebass.org/gene/ENSG00000135414/phenotype/continuous-20015-both_sexes-NA-irnt?burdenSet=pLoF&phewasOpts=1&resultLayout=full	2021								GWAS	0.060252		metabolic, signs/symptoms	both	unsupported target	TRUE	FALSE	FALSE	FALSE	FALSE	FALSE	FALSE
GDF11-D020521	0.036	GDF11	D020521	Stroke		Preclinical	Preclinical					FALSE		D001837	Body Weights and Measures	Genebass	pLoF burden continuous both_sexes irnt	Sitting height	https://genebass.org/gene/ENSG00000135414/phenotype/continuous-20015-both_sexes-NA-irnt?burdenSet=pLoF&phewasOpts=1&resultLayout=full	2021								GWAS	0.060252		neurology, cardiovascular	gwas	unsupported target	TRUE	FALSE	FALSE	FALSE	FALSE	FALSE	FALSE
GDF11-D050197	0.035	GDF11	D050197	Atherosclerosis	Preclinical		Preclinical	FALSE				FALSE		D001837	Body Weights and Measures	Genebass	pLoF burden continuous both_sexes irnt	Sitting height	https://genebass.org/gene/ENSG00000135414/phenotype/continuous-20015-both_sexes-NA-irnt?burdenSet=pLoF&phewasOpts=1&resultLayout=full	2021								GWAS	0.060252		cardiovascular	both	unsupported target	TRUE	FALSE	FALSE	FALSE	FALSE	FALSE	FALSE
GDF11-D055948	0.03	GDF11	D055948	Sarcopenia	Preclinical		Preclinical	FALSE				FALSE		D001837	Body Weights and Measures	Genebass	pLoF burden continuous both_sexes irnt	Sitting height	https://genebass.org/gene/ENSG00000135414/phenotype/continuous-20015-both_sexes-NA-irnt?burdenSet=pLoF&phewasOpts=1&resultLayout=full	2021								GWAS	0.060252		neurology, signs/symptoms	omim/tcga	unsupported target	TRUE	FALSE	FALSE	FALSE	FALSE	FALSE	FALSE
GDF15-D001327	0.205	GDF15	D001327	Autoimmune Diseases		Preclinical	Preclinical					FALSE		D006939	Hyperemesis Gravidarum	OTG		Excessive vomiting in pregnancy	https://genetics.opentargets.org/study/FINNGEN_R6_O15_EXCESS_VOMIT_PREG	2022			0.257416	0.57	1	0.57	1	GWAS		1.29648	immune	both	unsupported target	TRUE	FALSE	FALSE	FALSE	FALSE	FALSE	FALSE
GDF15-D002289	0.183	GDF15	D002289	Carcinoma, Non-Small-Cell Lung		Phase I	Phase I	TRUE				FALSE		D006939	Hyperemesis Gravidarum	OTG		Excessive vomiting in pregnancy	https://genetics.opentargets.org/study/FINNGEN_R6_O15_EXCESS_VOMIT_PREG	2022			0.257416	0.57	1	0.57	1	GWAS		1.29648	oncology	both	unsupported target	TRUE	FALSE	FALSE	FALSE	FALSE	FALSE	FALSE
GDF15-D003920	0.203	GDF15	D003920	Diabetes Mellitus	Phase I		Phase I	TRUE	FALSE			FALSE		D006939	Hyperemesis Gravidarum	OTG		Excessive vomiting in pregnancy	https://genetics.opentargets.org/study/FINNGEN_R6_O15_EXCESS_VOMIT_PREG	2022			0.257416	0.57	1	0.57	1	GWAS		1.29648	metabolic, endocrine	both	unsupported target	TRUE	FALSE	FALSE	FALSE	FALSE	FALSE	FALSE
GDF15-D003924	0.196	GDF15	D003924	Diabetes Mellitus, Type 2	Preclinical		Preclinical	FALSE				FALSE		D006939	Hyperemesis Gravidarum	OTG		Excessive vomiting in pregnancy	https://genetics.opentargets.org/study/FINNGEN_R6_O15_EXCESS_VOMIT_PREG	2022			0.257416	0.57	1	0.57	1	GWAS		1.29648	metabolic, endocrine	both	unsupported target	TRUE	FALSE	FALSE	FALSE	FALSE	FALSE	FALSE
GDF15-D009369	0.215	GDF15	D009369	Neoplasms		Phase II	Phase II	TRUE	TRUE			FALSE		D006939	Hyperemesis Gravidarum	OTG		Excessive vomiting in pregnancy	https://genetics.opentargets.org/study/FINNGEN_R6_O15_EXCESS_VOMIT_PREG	2022			0.257416	0.57	1	0.57	1	GWAS		1.29648	oncology	gwas	unsupported target	TRUE	FALSE	FALSE	FALSE	FALSE	FALSE	FALSE
GDF15-D009765	0.657	GDF15	D009765	Obesity		Phase I	Phase I	TRUE				FALSE		D006128	Growth	OTG		Growth/differentiation factor 15 measurement	https://genetics.opentargets.org/study/GCST90019447	2020			0.809251	0.57	1	0.57	1	GWAS	0.3303		metabolic, signs/symptoms	both	unsupported target	TRUE	FALSE	FALSE	FALSE	FALSE	FALSE	FALSE
GDF15-D065626	0.176	GDF15	D065626	Non-alcoholic Fatty Liver Disease		Preclinical	Preclinical					FALSE		D006939	Hyperemesis Gravidarum	OTG		Excessive vomiting in pregnancy	https://genetics.opentargets.org/study/FINNGEN_R6_O15_EXCESS_VOMIT_PREG	2022			0.257416	0.57	1	0.57	1	GWAS		1.29648	digestive	both	unsupported target	TRUE	FALSE	FALSE	FALSE	FALSE	FALSE	FALSE
GDF2-D001172	0.259	GDF2	D001172	Arthritis, Rheumatoid	Phase II		Phase II	TRUE	TRUE	FALSE		FALSE		D001778	Blood Coagulation Disorders	OTG		Hematocrit	https://genetics.opentargets.org/study/GCST90002308	2020			0.111032	0.76	1	0.76	1	GWAS			musculoskeletal, dermatology, immune	gwas	unsupported target	TRUE	FALSE	FALSE	FALSE	FALSE	FALSE	FALSE
GDF2-D001932	0.248	GDF2	D001932	Brain Neoplasms	Phase II		Phase II	TRUE	TRUE	FALSE		FALSE		D001778	Blood Coagulation Disorders	OTG		Hematocrit	https://genetics.opentargets.org/study/GCST90002308	2020			0.111032	0.76	1	0.76	1	GWAS			oncology	both	unsupported target	TRUE	FALSE	FALSE	FALSE	FALSE	FALSE	FALSE
GDF2-D001943	0.249	GDF2	D001943	Breast Neoplasms	Phase II		Phase II	TRUE	TRUE	FALSE		FALSE		D001778	Blood Coagulation Disorders	OTG		Hematocrit	https://genetics.opentargets.org/study/GCST90002308	2020			0.111032	0.76	1	0.76	1	GWAS			oncology	both	unsupported target	TRUE	FALSE	FALSE	FALSE	FALSE	FALSE	FALSE
GDF2-D005909	0.233	GDF2	D005909	Glioblastoma	Phase II		Phase II	TRUE	TRUE	FALSE		FALSE		D001778	Blood Coagulation Disorders	OTG		Hematocrit	https://genetics.opentargets.org/study/GCST90002308	2020			0.111032	0.76	1	0.76	1	GWAS			oncology	gwas	unsupported target	TRUE	FALSE	FALSE	FALSE	FALSE	FALSE	FALSE
GDF2-D006258	0.253	GDF2	D006258	Head and Neck Neoplasms	Phase II		Phase II	TRUE	TRUE	FALSE		FALSE		D001778	Blood Coagulation Disorders	OTG		Hematocrit	https://genetics.opentargets.org/study/GCST90002308	2020			0.111032	0.76	1	0.76	1	GWAS			oncology	both	unsupported target	TRUE	FALSE	FALSE	FALSE	FALSE	FALSE	FALSE
GDF2-D006976	0.752	GDF2	D006976	Hypertension, Pulmonary		Preclinical	Preclinical					FALSE		D006973	Hypertension	OTG		Systolic blood pressure	https://genetics.opentargets.org/study/GCST006624	2018			0.111032	0.76	1	0.76	1	GWAS	0.2715		respiratory, cardiovascular	omim/tcga	unsupported target	TRUE	FALSE	FALSE	FALSE	FALSE	FALSE	FALSE
GDF2-D007680	0.243	GDF2	D007680	Kidney Neoplasms	Phase II		Phase II	TRUE	TRUE	FALSE		FALSE		D001778	Blood Coagulation Disorders	OTG		Hematocrit	https://genetics.opentargets.org/study/GCST90002308	2020			0.111032	0.76	1	0.76	1	GWAS			oncology	both	unsupported target	TRUE	FALSE	FALSE	FALSE	FALSE	FALSE	FALSE
GDF2-D008113	0.244	GDF2	D008113	Liver Neoplasms	Phase II		Phase II	TRUE	TRUE	FALSE		FALSE		D001778	Blood Coagulation Disorders	OTG		Hematocrit	https://genetics.opentargets.org/study/GCST90002308	2020			0.111032	0.76	1	0.76	1	GWAS			oncology	gwas	unsupported target	TRUE	FALSE	FALSE	FALSE	FALSE	FALSE	FALSE
GDF2-D008268	0.255	GDF2	D008268	Macular Degeneration	Phase II		Phase II	TRUE	TRUE	FALSE		FALSE		D001778	Blood Coagulation Disorders	OTG		Hematocrit	https://genetics.opentargets.org/study/GCST90002308	2020			0.111032	0.76	1	0.76	1	GWAS			ophthalmology	both	unsupported target	TRUE	FALSE	FALSE	FALSE	FALSE	FALSE	FALSE
GDF2-D008527	0.226	GDF2	D008527	Medulloblastoma	Phase II		Phase II	TRUE	TRUE	FALSE		FALSE		D001778	Blood Coagulation Disorders	OTG		Hematocrit	https://genetics.opentargets.org/study/GCST90002308	2020			0.111032	0.76	1	0.76	1	GWAS			oncology	gwas	unsupported target	TRUE	FALSE	FALSE	FALSE	FALSE	FALSE	FALSE
GDF2-D009101	0.547	GDF2	D009101	Multiple Myeloma	Phase II		Phase II	TRUE	TRUE	FALSE		FALSE		D013684	Telangiectasis	OMIM		Telangiectasia, hereditary hemorrhagic, type 5, 615506 (3), Autosomal dominant	https://omim.org/entry/605120									OMIM			oncology	gwas	unsupported target	TRUE	FALSE	FALSE	FALSE	FALSE	FALSE	FALSE
GDF2-D009369	0.333	GDF2	D009369	Neoplasms		Preclinical	Preclinical					FALSE		D001778	Blood Coagulation Disorders	OTG		Hematocrit	https://genetics.opentargets.org/study/GCST90002308	2020			0.111032	0.76	1	0.76	1	GWAS			oncology	gwas	unsupported target	TRUE	FALSE	FALSE	FALSE	FALSE	FALSE	FALSE
GDF2-D009447	0.239	GDF2	D009447	Neuroblastoma	Launched	Launched	Launched	TRUE	TRUE	TRUE	TRUE	TRUE		D001778	Blood Coagulation Disorders	OTG		Hematocrit	https://genetics.opentargets.org/study/GCST90002308	2020			0.111032	0.76	1	0.76	1	GWAS			oncology	gwas	unsupported target	TRUE	FALSE	FALSE	FALSE	FALSE	FALSE	FALSE
GDF2-D010051	0.239	GDF2	D010051	Ovarian Neoplasms	Phase II		Phase II	TRUE	TRUE	FALSE		FALSE		D001778	Blood Coagulation Disorders	OTG		Hematocrit	https://genetics.opentargets.org/study/GCST90002308	2020			0.111032	0.76	1	0.76	1	GWAS			oncology	gwas	unsupported target	TRUE	FALSE	FALSE	FALSE	FALSE	FALSE	FALSE
GDF2-D012512	0.243	GDF2	D012512	Sarcoma, Ewing	Preclinical		Preclinical	FALSE				TRUE		D001778	Blood Coagulation Disorders	OTG		Hematocrit	https://genetics.opentargets.org/study/GCST90002308	2020			0.111032	0.76	1	0.76	1	GWAS			oncology	both	unsupported target	TRUE	FALSE	FALSE	FALSE	FALSE	FALSE	FALSE
GDF2-D012516	0.247	GDF2	D012516	Osteosarcoma		Phase II	Phase II	TRUE	TRUE			TRUE		D001778	Blood Coagulation Disorders	OTG		Hematocrit	https://genetics.opentargets.org/study/GCST90002308	2020			0.111032	0.76	1	0.76	1	GWAS			oncology	both	unsupported target	TRUE	FALSE	FALSE	FALSE	FALSE	FALSE	FALSE
GDF2-D015179	0.253	GDF2	D015179	Colorectal Neoplasms	Phase II		Phase II	TRUE	TRUE	FALSE		FALSE		D001778	Blood Coagulation Disorders	OTG		Hematocrit	https://genetics.opentargets.org/study/GCST90002308	2020			0.111032	0.76	1	0.76	1	GWAS			oncology	both	unsupported target	TRUE	FALSE	FALSE	FALSE	FALSE	FALSE	FALSE
GDF2-D016889	0.227	GDF2	D016889	Endometrial Neoplasms	Phase II		Phase II	TRUE	TRUE	FALSE		FALSE		D001778	Blood Coagulation Disorders	OTG		Hematocrit	https://genetics.opentargets.org/study/GCST90002308	2020			0.111032	0.76	1	0.76	1	GWAS			oncology	gwas	unsupported target	TRUE	FALSE	FALSE	FALSE	FALSE	FALSE	FALSE
GDF2-D055752	0.226	GDF2	D055752	Small Cell Lung Carcinoma	Phase II		Phase II	TRUE	TRUE	FALSE		FALSE		D001778	Blood Coagulation Disorders	OTG		Hematocrit	https://genetics.opentargets.org/study/GCST90002308	2020			0.111032	0.76	1	0.76	1	GWAS			oncology	both	unsupported target	TRUE	FALSE	FALSE	FALSE	FALSE	FALSE	FALSE
GDNF-D000690	0.209	GDNF	D000690	Amyotrophic Lateral Sclerosis		Preclinical	Preclinical					FALSE		D007249	Inflammation	OTG		Interleukin-8 levels	https://genetics.opentargets.org/study/GCST90011994	2020			0.865149	0.93	1	0.93	1	GWAS	0.1108		neurology, metabolic	both	unsupported target	TRUE	TRUE	FALSE	FALSE	FALSE	FALSE	FALSE
GDNF-D002545	0.217	GDNF	D002545	Brain Ischemia		Preclinical	Preclinical					FALSE		D007249	Inflammation	OTG		Interleukin-8 levels	https://genetics.opentargets.org/study/GCST90011994	2020			0.865149	0.93	1	0.93	1	GWAS	0.1108		neurology, cardiovascular	omim/tcga	unsupported target	TRUE	TRUE	FALSE	FALSE	FALSE	FALSE	FALSE
GDNF-D004828	0.206	GDNF	D004828	Epilepsies, Partial	Preclinical		Preclinical	FALSE				FALSE		D007249	Inflammation	OTG		Interleukin-8 levels	https://genetics.opentargets.org/study/GCST90011994	2020			0.865149	0.93	1	0.93	1	GWAS	0.1108		neurology	both	unsupported target	TRUE	TRUE	FALSE	FALSE	FALSE	FALSE	FALSE
GDNF-D005128	0.262	GDNF	D005128	Eye Diseases	Phase I		Phase I	TRUE	FALSE			FALSE		D007249	Inflammation	OTG		Interleukin-8 levels	https://genetics.opentargets.org/study/GCST90011994	2020			0.865149	0.93	1	0.93	1	GWAS	0.1108		ophthalmology	gwas	unsupported target	TRUE	TRUE	FALSE	FALSE	FALSE	FALSE	FALSE
GDNF-D005901	0.219	GDNF	D005901	Glaucoma	Preclinical		Preclinical	FALSE				FALSE		D007249	Inflammation	OTG		Interleukin-8 levels	https://genetics.opentargets.org/study/GCST90011994	2020			0.865149	0.93	1	0.93	1	GWAS	0.1108		ophthalmology	both	unsupported target	TRUE	TRUE	FALSE	FALSE	FALSE	FALSE	FALSE
GDNF-D006816	0.377	GDNF	D006816	Huntington Disease	Phase II		Phase II	TRUE	TRUE	FALSE		FALSE		D007249	Inflammation	OTG		Interleukin-8 levels	https://genetics.opentargets.org/study/GCST90011994	2020			0.865149	0.93	1	0.93	1	GWAS	0.1108		neurology, congenital, psychiatry	both	unsupported target	TRUE	TRUE	FALSE	FALSE	FALSE	FALSE	FALSE
GDNF-D007634	0.212	GDNF	D007634	Keratitis		Preclinical	Preclinical					FALSE		D007249	Inflammation	OTG		Interleukin-8 levels	https://genetics.opentargets.org/study/GCST90011994	2020			0.865149	0.93	1	0.93	1	GWAS	0.1108		ophthalmology	both	unsupported target	TRUE	TRUE	FALSE	FALSE	FALSE	FALSE	FALSE
GDNF-D010300	0.223	GDNF	D010300	Parkinson Disease		Phase II	Phase II	TRUE	TRUE			FALSE		D007249	Inflammation	OTG		Interleukin-8 levels	https://genetics.opentargets.org/study/GCST90011994	2020			0.865149	0.93	1	0.93	1	GWAS	0.1108		neurology	both	unsupported target	TRUE	TRUE	FALSE	FALSE	FALSE	FALSE	FALSE
GDNF-D015352	0.21	GDNF	D015352	Dry Eye Syndromes	Phase II		Phase II	TRUE	TRUE	FALSE		FALSE		D007249	Inflammation	OTG		Interleukin-8 levels	https://genetics.opentargets.org/study/GCST90011994	2020			0.865149	0.93	1	0.93	1	GWAS	0.1108		ophthalmology	both	unsupported target	TRUE	TRUE	FALSE	FALSE	FALSE	FALSE	FALSE
GDNF-D019578	0.213	GDNF	D019578	Multiple System Atrophy		Phase I	Phase I	TRUE				FALSE		D007249	Inflammation	OTG		Interleukin-8 levels	https://genetics.opentargets.org/study/GCST90011994	2020			0.865149	0.93	1	0.93	1	GWAS	0.1108		neurology	both	unsupported target	TRUE	TRUE	FALSE	FALSE	FALSE	FALSE	FALSE
GDNF-D020521	0.227	GDNF	D020521	Stroke		Preclinical	Preclinical					FALSE		D007249	Inflammation	OTG		Interleukin-8 levels	https://genetics.opentargets.org/study/GCST90011994	2020			0.865149	0.93	1	0.93	1	GWAS	0.1108		neurology, cardiovascular	gwas	unsupported target	TRUE	TRUE	FALSE	FALSE	FALSE	FALSE	FALSE
GDNF-D029242	0.195	GDNF	D029242	Optic Atrophy, Hereditary, Leber	Preclinical		Preclinical	FALSE				FALSE		D007249	Inflammation	OTG		Interleukin-8 levels	https://genetics.opentargets.org/study/GCST90011994	2020			0.865149	0.93	1	0.93	1	GWAS	0.1108		neurology, ophthalmology, congenital, metabolic	both	unsupported target	TRUE	TRUE	FALSE	FALSE	FALSE	FALSE	FALSE
GDNF-D034381	0.379	GDNF	D034381	Hearing Loss	Phase II		Phase II	TRUE	TRUE	FALSE		FALSE		D007249	Inflammation	OTG		Interleukin-8 levels	https://genetics.opentargets.org/study/GCST90011994	2020			0.865149	0.93	1	0.93	1	GWAS	0.1108		neurology, signs/symptoms	both	unsupported target	TRUE	TRUE	FALSE	FALSE	FALSE	FALSE	FALSE
GDNF-D065306	0.193	GDNF	D065306	Corneal Injuries	Preclinical		Preclinical	FALSE				FALSE		D007249	Inflammation	OTG		Interleukin-8 levels	https://genetics.opentargets.org/study/GCST90011994	2020			0.865149	0.93	1	0.93	1	GWAS	0.1108		neurology, ophthalmology	both	unsupported target	TRUE	TRUE	FALSE	FALSE	FALSE	FALSE	FALSE
GFAP-D038261	1	GFAP	D038261	Alexander Disease		Phase III	Phase III	TRUE	TRUE	TRUE		TRUE		D038261	Alexander Disease	OMIM		Alexander disease, 203450 (3), Autosomal dominant	https://omim.org/entry/137780									OMIM			neurology, congenital, metabolic	omim/tcga	genetically supported target	FALSE	FALSE	FALSE	FALSE	FALSE	FALSE	FALSE
GFRA1-D001943	0.035	GFRA1	D001943	Breast Neoplasms	Preclinical		Preclinical	FALSE				FALSE		D015415	Biomarkers	OTG		Blood protein levels [GFRA1, 3314_74_2]	https://genetics.opentargets.org/study/GCST006585_759	2018			0.289498	0.85	1	0.85	1	GWAS	0.274512		oncology	both	unsupported target	TRUE	FALSE	FALSE	FALSE	FALSE	FALSE	FALSE
GFRA1-D007172	0.328	GFRA1	D007172	Erectile Dysfunction	Preclinical		Preclinical	FALSE				FALSE		D000428	Alcohol Drinking	Genebass	pLoF burden continuous both_sexes	Frequency of inability to cease drinking in last year	https://genebass.org/gene/ENSG00000151892/phenotype/continuous-20413-both_sexes-NA-NA?burdenSet=pLoF&phewasOpts=1&resultLayout=full	2021								GWAS	0.046837		psychiatry	gwas	unsupported target	TRUE	FALSE	FALSE	FALSE	FALSE	FALSE	FALSE
GFRA1-D010300	0.036	GFRA1	D010300	Parkinson Disease		Preclinical	Preclinical					FALSE		D015415	Biomarkers	OTG		Blood protein levels [GFRA1, 3314_74_2]	https://genetics.opentargets.org/study/GCST006585_759	2018			0.289498	0.85	1	0.85	1	GWAS	0.274512		neurology	both	unsupported target	TRUE	FALSE	FALSE	FALSE	FALSE	FALSE	FALSE
GFRA3-D003929	0.389	GFRA3	D003929	Diabetic Neuropathies	Phase II		Phase II	TRUE	TRUE	FALSE		FALSE		D056128	Obesity, Abdominal	OTG		Trunk fat-free mass	https://genetics.opentargets.org/study/NEALE2_23129_raw	2018			0.237016	0.62	1	0.62	1	GWAS	0.0729943		neurology, endocrine	both	unsupported target	TRUE	FALSE	FALSE	FALSE	FALSE	FALSE	FALSE
GFRA3-D009437	0.404	GFRA3	D009437	Neuralgia	Phase II		Phase II	TRUE	TRUE	FALSE		FALSE		D056128	Obesity, Abdominal	OTG		Trunk fat-free mass	https://genetics.opentargets.org/study/NEALE2_23129_raw	2018			0.237016	0.62	1	0.62	1	GWAS	0.0729943		neurology, signs/symptoms	both	unsupported target	TRUE	FALSE	FALSE	FALSE	FALSE	FALSE	FALSE
GFRA3-D051474	0.39	GFRA3	D051474	Neuralgia, Postherpetic	Phase II		Phase II	TRUE	TRUE	FALSE		FALSE		D056128	Obesity, Abdominal	OTG		Trunk fat-free mass	https://genetics.opentargets.org/study/NEALE2_23129_raw	2018			0.237016	0.62	1	0.62	1	GWAS	0.0729943		neurology, signs/symptoms	gwas	unsupported target	TRUE	FALSE	FALSE	FALSE	FALSE	FALSE	FALSE
GFRA4-D013964	0	GFRA4	D013964	Thyroid Neoplasms	Preclinical		Preclinical	FALSE				FALSE																			oncology	both	unsupported target	TRUE	FALSE	FALSE	FALSE	FALSE	FALSE	FALSE
GFRAL-D003920	0.5	GFRAL	D003920	Diabetes Mellitus	Preclinical		Preclinical	FALSE				FALSE		D009765	Obesity	OTG		Body mass index	https://genetics.opentargets.org/study/GCST007039	2018			0.152383	0.57	1	0.57	1	GWAS			metabolic, endocrine	both	unsupported target	TRUE	FALSE	FALSE	FALSE	FALSE	FALSE	FALSE
GFRAL-D003924	0.475	GFRAL	D003924	Diabetes Mellitus, Type 2	Preclinical		Preclinical	FALSE				FALSE		D009765	Obesity	OTG		Body mass index	https://genetics.opentargets.org/study/GCST007039	2018			0.152383	0.57	1	0.57	1	GWAS			metabolic, endocrine	both	unsupported target	TRUE	FALSE	FALSE	FALSE	FALSE	FALSE	FALSE
GFRAL-D009369	0.258	GFRAL	D009369	Neoplasms		Phase I	Phase I	TRUE				FALSE		D009765	Obesity	OTG		Body mass index	https://genetics.opentargets.org/study/GCST007039	2018			0.152383	0.57	1	0.57	1	GWAS			oncology	gwas	unsupported target	TRUE	FALSE	FALSE	FALSE	FALSE	FALSE	FALSE
GFRAL-D009765	1	GFRAL	D009765	Obesity	Phase I		Phase I	TRUE	FALSE			FALSE		D009765	Obesity	OTG		Body mass index	https://genetics.opentargets.org/study/GCST007039	2018			0.152383	0.57	1	0.57	1	GWAS			metabolic, signs/symptoms	both	genetically supported target	TRUE	FALSE	FALSE	FALSE	FALSE	FALSE	FALSE
GFRAL-D010190	0.207	GFRAL	D010190	Pancreatic Neoplasms		Phase II	Phase II	TRUE	TRUE			FALSE		D009765	Obesity	OTG		Body mass index	https://genetics.opentargets.org/study/GCST007039	2018			0.152383	0.57	1	0.57	1	GWAS			oncology	gwas	unsupported target	TRUE	FALSE	FALSE	FALSE	FALSE	FALSE	FALSE
GFRAL-D065626	0.193	GFRAL	D065626	Non-alcoholic Fatty Liver Disease	Phase I		Phase I	TRUE	FALSE			FALSE		D009765	Obesity	OTG		Body mass index	https://genetics.opentargets.org/study/GCST007039	2018			0.152383	0.57	1	0.57	1	GWAS			digestive	both	unsupported target	TRUE	FALSE	FALSE	FALSE	FALSE	FALSE	FALSE
GH1-D004393	1	GH1	D004393	Dwarfism, Pituitary		Phase II	Phase II	TRUE	TRUE			FALSE		D004393	Dwarfism, Pituitary	OMIM		Kowarski syndrome, 262650 (3), Autosomal recessive	https://omim.org/entry/139250									OMIM			musculoskeletal, neurology, endocrine	both	genetically supported target	TRUE	TRUE	FALSE	FALSE	FALSE	FALSE	FALSE
GHR-D000172	0.455	GHR	D000172	Acromegaly		Phase II	Phase II	TRUE	TRUE			FALSE		D046150	Laron Syndrome	OMIM		Laron dwarfism, 262500 (3), Autosomal recessive	https://omim.org/entry/600946									OMIM			musculoskeletal, neurology, endocrine	both	unsupported target	TRUE	TRUE	FALSE	FALSE	FALSE	FALSE	FALSE
GHR-D003920	0.505	GHR	D003920	Diabetes Mellitus	Preclinical		Preclinical	FALSE				FALSE		D046150	Laron Syndrome	OMIM		Laron dwarfism, 262500 (3), Autosomal recessive	https://omim.org/entry/600946									OMIM			metabolic, endocrine	both	unsupported target	TRUE	TRUE	FALSE	FALSE	FALSE	FALSE	FALSE
GHR-D004392	0.821	GHR	D004392	Dwarfism	Phase I		Phase I	TRUE	FALSE			TRUE		D046150	Laron Syndrome	OMIM		Laron dwarfism, 262500 (3), Autosomal recessive	https://omim.org/entry/600946									OMIM			musculoskeletal, congenital, endocrine	both	genetically supported target	TRUE	TRUE	FALSE	FALSE	FALSE	FALSE	FALSE
GHR-D004393	0.775	GHR	D004393	Dwarfism, Pituitary	Launched	Launched	Launched	TRUE	TRUE	TRUE	TRUE	TRUE		D046150	Laron Syndrome	OMIM		Laron dwarfism, 262500 (3), Autosomal recessive	https://omim.org/entry/600946									OMIM			musculoskeletal, neurology, endocrine	both	unsupported target	TRUE	TRUE	FALSE	FALSE	FALSE	FALSE	FALSE
GHR-D006509	0.36	GHR	D006509	Hepatitis B	Preclinical		Preclinical	FALSE				FALSE		D009765	Obesity	OTG		Weight	https://genetics.opentargets.org/study/NEALE2_21002_raw	2018			0.0982479	0.57	1	0.57	1	GWAS	0.38074		infection, digestive	gwas	unsupported target	TRUE	TRUE	FALSE	FALSE	FALSE	FALSE	FALSE
GHR-D008060	0.419	GHR	D008060	Lipodystrophy	Preclinical		Preclinical	FALSE				FALSE		D009765	Obesity	OTG		Weight	https://genetics.opentargets.org/study/NEALE2_21002_raw	2018			0.0982479	0.57	1	0.57	1	GWAS	0.38074		dermatology, metabolic	omim/tcga	unsupported target	TRUE	TRUE	FALSE	FALSE	FALSE	FALSE	FALSE
GHR-D008659	0.541	GHR	D008659	Metabolic Diseases	Preclinical		Preclinical	FALSE				FALSE		D009765	Obesity	OTG		Weight	https://genetics.opentargets.org/study/NEALE2_21002_raw	2018			0.0982479	0.57	1	0.57	1	GWAS	0.38074		metabolic	both	unsupported target	TRUE	TRUE	FALSE	FALSE	FALSE	FALSE	FALSE
GHR-D008881	0.26	GHR	D008881	Migraine Disorders		Phase II	Phase II	TRUE	TRUE			FALSE		D006402	Hematologic Diseases	OTG		Neutrophil percentage of white cells	https://genetics.opentargets.org/study/GCST90002399	2020			0.620681	0.66	1	0.66	1	GWAS	0.0125139		neurology	both	unsupported target	TRUE	TRUE	FALSE	FALSE	FALSE	FALSE	FALSE
GHR-D009369	0.336	GHR	D009369	Neoplasms	Preclinical		Preclinical	FALSE				FALSE		D006402	Hematologic Diseases	OTG		Neutrophil percentage of white cells	https://genetics.opentargets.org/study/GCST90002399	2020			0.620681	0.66	1	0.66	1	GWAS	0.0125139		oncology	gwas	unsupported target	TRUE	TRUE	FALSE	FALSE	FALSE	FALSE	FALSE
GHR-D009437	0.51	GHR	D009437	Neuralgia		Phase II	Phase II	TRUE	TRUE			FALSE		D015519	Bone Density	OTG		Heel bone mineral density	https://genetics.opentargets.org/study/GCST006433	2018			0.470385	0.95	1	0.95	1	GWAS			neurology, signs/symptoms	both	unsupported target	TRUE	TRUE	FALSE	FALSE	FALSE	FALSE	FALSE
GHR-D009765	1	GHR	D009765	Obesity	Phase II		Phase II	TRUE	TRUE	FALSE		FALSE		D009765	Obesity	OTG		Weight	https://genetics.opentargets.org/study/NEALE2_21002_raw	2018			0.0982479	0.57	1	0.57	1	GWAS	0.38074		metabolic, signs/symptoms	both	genetically supported target	TRUE	TRUE	FALSE	FALSE	FALSE	FALSE	FALSE
GHR-D010024	0.622	GHR	D010024	Osteoporosis	Preclinical		Preclinical	FALSE				FALSE		D046150	Laron Syndrome	OMIM		Laron dwarfism, 262500 (3), Autosomal recessive	https://omim.org/entry/600946									OMIM			musculoskeletal, metabolic	both	unsupported target	TRUE	TRUE	FALSE	FALSE	FALSE	FALSE	FALSE
GHR-D011628	0.436	GHR	D011628	Puberty, Delayed	Launched	Launched	Launched	TRUE	TRUE	TRUE	TRUE	FALSE		D046150	Laron Syndrome	OMIM		Laron dwarfism, 262500 (3), Autosomal recessive	https://omim.org/entry/600946									OMIM			endocrine	both	unsupported target	TRUE	TRUE	FALSE	FALSE	FALSE	FALSE	FALSE
GHR-D014424	0.453	GHR	D014424	Turner Syndrome	Launched	Launched	Launched	TRUE	TRUE	TRUE	TRUE	TRUE		D046150	Laron Syndrome	OMIM		Laron dwarfism, 262500 (3), Autosomal recessive	https://omim.org/entry/600946									OMIM			cardiovascular, congenital, endocrine	both	unsupported target	TRUE	TRUE	FALSE	FALSE	FALSE	FALSE	FALSE
GHR-D020249	0.25	GHR	D020249	Hormone Replacement Therapy	Phase II		Phase II	TRUE	TRUE	FALSE		FALSE		D049628	Body Size	OTG		Appendicular lean mass	https://genetics.opentargets.org/study/GCST90000025	2020			0.288408	0.92	1	0.92	1	GWAS	0.0215		other	gwas	unsupported target	TRUE	TRUE	FALSE	FALSE	FALSE	FALSE	FALSE
GHR-D065306	0.21	GHR	D065306	Corneal Injuries	Preclinical		Preclinical	FALSE				TRUE		D006402	Hematologic Diseases	OTG		Neutrophil percentage of white cells	https://genetics.opentargets.org/study/GCST90002399	2020			0.620681	0.66	1	0.66	1	GWAS	0.0125139		neurology, ophthalmology	both	unsupported target	TRUE	TRUE	FALSE	FALSE	FALSE	FALSE	FALSE
GHRH-D000740	0.226	GHRH	D000740	Anemia	Preclinical		Preclinical	FALSE				FALSE		D009765	Obesity	Genebass	pLoF burden continuous both_sexes irnt	Whole body fat-free mass	https://genebass.org/gene/ENSG00000118702/phenotype/continuous-23101-both_sexes-NA-irnt?burdenSet=pLoF&phewasOpts=1&resultLayout=full	2021								GWAS	0.013727		hematology	both	unsupported target	TRUE	TRUE	FALSE	FALSE	FALSE	FALSE	FALSE
GHRH-D004393	0.193	GHRH	D004393	Dwarfism, Pituitary		Phase II	Phase II	TRUE	TRUE			FALSE		D009765	Obesity	Genebass	pLoF burden continuous both_sexes irnt	Whole body fat-free mass	https://genebass.org/gene/ENSG00000118702/phenotype/continuous-23101-both_sexes-NA-irnt?burdenSet=pLoF&phewasOpts=1&resultLayout=full	2021								GWAS	0.013727		musculoskeletal, neurology, endocrine	both	unsupported target	TRUE	TRUE	FALSE	FALSE	FALSE	FALSE	FALSE
GHRH-D007249	0.388	GHRH	D007249	Inflammation	Phase I		Phase I	TRUE	FALSE			FALSE		D009765	Obesity	Genebass	pLoF burden continuous both_sexes irnt	Whole body fat-free mass	https://genebass.org/gene/ENSG00000118702/phenotype/continuous-23101-both_sexes-NA-irnt?burdenSet=pLoF&phewasOpts=1&resultLayout=full	2021								GWAS	0.013727		signs/symptoms	gwas	unsupported target	TRUE	TRUE	FALSE	FALSE	FALSE	FALSE	FALSE
GHRH-D008060	0.419	GHRH	D008060	Lipodystrophy	Phase I		Phase I	TRUE	FALSE			FALSE		D009765	Obesity	Genebass	pLoF burden continuous both_sexes irnt	Whole body fat-free mass	https://genebass.org/gene/ENSG00000118702/phenotype/continuous-23101-both_sexes-NA-irnt?burdenSet=pLoF&phewasOpts=1&resultLayout=full	2021								GWAS	0.013727		dermatology, metabolic	omim/tcga	unsupported target	TRUE	TRUE	FALSE	FALSE	FALSE	FALSE	FALSE
GHRH-D009203	0.364	GHRH	D009203	Myocardial Infarction		Phase II	Phase II	TRUE	TRUE			FALSE		D009765	Obesity	Genebass	pLoF burden continuous both_sexes irnt	Whole body fat-free mass	https://genebass.org/gene/ENSG00000118702/phenotype/continuous-23101-both_sexes-NA-irnt?burdenSet=pLoF&phewasOpts=1&resultLayout=full	2021								GWAS	0.013727		cardiovascular, signs/symptoms	gwas	unsupported target	TRUE	TRUE	FALSE	FALSE	FALSE	FALSE	FALSE
GHRH-D009369	0.258	GHRH	D009369	Neoplasms	Phase I		Phase I	TRUE	FALSE			FALSE		D009765	Obesity	Genebass	pLoF burden continuous both_sexes irnt	Whole body fat-free mass	https://genebass.org/gene/ENSG00000118702/phenotype/continuous-23101-both_sexes-NA-irnt?burdenSet=pLoF&phewasOpts=1&resultLayout=full	2021								GWAS	0.013727		oncology	gwas	unsupported target	TRUE	TRUE	FALSE	FALSE	FALSE	FALSE	FALSE
GHRH-D014424	0.199	GHRH	D014424	Turner Syndrome		Preclinical	Preclinical					FALSE		D009765	Obesity	Genebass	pLoF burden continuous both_sexes irnt	Whole body fat-free mass	https://genebass.org/gene/ENSG00000118702/phenotype/continuous-23101-both_sexes-NA-irnt?burdenSet=pLoF&phewasOpts=1&resultLayout=full	2021								GWAS	0.013727		cardiovascular, congenital, endocrine	both	unsupported target	TRUE	TRUE	FALSE	FALSE	FALSE	FALSE	FALSE
GHRHR-D000172	0.818	GHRHR	D000172	Acromegaly	Phase I		Phase I	TRUE	FALSE			TRUE		D004393	Dwarfism, Pituitary	OMIM		Growth hormone deficiency, isolated, type IV, 618157 (3), Autosomal recessive	https://omim.org/entry/139191									OMIM			musculoskeletal, neurology, endocrine	both	genetically supported target	TRUE	TRUE	FALSE	FALSE	FALSE	FALSE	FALSE
GHRHR-D000544	0.432	GHRHR	D000544	Alzheimer Disease	Preclinical		Preclinical	FALSE				FALSE		D004393	Dwarfism, Pituitary	OMIM		Growth hormone deficiency, isolated, type IV, 618157 (3), Autosomal recessive	https://omim.org/entry/139191									OMIM			neurology, psychiatry	both	unsupported target	TRUE	TRUE	FALSE	FALSE	FALSE	FALSE	FALSE
GHRHR-D001943	0.202	GHRHR	D001943	Breast Neoplasms	Preclinical		Preclinical	FALSE				FALSE		D012600	Scoliosis	OTG		Adolescent idiopathic scoliosis	https://genetics.opentargets.org/study/GCST006287	2018			0.0484101	0.83	1	0.83	1	GWAS			oncology	both	unsupported target	TRUE	TRUE	FALSE	FALSE	FALSE	FALSE	FALSE
GHRHR-D003072	0.031	GHRHR	D003072	Cognition Disorders	Preclinical		Preclinical	FALSE				FALSE		D001827	Body Height	OTG		Height	https://genetics.opentargets.org/study/GCST90018959	2021			0.0411803	0.71	1	0.71	1	GWAS	0.0213		psychiatry	both	unsupported target	TRUE	TRUE	FALSE	FALSE	FALSE	FALSE	FALSE
GHRHR-D004393	1	GHRHR	D004393	Dwarfism, Pituitary		Preclinical	Preclinical					TRUE		D004393	Dwarfism, Pituitary	OMIM		Growth hormone deficiency, isolated, type IV, 618157 (3), Autosomal recessive	https://omim.org/entry/139191									OMIM			musculoskeletal, neurology, endocrine	both	genetically supported target	TRUE	TRUE	FALSE	FALSE	FALSE	FALSE	FALSE
GHRHR-D004700	0.545	GHRHR	D004700	Endocrine System Diseases	Phase I		Phase I	TRUE	FALSE			FALSE		D004393	Dwarfism, Pituitary	OMIM		Growth hormone deficiency, isolated, type IV, 618157 (3), Autosomal recessive	https://omim.org/entry/139191									OMIM			endocrine	gwas	unsupported target	TRUE	TRUE	FALSE	FALSE	FALSE	FALSE	FALSE
GHRHR-D005767	0.229	GHRHR	D005767	Gastrointestinal Diseases	Phase I		Phase I	TRUE	FALSE			TRUE		D012600	Scoliosis	OTG		Adolescent idiopathic scoliosis	https://genetics.opentargets.org/study/GCST006287	2018			0.0484101	0.83	1	0.83	1	GWAS			digestive	gwas	unsupported target	TRUE	TRUE	FALSE	FALSE	FALSE	FALSE	FALSE
GHRHR-D006333	0.202	GHRHR	D006333	Heart Failure	Preclinical		Preclinical	FALSE				FALSE		D012600	Scoliosis	OTG		Adolescent idiopathic scoliosis	https://genetics.opentargets.org/study/GCST006287	2018			0.0484101	0.83	1	0.83	1	GWAS			cardiovascular	both	unsupported target	TRUE	TRUE	FALSE	FALSE	FALSE	FALSE	FALSE
GHRHR-D007680	0.199	GHRHR	D007680	Kidney Neoplasms	Phase II		Phase II	TRUE	TRUE	FALSE		FALSE		D012600	Scoliosis	OTG		Adolescent idiopathic scoliosis	https://genetics.opentargets.org/study/GCST006287	2018			0.0484101	0.83	1	0.83	1	GWAS			oncology	both	unsupported target	TRUE	TRUE	FALSE	FALSE	FALSE	FALSE	FALSE
GHRHR-D008060	0.188	GHRHR	D008060	Lipodystrophy	Phase II		Phase II	TRUE	TRUE	FALSE		FALSE		D012600	Scoliosis	OTG		Adolescent idiopathic scoliosis	https://genetics.opentargets.org/study/GCST006287	2018			0.0484101	0.83	1	0.83	1	GWAS			dermatology, metabolic	omim/tcga	unsupported target	TRUE	TRUE	FALSE	FALSE	FALSE	FALSE	FALSE
GHRHR-D008545	0.203	GHRHR	D008545	Melanoma	Phase II		Phase II	TRUE	TRUE	FALSE		FALSE		D012600	Scoliosis	OTG		Adolescent idiopathic scoliosis	https://genetics.opentargets.org/study/GCST006287	2018			0.0484101	0.83	1	0.83	1	GWAS			oncology	both	unsupported target	TRUE	TRUE	FALSE	FALSE	FALSE	FALSE	FALSE
GHRHR-D009203	0.205	GHRHR	D009203	Myocardial Infarction	Preclinical		Preclinical	FALSE				FALSE		D012600	Scoliosis	OTG		Adolescent idiopathic scoliosis	https://genetics.opentargets.org/study/GCST006287	2018			0.0484101	0.83	1	0.83	1	GWAS			cardiovascular, signs/symptoms	gwas	unsupported target	TRUE	TRUE	FALSE	FALSE	FALSE	FALSE	FALSE
GHRHR-D009303	0.188	GHRHR	D009303	Nasopharyngeal Neoplasms		Phase I	Phase I	TRUE				FALSE		D012600	Scoliosis	OTG		Adolescent idiopathic scoliosis	https://genetics.opentargets.org/study/GCST006287	2018			0.0484101	0.83	1	0.83	1	GWAS			oncology	both	unsupported target	TRUE	TRUE	FALSE	FALSE	FALSE	FALSE	FALSE
GHRHR-D010024	0.687	GHRHR	D010024	Osteoporosis	Phase II		Phase II	TRUE	TRUE	FALSE		FALSE		D012600	Scoliosis	OTG		Adolescent idiopathic scoliosis	https://genetics.opentargets.org/study/GCST006287	2018			0.0484101	0.83	1	0.83	1	GWAS			musculoskeletal, metabolic	both	unsupported target	TRUE	TRUE	FALSE	FALSE	FALSE	FALSE	FALSE
GHRHR-D010051	0.485	GHRHR	D010051	Ovarian Neoplasms	Preclinical		Preclinical	FALSE				FALSE		D004393	Dwarfism, Pituitary	OMIM		Growth hormone deficiency, isolated, type IV, 618157 (3), Autosomal recessive	https://omim.org/entry/139191									OMIM			oncology	gwas	unsupported target	TRUE	TRUE	FALSE	FALSE	FALSE	FALSE	FALSE
GHRHR-D010190	0.485	GHRHR	D010190	Pancreatic Neoplasms	Phase II		Phase II	TRUE	TRUE	FALSE		FALSE		D004393	Dwarfism, Pituitary	OMIM		Growth hormone deficiency, isolated, type IV, 618157 (3), Autosomal recessive	https://omim.org/entry/139191									OMIM			oncology	gwas	unsupported target	TRUE	TRUE	FALSE	FALSE	FALSE	FALSE	FALSE
GHRHR-D011471	0.196	GHRHR	D011471	Prostatic Neoplasms	Preclinical		Preclinical	FALSE				FALSE		D012600	Scoliosis	OTG		Adolescent idiopathic scoliosis	https://genetics.opentargets.org/study/GCST006287	2018			0.0484101	0.83	1	0.83	1	GWAS			oncology	both	unsupported target	TRUE	TRUE	FALSE	FALSE	FALSE	FALSE	FALSE
GHRHR-D013964	0.483	GHRHR	D013964	Thyroid Neoplasms		Phase I	Phase I	TRUE				FALSE		D004393	Dwarfism, Pituitary	OMIM		Growth hormone deficiency, isolated, type IV, 618157 (3), Autosomal recessive	https://omim.org/entry/139191									OMIM			oncology	both	unsupported target	TRUE	TRUE	FALSE	FALSE	FALSE	FALSE	FALSE
GHRHR-D018358	0.206	GHRHR	D018358	Neuroendocrine Tumors	Launched	Launched	Launched	TRUE	TRUE	TRUE	TRUE	TRUE		D012600	Scoliosis	OTG		Adolescent idiopathic scoliosis	https://genetics.opentargets.org/study/GCST006287	2018			0.0484101	0.83	1	0.83	1	GWAS			oncology	both	unsupported target	TRUE	TRUE	FALSE	FALSE	FALSE	FALSE	FALSE
GHRHR-D055752	0.19	GHRHR	D055752	Small Cell Lung Carcinoma		Phase I	Phase I	TRUE				TRUE		D012600	Scoliosis	OTG		Adolescent idiopathic scoliosis	https://genetics.opentargets.org/study/GCST006287	2018			0.0484101	0.83	1	0.83	1	GWAS			oncology	both	unsupported target	TRUE	TRUE	FALSE	FALSE	FALSE	FALSE	FALSE
GHRL-D003929	0	GHRL	D003929	Diabetic Neuropathies	Preclinical		Preclinical	FALSE				FALSE																			neurology, endocrine	both	unsupported target	TRUE	TRUE	FALSE	FALSE	FALSE	FALSE	FALSE
GHRL-D004393	0	GHRL	D004393	Dwarfism, Pituitary		Phase II	Phase II	TRUE	TRUE			FALSE																			musculoskeletal, neurology, endocrine	both	unsupported target	TRUE	TRUE	FALSE	FALSE	FALSE	FALSE	FALSE
GHRL-D009765	0	GHRL	D009765	Obesity	Phase II		Phase II	TRUE	TRUE	FALSE		FALSE																			metabolic, signs/symptoms	both	unsupported target	TRUE	TRUE	FALSE	FALSE	FALSE	FALSE	FALSE
GHRL-D014424	0	GHRL	D014424	Turner Syndrome		Preclinical	Preclinical					FALSE																			cardiovascular, congenital, endocrine	both	unsupported target	TRUE	TRUE	FALSE	FALSE	FALSE	FALSE	FALSE
GHSR-D000172	0.818	GHSR	D000172	Acromegaly	Preclinical		Preclinical	FALSE				FALSE		D004393	Dwarfism, Pituitary	OMIM		Growth hormone deficiency, isolated partial, 615925 (3), Autosomal dominant, Autosomal recessive	https://omim.org/entry/601898									OMIM			musculoskeletal, neurology, endocrine	both	genetically supported target	TRUE	TRUE	TRUE	FALSE	FALSE	FALSE	FALSE
GHSR-D000437	0.242	GHSR	D000437	Alcoholism	Preclinical		Preclinical	FALSE				FALSE		D007970	Leukopenia	OTG		White blood cell count	https://genetics.opentargets.org/study/GCST007070	2018			0.396881	0.87	1	0.87	1	GWAS			psychiatry	gwas	unsupported target	TRUE	TRUE	TRUE	FALSE	FALSE	FALSE	FALSE
GHSR-D000856	0.035	GHSR	D000856	Anorexia Nervosa	Phase III		Phase III	TRUE	TRUE	TRUE	FALSE	FALSE		D007970	Leukopenia	OTG		White blood cell count	https://genetics.opentargets.org/study/GCST007070	2018			0.396881	0.87	1	0.87	1	GWAS			psychiatry	gwas	unsupported target	TRUE	TRUE	TRUE	FALSE	FALSE	FALSE	FALSE
GHSR-D002545	0.421	GHSR	D002545	Brain Ischemia	Preclinical		Preclinical	FALSE				FALSE		D004393	Dwarfism, Pituitary	OMIM		Growth hormone deficiency, isolated partial, 615925 (3), Autosomal dominant, Autosomal recessive	https://omim.org/entry/601898									OMIM			neurology, cardiovascular	omim/tcga	unsupported target	TRUE	TRUE	TRUE	FALSE	FALSE	FALSE	FALSE
GHSR-D003920	0.712	GHSR	D003920	Diabetes Mellitus	Preclinical		Preclinical	FALSE				FALSE		D004700	Endocrine System Diseases	OTG		Total testosterone levels	https://genetics.opentargets.org/study/GCST90012113	2020			0.428766	0.84	1	0.84	1	GWAS	0.0200183		metabolic, endocrine	both	unsupported target	TRUE	TRUE	TRUE	FALSE	FALSE	FALSE	FALSE
GHSR-D003924	0.663	GHSR	D003924	Diabetes Mellitus, Type 2	Phase I		Phase I	TRUE	FALSE			TRUE		D004700	Endocrine System Diseases	OTG		Total testosterone levels	https://genetics.opentargets.org/study/GCST90012113	2020			0.428766	0.84	1	0.84	1	GWAS	0.0200183		metabolic, endocrine	both	unsupported target	TRUE	TRUE	TRUE	FALSE	FALSE	FALSE	FALSE
GHSR-D004393	1	GHSR	D004393	Dwarfism, Pituitary	Phase II		Phase II	TRUE	TRUE	FALSE		TRUE		D004393	Dwarfism, Pituitary	OMIM		Growth hormone deficiency, isolated partial, 615925 (3), Autosomal dominant, Autosomal recessive	https://omim.org/entry/601898									OMIM			musculoskeletal, neurology, endocrine	both	genetically supported target	TRUE	TRUE	TRUE	FALSE	FALSE	FALSE	FALSE
GHSR-D005221	0.46	GHSR	D005221	Fatigue	Phase II		Phase II	TRUE	TRUE	FALSE		FALSE		D009765	Obesity	Genebass	pLoF burden continuous both_sexes irnt	Whole body fat-free mass	https://genebass.org/gene/ENSG00000121853/phenotype/continuous-23101-both_sexes-NA-irnt?burdenSet=pLoF&phewasOpts=1&resultLayout=full	2021								GWAS	0.0076715		signs/symptoms	omim/tcga	unsupported target	TRUE	TRUE	TRUE	FALSE	FALSE	FALSE	FALSE
GHSR-D005764	0.234	GHSR	D005764	Gastroesophageal Reflux	Phase II		Phase II	TRUE	TRUE	FALSE		FALSE		D007970	Leukopenia	OTG		White blood cell count	https://genetics.opentargets.org/study/GCST007070	2018			0.396881	0.87	1	0.87	1	GWAS			digestive	gwas	unsupported target	TRUE	TRUE	TRUE	FALSE	FALSE	FALSE	FALSE
GHSR-D005767	0.314	GHSR	D005767	Gastrointestinal Diseases	Phase II		Phase II	TRUE	TRUE	FALSE		FALSE		D007970	Leukopenia	OTG		White blood cell count	https://genetics.opentargets.org/study/GCST007070	2018			0.396881	0.87	1	0.87	1	GWAS			digestive	gwas	unsupported target	TRUE	TRUE	TRUE	FALSE	FALSE	FALSE	FALSE
GHSR-D008060	0.419	GHSR	D008060	Lipodystrophy	Phase II		Phase II	TRUE	TRUE	FALSE		TRUE		D009765	Obesity	Genebass	pLoF burden continuous both_sexes irnt	Whole body fat-free mass	https://genebass.org/gene/ENSG00000121853/phenotype/continuous-23101-both_sexes-NA-irnt?burdenSet=pLoF&phewasOpts=1&resultLayout=full	2021								GWAS	0.0076715		dermatology, metabolic	omim/tcga	unsupported target	TRUE	TRUE	TRUE	FALSE	FALSE	FALSE	FALSE
GHSR-D008659	0.541	GHSR	D008659	Metabolic Diseases	Preclinical		Preclinical	FALSE				FALSE		D009765	Obesity	Genebass	pLoF burden continuous both_sexes irnt	Whole body fat-free mass	https://genebass.org/gene/ENSG00000121853/phenotype/continuous-23101-both_sexes-NA-irnt?burdenSet=pLoF&phewasOpts=1&resultLayout=full	2021								GWAS	0.0076715		metabolic	both	unsupported target	TRUE	TRUE	TRUE	FALSE	FALSE	FALSE	FALSE
GHSR-D009437	0.447	GHSR	D009437	Neuralgia		Phase I	Phase I	TRUE				FALSE		D009765	Obesity	Genebass	pLoF burden continuous both_sexes irnt	Whole body fat-free mass	https://genebass.org/gene/ENSG00000121853/phenotype/continuous-23101-both_sexes-NA-irnt?burdenSet=pLoF&phewasOpts=1&resultLayout=full	2021								GWAS	0.0076715		neurology, signs/symptoms	both	unsupported target	TRUE	TRUE	TRUE	FALSE	FALSE	FALSE	FALSE
GHSR-D009765	1	GHSR	D009765	Obesity	Preclinical		Preclinical	FALSE				TRUE		D009765	Obesity	Genebass	pLoF burden continuous both_sexes irnt	Whole body fat-free mass	https://genebass.org/gene/ENSG00000121853/phenotype/continuous-23101-both_sexes-NA-irnt?burdenSet=pLoF&phewasOpts=1&resultLayout=full	2021								GWAS	0.0076715		metabolic, signs/symptoms	both	genetically supported target	TRUE	TRUE	TRUE	FALSE	FALSE	FALSE	FALSE
GHSR-D010024	0.65	GHSR	D010024	Osteoporosis	Preclinical		Preclinical	FALSE				FALSE		D004393	Dwarfism, Pituitary	OMIM		Growth hormone deficiency, isolated partial, 615925 (3), Autosomal dominant, Autosomal recessive	https://omim.org/entry/601898									OMIM			musculoskeletal, metabolic	both	unsupported target	TRUE	TRUE	TRUE	FALSE	FALSE	FALSE	FALSE
GHSR-D020521	0.434	GHSR	D020521	Stroke	Preclinical		Preclinical	FALSE				FALSE		D004393	Dwarfism, Pituitary	OMIM		Growth hormone deficiency, isolated partial, 615925 (3), Autosomal dominant, Autosomal recessive	https://omim.org/entry/601898									OMIM			neurology, cardiovascular	gwas	unsupported target	TRUE	TRUE	TRUE	FALSE	FALSE	FALSE	FALSE
GHSR-D024821	0.419	GHSR	D024821	Metabolic Syndrome	Preclinical		Preclinical	FALSE				FALSE		D009765	Obesity	Genebass	pLoF burden continuous both_sexes irnt	Whole body fat-free mass	https://genebass.org/gene/ENSG00000121853/phenotype/continuous-23101-both_sexes-NA-irnt?burdenSet=pLoF&phewasOpts=1&resultLayout=full	2021								GWAS	0.0076715		metabolic	both	unsupported target	TRUE	TRUE	TRUE	FALSE	FALSE	FALSE	FALSE
GHSR-D045823	0.226	GHSR	D045823	Ileus	Phase III		Phase III	TRUE	TRUE	TRUE	FALSE	FALSE		D007970	Leukopenia	OTG		White blood cell count	https://genetics.opentargets.org/study/GCST007070	2018			0.396881	0.87	1	0.87	1	GWAS			digestive	omim/tcga	unsupported target	TRUE	TRUE	TRUE	FALSE	FALSE	FALSE	FALSE
GHSR-D048909	0.642	GHSR	D048909	Diabetes Complications	Phase II		Phase II	TRUE	TRUE	FALSE		FALSE		D004700	Endocrine System Diseases	OTG		Total testosterone levels	https://genetics.opentargets.org/study/GCST90012113	2020			0.428766	0.84	1	0.84	1	GWAS	0.0200183		endocrine	gwas	unsupported target	TRUE	TRUE	TRUE	FALSE	FALSE	FALSE	FALSE
GHSR-D050197	0.247	GHSR	D050197	Atherosclerosis	Preclinical		Preclinical	FALSE				FALSE		D007970	Leukopenia	OTG		White blood cell count	https://genetics.opentargets.org/study/GCST007070	2018			0.396881	0.87	1	0.87	1	GWAS			cardiovascular	both	unsupported target	TRUE	TRUE	TRUE	FALSE	FALSE	FALSE	FALSE
GHSR-D052801	0.292	GHSR	D052801	Male Urogenital Diseases	Preclinical		Preclinical	FALSE				FALSE		D007970	Leukopenia	OTG		White blood cell count	https://genetics.opentargets.org/study/GCST007070	2018			0.396881	0.87	1	0.87	1	GWAS			other	omim/tcga	unsupported target	TRUE	TRUE	TRUE	FALSE	FALSE	FALSE	FALSE
GIP-D003920	0.039	GIP	D003920	Diabetes Mellitus	Phase I		Phase I	TRUE	FALSE			FALSE		D001837	Body Weights and Measures	OTG		Sitting height	https://genetics.opentargets.org/study/NEALE2_20015_raw	2018			0.539708	0.5	1	0.5	1	GWAS	0.0950172		metabolic, endocrine	both	unsupported target	TRUE	TRUE	FALSE	FALSE	FALSE	FALSE	FALSE
GIP-D003922	0.038	GIP	D003922	Diabetes Mellitus, Type 1	Preclinical		Preclinical	FALSE				FALSE		D001837	Body Weights and Measures	OTG		Sitting height	https://genetics.opentargets.org/study/NEALE2_20015_raw	2018			0.539708	0.5	1	0.5	1	GWAS	0.0950172		metabolic, endocrine, immune	both	unsupported target	TRUE	TRUE	FALSE	FALSE	FALSE	FALSE	FALSE
GIP-D003924	0.037	GIP	D003924	Diabetes Mellitus, Type 2	Preclinical		Preclinical	FALSE				FALSE		D001837	Body Weights and Measures	OTG		Sitting height	https://genetics.opentargets.org/study/NEALE2_20015_raw	2018			0.539708	0.5	1	0.5	1	GWAS	0.0950172		metabolic, endocrine	both	unsupported target	TRUE	TRUE	FALSE	FALSE	FALSE	FALSE	FALSE
GIP-D009765	0.733	GIP	D009765	Obesity	Preclinical		Preclinical	FALSE				FALSE		D001837	Body Weights and Measures	OTG		Sitting height	https://genetics.opentargets.org/study/NEALE2_20015_raw	2018			0.539708	0.5	1	0.5	1	GWAS	0.0950172		metabolic, signs/symptoms	both	unsupported target	TRUE	TRUE	FALSE	FALSE	FALSE	FALSE	FALSE
GIPR-D001049	0.464	GIPR	D001049	Apnea		Preclinical	Preclinical					FALSE		D009765	Obesity	Genebass	missenseLC burden continuous both_sexes irnt	Body mass index (BMI)	https://genebass.org/gene/ENSG00000010310/phenotype/continuous-21001-both_sexes-NA-irnt?burdenSet=pLoF&phewasOpts=1&resultLayout=full	2021								GWAS	0.0022872		respiratory, signs/symptoms	both	unsupported target	TRUE	TRUE	FALSE	FALSE	FALSE	FALSE	FALSE
GIPR-D002318	0.527	GIPR	D002318	Cardiovascular Diseases		Phase III	Phase III	TRUE	TRUE	TRUE		FALSE		D006973	Hypertension	OTG		Pulse pressure	https://genetics.opentargets.org/study/GCST006629	2018			0.214945	0.55	1	0.55	1	GWAS	0.1718		cardiovascular	gwas	unsupported target	TRUE	TRUE	FALSE	FALSE	FALSE	FALSE	FALSE
GIPR-D003920	1	GIPR	D003920	Diabetes Mellitus		Preclinical	Preclinical					FALSE		D003920	Diabetes Mellitus	OTG		Diabetes	https://genetics.opentargets.org/study/GCST90038633	2021			0.380287	0.58	1	0.58	1	GWAS		1.00364	metabolic, endocrine	both	genetically supported target	TRUE	TRUE	FALSE	FALSE	FALSE	FALSE	FALSE
GIPR-D003924	1	GIPR	D003924	Diabetes Mellitus, Type 2	Launched	Launched	Launched	TRUE	TRUE	TRUE	TRUE	FALSE		D003924	Diabetes Mellitus, Type 2	OTG		Type 2 diabetes	https://genetics.opentargets.org/study/GCST004894	2017			0.109156	0.7	1	0.7	1	GWAS	0.076		metabolic, endocrine	both	genetically supported target	TRUE	TRUE	FALSE	FALSE	FALSE	FALSE	FALSE
GIPR-D006333	0.423	GIPR	D006333	Heart Failure		Phase III	Phase III	TRUE	TRUE	TRUE		FALSE		D006973	Hypertension	OTG		Pulse pressure	https://genetics.opentargets.org/study/GCST006629	2018			0.214945	0.55	1	0.55	1	GWAS	0.1718		cardiovascular	both	unsupported target	TRUE	TRUE	FALSE	FALSE	FALSE	FALSE	FALSE
GIPR-D007676	0.942	GIPR	D007676	Kidney Failure, Chronic		Preclinical	Preclinical					FALSE		D051436	Renal Insufficiency, Chronic	OTG		Serum urea levels	https://genetics.opentargets.org/study/GCST90025991	2021			0.214527	0.64	1	0.64	1	GWAS	0.04231		other	both	genetically supported target	TRUE	TRUE	FALSE	FALSE	FALSE	FALSE	FALSE
GIPR-D008105	0.402	GIPR	D008105	Liver Cirrhosis, Biliary		Preclinical	Preclinical					FALSE		D007249	Inflammation	OTG		C-reactive protein levels	https://genetics.opentargets.org/study/GCST90025959	2021			0.214527	0.64	1	0.64	1	GWAS	0.0208395		digestive, signs/symptoms	both	unsupported target	TRUE	TRUE	FALSE	FALSE	FALSE	FALSE	FALSE
GIPR-D009765	1	GIPR	D009765	Obesity		Phase III	Phase III	TRUE	TRUE	TRUE		FALSE		D009765	Obesity	Genebass	missenseLC burden continuous both_sexes irnt	Body mass index (BMI)	https://genebass.org/gene/ENSG00000010310/phenotype/continuous-21001-both_sexes-NA-irnt?burdenSet=pLoF&phewasOpts=1&resultLayout=full	2021								GWAS	0.0022872		metabolic, signs/symptoms	both	genetically supported target	TRUE	TRUE	FALSE	FALSE	FALSE	FALSE	FALSE
GIPR-D010024	0.501	GIPR	D010024	Osteoporosis	Preclinical		Preclinical	FALSE				FALSE		D044882	Glucose Metabolism Disorders	OTG		Pancreatic beta-cell glucose sensitivity	https://genetics.opentargets.org/study/GCST011569	2020			0.214314	0.53	1	0.53	1	GWAS	5.953		musculoskeletal, metabolic	both	unsupported target	TRUE	TRUE	FALSE	FALSE	FALSE	FALSE	FALSE
GIPR-D010300	0.503	GIPR	D010300	Parkinson Disease		Preclinical	Preclinical					FALSE		D044882	Glucose Metabolism Disorders	OTG		Pancreatic beta-cell glucose sensitivity	https://genetics.opentargets.org/study/GCST011569	2020			0.214314	0.53	1	0.53	1	GWAS	5.953		neurology	both	unsupported target	TRUE	TRUE	FALSE	FALSE	FALSE	FALSE	FALSE
GIPR-D015209	0.213	GIPR	D015209	Cholangitis, Sclerosing		Preclinical	Preclinical					FALSE		D004700	Endocrine System Diseases	OTG		Testosterone levels	https://genetics.opentargets.org/study/GCST011519	2021			0.161995	0.53	1	0.53	1	GWAS	0.0132308		digestive	both	unsupported target	TRUE	TRUE	FALSE	FALSE	FALSE	FALSE	FALSE
GIPR-D029424	0.242	GIPR	D029424	Pulmonary Disease, Chronic Obstructive		Preclinical	Preclinical					FALSE		D004700	Endocrine System Diseases	OTG		Testosterone levels	https://genetics.opentargets.org/study/GCST011519	2021			0.161995	0.53	1	0.53	1	GWAS	0.0132308		respiratory	both	unsupported target	TRUE	TRUE	FALSE	FALSE	FALSE	FALSE	FALSE
GIPR-D054990	0.221	GIPR	D054990	Idiopathic Pulmonary Fibrosis		Preclinical	Preclinical					FALSE		D004700	Endocrine System Diseases	OTG		Testosterone levels	https://genetics.opentargets.org/study/GCST011519	2021			0.161995	0.53	1	0.53	1	GWAS	0.0132308		respiratory	both	unsupported target	TRUE	TRUE	FALSE	FALSE	FALSE	FALSE	FALSE
GIPR-D065626	0.21	GIPR	D065626	Non-alcoholic Fatty Liver Disease		Phase II	Phase II	TRUE	TRUE			FALSE		D004700	Endocrine System Diseases	OTG		Testosterone levels	https://genetics.opentargets.org/study/GCST011519	2021			0.161995	0.53	1	0.53	1	GWAS	0.0132308		digestive	both	unsupported target	TRUE	TRUE	FALSE	FALSE	FALSE	FALSE	FALSE
GJA1-D001145	1	GJA1	D001145	Arrhythmias, Cardiac		Preclinical	Preclinical					FALSE		D001145	Arrhythmias, Cardiac	OTG		PR interval	https://genetics.opentargets.org/study/GCST010321	2020			0.0968202	0.66	1	0.66	1	GWAS	0.8503		cardiovascular, signs/symptoms	both	genetically supported target	TRUE	FALSE	FALSE	FALSE	FALSE	TRUE	FALSE
GJA1-D001859	0.244	GJA1	D001859	Bone Neoplasms		Phase I	Phase I	TRUE				TRUE		D006402	Hematologic Diseases	OTG		Lymphocyte percentage of white cells	https://genetics.opentargets.org/study/GCST90002389	2020			0.161673	0.73	1	0.73	1	GWAS	0.0177051		oncology	omim/tcga	unsupported target	TRUE	FALSE	FALSE	FALSE	FALSE	TRUE	FALSE
GJA1-D001943	0.476	GJA1	D001943	Breast Neoplasms	Preclinical		Preclinical	FALSE				TRUE		D000505	Alopecia	OTG		Male-pattern baldness	https://genetics.opentargets.org/study/GCST007020	2018			0.707367	0.73	1	0.73	1	GWAS	0.020475		oncology	both	unsupported target	TRUE	FALSE	FALSE	FALSE	FALSE	TRUE	FALSE
GJA1-D002545	0.508	GJA1	D002545	Brain Ischemia		Preclinical	Preclinical					TRUE		D006973	Hypertension	OTG		Pulse pressure	https://genetics.opentargets.org/study/GCST004278	2017			0.563135	0.95	1	0.95	1	GWAS	0.207		neurology, cardiovascular	omim/tcga	unsupported target	TRUE	FALSE	FALSE	FALSE	FALSE	TRUE	FALSE
GJA1-D003316	0.575	GJA1	D003316	Corneal Diseases		Phase II	Phase II	TRUE	TRUE			TRUE		D005124	Eye Abnormalities	OMIM		Oculodentodigital dysplasia, 164200 (3), Autosomal dominant	https://omim.org/entry/121014									OMIM			ophthalmology	both	unsupported target	TRUE	FALSE	FALSE	FALSE	FALSE	TRUE	FALSE
GJA1-D003930	0.701	GJA1	D003930	Diabetic Retinopathy		Phase II	Phase II	TRUE	TRUE			FALSE		D003920	Diabetes Mellitus	OTG		Hemoglobin A1c levels	https://genetics.opentargets.org/study/GCST90018958	2021			0.20929	0.95	1	0.95	1	GWAS	0.0141		ophthalmology, cardiovascular, endocrine	gwas	unsupported target	TRUE	FALSE	FALSE	FALSE	FALSE	TRUE	FALSE
GJA1-D009202	0.465	GJA1	D009202	Cardiomyopathies		Preclinical	Preclinical					FALSE		D001145	Arrhythmias, Cardiac	OTG		PR interval	https://genetics.opentargets.org/study/GCST010321	2020			0.0968202	0.66	1	0.66	1	GWAS	0.8503		cardiovascular	both	unsupported target	TRUE	FALSE	FALSE	FALSE	FALSE	TRUE	FALSE
[truncated: 5,616,958 more chars]
